# Impact of Pulmonary and Sleep Disorders on COVID-19 Infection Severity in a Large Clinical Biobank

**DOI:** 10.1101/2023.02.19.23286148

**Authors:** Brian E. Cade, Syed Moin Hassan, Janet M. Mullington, Elizabeth W. Karlson, Susan Redline

**Affiliations:** Division of Sleep and Circadian Disorders, Brigham and Women’s Hospital, Boston, MA 02115, USA; Division of Sleep Medicine, Harvard Medical School, Boston, MA 02115, USA; Division of Pulmonary Disease and Critical Care Medicine, University of Vermont, Burlington, VT 05401, USA; Department of Neurology, Beth Israel Deaconess Medical Center, Boston, MA 02115, USA; Division of Rheumatology, Inflammation and Immunity, Brigham and Women’s Hospital, Boston, MA 02115, USA; Center for Genomic Medicine, Massachusetts General Hospital and Harvard Medical School, Boston, MA 02114, USA

**Keywords:** COVID-19, Epidemiology, Pulmonary disorders, Sleep disorders

## Abstract

**Rationale:** Multiple pulmonary, sleep, and other disorders are associated with the severity of Covid-19 infections but may or may not directly affect the etiology of acute Covid-19 infection. Identifying the relative importance of concurrent risk factors may prioritize respiratory disease outbreaks research.

**Objectives:** To identify associations of common preexisting pulmonary and sleep disease on acute Covid-19 infection severity, investigate the relative contributions of each disease and selected risk factors, identify sex-specific effects, and examine whether additional electronic health record (EHR) information would affect these associations.

**Methods:** 45 pulmonary and 6 sleep diseases were examined in 37,020 patients with Covid-19. We analyzed three outcomes: death; a composite measure of mechanical ventilation and/or ICU admission; and inpatient admission. The relative contribution of pre-infection covariates including other diseases, laboratory tests, clinical procedures, and clinical note terms was calculated using LASSO. Each pulmonary/sleep disease model was then further adjusted for covariates.

**Measurements and main results:** 37 pulmonary/sleep diseases were associated with at least one outcome at Bonferroni significance, 6 of which had increased relative risk in LASSO analyses. Multiple prospectively collected non-pulmonary/sleep diseases, EHR terms and laboratory results attenuated the associations between preexisting disease and Covid-19 infection severity. Adjustment for counts of prior “blood urea nitrogen” phrases in clinical notes attenuated the odds ratio point estimates of 12 pulmonary disease associations with death in women by ≥1.

**Conclusions:** Pulmonary diseases are commonly associated with Covid-19 infection severity. Associations are partially attenuated by prospectively-collected EHR data, which may aid in risk stratification and physiological studies.

## Supplemental Tables for "Impact of Pulmonary and Sleep Disorders on COVID-19 Infection Severity in a Large Clinical Biobank" (part 1 of 3)

### Sheet: Table S1
Table S1. PheCode and ICD code disease definitions
Diseases are defined by PheCodes (Wei WQ et al., PMID: 28686612; Wu P et al., PMID: 31553307). The authors have provided a PheCode web interface at https://phewascatalog.org/
Certain target diseases (lymphangioleiomyomatosis, tuberous sclerosis complex) cannot be uniquely resolved at the ICD level. In this case the entire PheCode was used.
Bacterial infection NOS and viral infection contain pulmonary and non-pulmonary infections. All ICD codes within the respective PheCodes were retained.
Disease	PheCode	ICD 9 codes	ICD 10 codes
Acute bronchitis and bronchiolitis	PheCode 483	464.4, 466, 466.0, 466.1, 466.11, 466.19	J05.0, J20, J20.1, J20.3, J20.4, J20.5, J20.6, J20.8, J20.9, J21, J21.0, J21.1, J21.8, J21.9
Acute pharyngitis	PheCode 465.2	462	J02, J02.8, J02.9
Acute sinusitis	PheCode 464	461, 461.0, 461.1, 461.2, 461.3, 461.8, 461.9	J01, J01.0, J01.00, J01.01, J01.1, J01.10, J01.11, J01.2, J01.20, J01.21, J01.3, J01.30, J01.31, J01.4, J01.40, J01.41, J01.8, J01.80, J01.81, J01.9, J01.90, J01.91
Acute upper respiratory infections of multiple or unspecified sites	PheCode 465	032.0, 032.1, 032.2, 032.3, 034.0, 460, 464.3, 464.30, 464.31, 464.5, 464.50, 464.51, 465, 465.0, 465.8, 465.9	A36.0, A36.1, A36.2, J00, J02.0, J03.0, J03.00, J03.01, J04.3, J04.30, J04.31, J05.1, J05.10, J05.11, J06, J06.0, J06.9
Allergy	PheCodes 371.21, 476, 500.1, 930, 939.1, 949, 960.2, 977, 979	370.32, 372.13, 372.14, 477, 477.0, 477.2, 477.8, 477.9, 495, 495.0, 495.1, 495.2, 495.3, 495.4, 495.5, 495.6, 495.7, 495.8, 495.9, 504, 477.1, 558.3, 692.5, 693.1, 988, 988.0, 995.6, 995.60, 995.61, 995.62, 995.63, 995.64, 995.65, 995.66, 995.67, 995.68, 995.69, 995.7, E865.0, E865.1, E865.2, E865.3, E865.4, E865.5, E865.8, V15.01, V15.02, V15.03, V15.04, V15.05, 373.32, 995.3, V07.1, V15.0, V15.06, V15.07, V15.08, V15.09, 960.0, E930.0, E933.4, V14.0, V14, V14.8, V14.9, 528.02, 909.0, 909.5, 977, 977.0, 977.1, 977.2, 977.4, 977.8, 977.9, 995.2, 995.20, 995.21, 995.27, 995.29, E858, E858.8, E858.9, E947, E947.0, E947.1, E947.2, E947.4, E947.8, E947.9	H10.45, H10.41, H16.262, H16.269, H10.411, H10.44, H10.413, H10.412, H10.419, H16.263, H16.261, H16.26, J30, J30.81, J30.1, J30.0, J30.9, J30.8, J30.89, J30.2, J66.2, J66.0, J67.9, J66.1, J67.8, J66, J67.6, J67, J67.5, J67.7, J67.1, J67.4, J67.3, J67.2, J67.0, J66.8, J30.5, L23.6, L24.6, L25.4, L27.2, T78.0, T78.00, T78.00XA, T78.00XD, T78.00XS, T78.01, T78.01XA, T78.01XD, T78.01XS, T78.02, T78.02XA, T78.02XD, T78.02XS, T78.03, T78.03XA, T78.03XD, T78.03XS, T78.04, T78.04XA, T78.04XD, T78.04XS, T78.05, T78.05XA, T78.05XD, T78.05XS, T78.06, T78.06XA, T78.06XD, T78.06XS, T78.07, T78.07XA, T78.07XD, T78.07XS, T78.08, T78.08XA, T78.08XD, T78.08XS, T78.09, T78.09XA, T78.09XD, T78.09XS, T78.1, T78.1XXA, T78.1XXD, T78.1XXS, Z91.01, Z91.010, Z91.011, Z91.012, Z91.013, Z91.018, Z91.02, H01.11, H01.111, H01.116, H01.113, Z91.09, K90.41, T78.49XD, T78.41XS, T78.3, Z91.04, T78.41XD, T78.8, T78.49XS, T78.4, Z91.048, T78.49, T78.8XXA, T78.40, T78.41XA, T78.8XXD, T78.40XA, Z91.03, T78.3XXD, T78.40XS, T78.49XA, Z91.038, T78.3XXS, Z91.041, Z91.030, T78.41, T78.40XD, T78.8XXS, T78.3XXA, Z91.0, T36.0X5D, T36.0X5S, Z88.0, T36.0X5, T36.0X5A, K12.32, R50.2, T39.015, T39.015A, T39.015D, T39.015S, T39.1X5, T39.1X5A, T39.1X5D, T39.1X5S, T39.2X5, T39.2X5A, T39.2X5D, T39.2X5S, T39.315, T39.315A, T39.315D, T39.315S, T39.395, T39.395A, T39.395D, T39.395S, T39.4X5, T39.4X5A, T39.4X5D, T39.4X5S, T39.8X5, T39.8X5A, T39.8X5D, T39.8X5S, T39.95, T39.95XA, T39.95XD, T39.95XS, T42.0X5, T42.0X5A, T42.0X5D, T42.0X5S, T42.1X5, T42.1X5A, T42.1X5D, T42.1X5S, T42.2X5, T42.2X5A, T42.2X5D, T42.2X5S, T42.3X5, T42.3X5A, T42.3X5D, T42.3X5S, T42.4X5, T42.4X5A, T42.4X5D, T42.4X5S, T42.5X5, T42.5X5A, T42.5X5D, T42.5X5S, T42.6X5, T42.6X5A, T42.6X5D, T42.6X5S, T42.75, T42.75XA, T42.75XD, T42.75XS, T42.8X5, T42.8X5A, T42.8X5D, T42.8X5S, T43.015, T43.015A, T43.015D, T43.015S, T43.025, T43.025A, T43.025D, T43.025S, T43.1X5, T43.1X5A, T43.1X5D, T43.1X5S, T43.205, T43.205A, T43.205D, T43.205S, T43.215, T43.215A, T43.215D, T43.215S, T43.225, T43.225A, T43.225D, T43.225S, T43.295, T43.295A, T43.295D, T43.295S, T43.3X5, T43.3X5A, T43.3X5D, T43.3X5S, T43.4X5, T43.4X5A, T43.4X5D, T43.4X5S, T43.505, T43.505A, T43.505D, T43.505S, T43.595, T43.595A, T43.595D, T43.595S, T43.605, T43.605A, T43.605D, T43.605S, T43.615, T43.615A, T43.615D, T43.615S, T43.625, T43.625A, T43.625D, T43.625S, T43.635, T43.635A, T43.635D, T43.635S, T43.695, T43.695A, T43.695D, T43.695S, T43.8X5, T43.8X5A, T43.8X5D, T43.8X5S, T43.95, T43.95XA, T43.95XD, T43.95XS, T44.0X5, T44.0X5A, T44.0X5D, T44.0X5S, T44.1X5, T44.1X5A, T44.1X5D, T44.1X5S, T44.2X5, T44.2X5A, T44.2X5D, T44.2X5S, T44.3X5, T44.3X5A, T44.3X5D, T44.3X5S, T44.4X5, T44.4X5A, T44.4X5D, T44.4X5S, T44.5X5, T44.5X5A, T44.5X5D, T44.5X5S, T44.6X5, T44.6X5A, T44.6X5D, T44.6X5S, T44.7X5, T44.7X5A, T44.7X5D, T44.7X5S, T44.8X5, T44.8X5A, T44.8X5D, T44.8X5S, T44.905, T44.905A, T44.905D, T44.905S, T44.995, T44.995A, T44.995D, T44.995S, T45.0X5, T45.0X5A, T45.0X5D, T45.0X5S, T45.2X5, T45.2X5A, T45.2X5D, T45.2X5S, T45.3X5, T45.3X5A, T45.3X5D, T45.3X5S, T45.605, T45.605A, T45.605D, T45.605S, T45.615, T45.615A, T45.615D, T45.615S, T45.625, T45.625A, T45.625D, T45.625S, T45.695, T45.695A, T45.695D, T45.695S, T45.7X5, T45.7X5A, T45.7X5D, T45.7X5S, T45.8X5, T45.8X5A, T45.8X5D, T45.8X5S, T45.95, T46.0X5, T46.0X5A, T46.0X5D, T46.0X5S, T46.2X5, T46.2X5A, T46.2X5D, T46.2X5S, T46.3X5, T46.3X5A, T46.3X5D, T46.3X5S, T46.6X5, T46.6X5A, T46.6X5D, T46.6X5S, T46.7X5, T46.7X5A, T46.7X5D, T46.7X5S, T46.8X5, T46.8X5A, T46.8X5D, T46.8X5S, T46.905, T46.905A, T46.905D, T46.905S, T46.995, T46.995A, T46.995D, T46.995S, T47.0X5, T47.0X5A, T47.0X5D, T47.0X5S, T47.1X5, T47.1X5A, T47.1X5D, T47.1X5S, T47.2X5, T47.2X5A, T47.2X5D, T47.2X5S, T47.3X5, T47.3X5A, T47.3X5D, T47.3X5S, T47.4X5, T47.4X5A, T47.4X5D, T47.4X5S, T47.5X5, T47.5X5A, T47.5X5D, T47.5X5S, T47.6X5, T47.6X5A, T47.6X5D, T47.6X5S, T47.7X5, T47.7X5A, T47.7X5D, T47.7X5S, T47.8X5, T47.8X5A, T47.8X5D, T47.8X5S, T47.95, T47.95XA, T47.95XD, T47.95XS, T48.0X5, T48.0X5A, T48.0X5D, T48.0X5S, T48.1X5, T48.1X5A, T48.1X5D, T48.1X5S, T48.205, T48.205A, T48.205D, T48.205S, T48.295, T48.295A, T48.295D, T48.295S, T48.3X5, T48.3X5A, T48.3X5D, T48.3X5S, T48.4X5, T48.4X5A, T48.4X5D, T48.4X5S, T48.5X5, T48.5X5A, T48.5X5D, T48.5X5S, T48.6X5, T48.6X5A, T48.6X5D, T48.6X5S, T48.905, T48.905A, T48.905D, T48.905S, T48.995, T48.995A, T48.995D, T48.995S, T49.0X5, T49.0X5A, T49.0X5D, T49.0X5S, T49.1X5, T49.1X5A, T49.1X5D, T49.1X5S, T49.2X5, T49.2X5A, T49.2X5D, T49.2X5S, T49.3X5, T49.3X5A, T49.3X5D, T49.3X5S, T49.4X5, T49.4X5A, T49.4X5D, T49.4X5S, T49.5X5, T49.5X5A, T49.5X5D, T49.5X5S, T49.6X5, T49.6X5A, T49.6X5D, T49.6X5S, T49.7X5, T49.7X5A, T49.7X5D, T49.7X5S, T49.8X5, T49.8X5A, T49.8X5D, T49.8X5S, T49.95, T49.95XA, T49.95XD, T49.95XS, T50, T50.0, T50.0X, T50.0X5, T50.0X5A, T50.0X5D, T50.0X5S, T50.1, T50.1X, T50.1X5, T50.1X5A, T50.1X5D, T50.1X5S, T50.2, T50.2X, T50.2X5, T50.2X5A, T50.2X5D, T50.2X5S, T50.3, T50.3X, T50.3X5, T50.3X5A, T50.3X5D, T50.3X5S, T50.4, T50.4X, T50.4X5, T50.4X5A, T50.4X5D, T50.4X5S, T50.5, T50.5X, T50.5X5, T50.5X5A, T50.5X5D, T50.5X5S, T50.6, T50.6X, T50.6X1, T50.6X5, T50.6X5A, T50.6X5D, T50.6X5S, T50.7, T50.7X, T50.7X5, T50.7X5A, T50.7X5D, T50.7X5S, T50.8, T50.8X, T50.8X1, T50.8X5, T50.8X5A, T50.8X5D, T50.8X5S, T50.9, T50.90, T50.901, T50.901A, T50.901S, T50.903, T50.903A, T50.903S, T50.904, T50.904A, T50.904S, T50.905, T50.905A, T50.905D, T50.905S, T50.99, T50.991, T50.991A, T50.991S, T50.993S, T50.994S, T50.995, T50.995A, T50.995D, T50.995S, T50.A, T50.A1, T50.A11S, T50.A13S, T50.A14S, T50.A2, T50.A21S, T50.A23S, T50.A24S, T50.A9, T50.A91S, T50.A93S, T50.A94S, T50.B, T50.B1, T50.B11S, T50.B13S, T50.B14S, T50.B9, T50.B91S, T50.B93S, T50.B94S, T50.Z, T50.Z1, T50.Z11S, T50.Z13S, T50.Z14S, T50.Z15, T50.Z15A, T50.Z15D, T50.Z15S, T50.Z9, T50.Z91S, T50.Z93S, T50.Z94S, Z88, Z88.8, Z88.9
ARDS	PheCode 509.2	518.82	J80, J96.9, R06.03
Asphyxia and hypoxemia	PheCode 1013	799.0, 799.01, 799.02	R09.0, R09.01, R09.02, T71, T71.1, T71.11, T71.111, T71.111A, T71.111D, T71.111S, T71.112, T71.112A, T71.112D, T71.112S, T71.113, T71.113A, T71.113D, T71.113S, T71.114, T71.114A, T71.114D, T71.114S, T71.12, T71.121, T71.121A, T71.121D, T71.121S, T71.122, T71.122A, T71.122D, T71.122S, T71.123, T71.123A, T71.123D, T71.123S, T71.124, T71.124A, T71.124D, T71.124S, T71.13, T71.131, T71.131A, T71.131D, T71.131S, T71.132, T71.132A, T71.132D, T71.132S, T71.133, T71.133A, T71.133D, T71.133S, T71.134, T71.134A, T71.134D, T71.134S, T71.14, T71.141, T71.141A, T71.141D, T71.141S, T71.143, T71.143A, T71.143D, T71.143S, T71.144, T71.144A, T71.144D, T71.144S, T71.15, T71.151, T71.151A, T71.151D, T71.151S, T71.152, T71.152A, T71.152D, T71.152S, T71.153, T71.153A, T71.153D, T71.153S, T71.154, T71.154A, T71.154D, T71.154S, T71.16, T71.161, T71.161A, T71.161D, T71.161S, T71.162, T71.162A, T71.162D, T71.162S, T71.163, T71.163A, T71.163D, T71.163S, T71.164, T71.164A, T71.164D, T71.164S, T71.19, T71.191, T71.191A, T71.191D, T71.191S, T71.192, T71.192A, T71.192D, T71.192S, T71.193, T71.193A, T71.193D, T71.193S, T71.194, T71.194A, T71.194D, T71.194S, T71.2, T71.20, T71.20XA, T71.20XD, T71.20XS, T71.21, T71.21XA, T71.21XD, T71.21XS, T71.22, T71.221, T71.221A, T71.221D, T71.221S, T71.222, T71.222A, T71.222D, T71.222S, T71.223, T71.223A, T71.223D, T71.223S, T71.224, T71.224A, T71.224D, T71.224S, T71.23, T71.231, T71.231A, T71.231D, T71.231S, T71.232, T71.232A, T71.232D, T71.232S, T71.233, T71.233A, T71.233D, T71.233S, T71.234, T71.234A, T71.234D, T71.234S, T71.29, T71.29XA, T71.29XD, T71.29XS, T71.9, T71.9XXA, T71.9XXD, T71.9XXS
Asthma	PheCodes 495, 495.1, 495.2, 495.11	493, 493.0, 493.00, 493.1, 493.10, 493.8, 493.82, 493.9, 493.90, 493.2, 493.20, 493.01, 493.02, 493.11, 493.12, 493.81, 493.91, 493.92, 493.21, 493.22	J45, J45.20, J45.30, J45.40, J45.50, J45.90, J45.909, J45.991, J45.998, J45.21, J45.22, J45.31, J45.32, J45.41, J45.42, J45.51, J45.52, J45.901, J45.902, J45.990
Bacterial infection NOS	PheCode 041	020, 020.0, 020.8, 020.9, 021, 021.8, 021.9, 022, 022.8, 022.9, 023, 023.0, 023.1, 023.2, 023.3, 023.8, 023.9, 024, 025, 026, 026.0, 026.9, 027, 027.0, 027.1, 027.2, 027.8, 027.9, 032, 032.8, 032.89, 032.9, 033, 033.0, 033.1, 033.8, 033.9, 036, 036.3, 036.8, 036.81, 036.89, 036.9, 037, 039, 039.2, 039.3, 039.4, 039.8, 039.9, 040, 040.0, 040.1, 040.2, 040.3, 040.4, 040.42, 040.8, 040.81, 040.82, 040.89, 041, 041.2, 041.3, 041.5, 041.6, 041.7, 041.8, 041.81, 041.82, 041.83, 041.84, 041.85, 041.89, 041.9, 795.31	A20, A20.0, A20.3, A20.8, A20.9, A21, A21.7, A21.8, A21.9, A22, A22.8, A22.9, A23, A23.0, A23.1, A23.2, A23.3, A23.8, A23.9, A24, A24.0, A24.1, A24.2, A24.3, A24.9, A25, A25.0, A25.9, A26.0, A26.7, A26.8, A26.9, A28.0, A28.2, A28.8, A28.9, A32, A32.0, A32.1, A32.11, A32.12, A32.7, A32.8, A32.81, A32.82, A32.89, A32.9, A35, A36, A36.82, A36.83, A36.84, A36.9, A37, A37.0, A37.00, A37.01, A37.1, A37.10, A37.11, A37.80, A37.81, A37.90, A37.91, A39, A39.1, A39.82, A39.89, A39.9, A42, A42.1, A42.2, A42.8, A42.81, A42.82, A42.89, A42.9, A43.8, A43.9, A48.0, A48.2, A48.3, A48.4, A48.52, A48.8, A49, A49.2, A49.3, A49.8, A49.9, B47.1, B47.9, B96.0, B96.1, B96.3, B96.4, B96.5, B96.6, B96.7, B96.82, B96.89, J20.0, J20.1, K90.81, M00.1, M00.10, M00.11, M00.111, M00.112, M00.119, M00.12, M00.121, M00.122, M00.129, M00.13, M00.131, M00.132, M00.139, M00.14, M00.141, M00.142, M00.149, M00.15, M00.151, M00.152, M00.159, M00.16, M00.161, M00.162, M00.169, M00.17, M00.171, M00.172, M00.179, M00.18, M00.19
Bronchitis	PheCode 497	490	J40
Chronic airway obstruction	PheCode 496	496	J44.9
Chronic bronchitis	PheCodes 496.2, 496.21	491, 491.0, 491.1, 491.8, 491.9, 491.2, 491.20, 491.21, 491.22	J41, J41.0, J41.1, J41.8, J42, J44, J44.0, J44.1
Chronic pharyngitis and nasopharyngitis	PheCode 472	472, 472.0, 472.1, 472.2	J31, J31.0, J31.1, J31.2
Chronic sinusitis	PheCode 475	473, 473.0, 473.1, 473.2, 473.3, 473.8, 473.9	J32, J32.0, J32.1, J32.2, J32.3, J32.4, J32.8, J32.9
Chronic tonsillitis and adenoiditis	PheCode 474.2	474, 474.0, 474.00, 474.01, 474.02, 474.1, 474.10, 474.11, 474.12, 474.2, 474.8, 474.9	J35, J35.0, J35.01, J35.02, J35.03, J35.1, J35.2, J35.3, J35.8, J35.9
Cough	PheCode 512.8	786.2	R05
Emphysema	PheCode 496.1	492, 492.0, 492.8	J43, J43.0, J43.1, J43.2, J43.8, J43.9
Empyema and pneumothorax	PheCode 506	510, 510.0, 510.9, 512, 512.0, 512.1, 512.2, 512.8, 512.81, 512.82, 512.83, 512.84, 512.89	J86, J86.0, J86.9, J93, J93.0, J93.1, J93.11, J93.12, J93.8, J93.81, J93.82, J93.83, J93.9, J95.81, J95.811, J95.812
Epistaxis or throat hemorrhage	PheCode 477	784.7, 784.8	R04.0, R04.1
Hypersomnia	PheCode 327.1	307.43, 307.44, 327.1, 327.10, 327.11, 327.12, 327.13, 327.14, 327.15, 327.19, 780.54	F51.1, F51.11, F51.12, F51.13, F51.19, G47.1, G47.10, G47.11, G47.12, G47.13, G47.14, G47.19
Influenza	PheCode 481	487, 487.0, 487.1, 487.8, 488, 488.0, 488.01, 488.02, 488.09, 488.1, 488.11, 488.12, 488.19, 488.81, 488.82, 488.89	J09, J09.X, J09.X1, J09.X2, J09.X3, J09.X9, J10, J10.0, J10.00, J10.01, J10.08, J10.1, J10.2, J10.8, J10.81, J10.82, J10.83, J10.89, J11, J11.0, J11.00, J11.08, J11.1, J11.2, J11.8, J11.81, J11.82, J11.83, J11.89
Insomnia	PheCodes 327.4, 327.41	307.41, 327.01, 327.02, 327.09, 780.52, 307.42, 327.0, 327.00	F51.02, F51.04, F51.05, G47.0, G47.00, G47.01, G47.09, F51.01, F51.03, F51.09
Lung cancer	PheCode 165.1	162, 162.0, 162.2, 162.3, 162.4, 162.5, 162.8, 162.9, 209.21, 231.2, V10.11	C33, C34, C34.0, C34.00, C34.01, C34.02, C34.1, C34.10, C34.11, C34.12, C34.2, C34.3, C34.30, C34.31, C34.32, C34.8, C34.80, C34.81, C34.82, C34.9, C34.90, C34.91, C34.92, C7A.090, D02.2, D02.20, D02.21, D02.22, Z85.1, Z85.11, Z85.110, Z85.118, Z85.12
Lymphangioleiomyomatosis	PheCode 504	516, 516.0, 516.1, 516.2, 516.4, 516.5, 516.61, 516.62, 516.63, 516.64, 516.69, 516.8, 516.9	J84.0, J84.01, J84.02, J84.03, J84.09, J84.8, J84.81, J84.82, J84.83, J84.841, J84.842, J84.843, J84.848, J84.9
Other diseases of lung	PheCode 510	517, 517.8, 518, 518.8, 518.89	J98.4, J99, M32.13, M33.01, M33.11, M33.21, M33.91, M35.02
Other dyspnea	PheCode 512.9	786.09	R06.00, R06.09, R06.83, R06.89
Other upper respiratory disease	PheCode 479	478, 478.1, 478.11, 478.19, 478.2, 478.20, 478.21, 478.22, 478.24, 478.25, 478.26, 478.29, 478.8, 478.9, 519.1, 519.19, 519.2, 519.3, 786.1	J34.0, J34.1, J34.8, J34.81, J34.89, J34.9, J39, J39.0, J39.1, J39.2, J39.3, J39.8, J39.9, J98.09, J98.5, J98.51, J98.59, R06.1, R09.81
Painful respiration	PheCode 512.2	786.52	R07.1, R07.81
Parasomnia	PheCode 327.5	307.46, 307.47, 307.48, 327.4, 327.40, 327.41, 327.42, 327.43, 327.44, 327.49, 780.56	F51.3, F51.4, F51.5, G47.5, G47.50, G47.51, G47.52, G47.53, G47.54, G47.59
Pleurisy; pleural effusion	PheCode 507	511, 511.0, 511.1, 511.8, 511.89, 511.9	J90, J91.8, J92, J92.0, J92.9, J94, J94.0, J94.1, J94.2, J94.8, J94.9, R09.1
Pneumonia	PheCode 480	130.4, 483, 483.8, 484, 484.8, 486, V12.61	B58.3, B77.81, J16.8, J18, J18.8, J18.9, Z87.01
Postnasal drip	PheCode 475.9	784.91	R09.82
Pulmonary collapse; interstitial and compensatory emphysema	PheCode 508	518.0, 518.1, 518.2	J98.1, J98.11, J98.19, J98.2, J98.3
Pulmonary congestion and hypostasis	PheCode 503	514, 514.0	J18.2, J81.1
Pulmonary embolism and infarction, acute	PheCode 415.11	415.1, 415.12, 415.13, 415.19	I26, I26.01, I26.02, I26.9, I26.90, I26.92, I26.99
Pulmonary fibrosis	PheCodes 502, 504.1	515, 515.0, 516.3, 516.30, 516.31, 516.32, 516.33, 516.34, 516.35, 516.36, 516.37	J84.1, J84.10, J84.17, J84.89, J84.11, J84.111, J84.112, J84.113, J84.114, J84.115, J84.116, J84.117, J84.2
Pulmonary hypertension	PheCodes 415.2, 415.21	416, 416.1, 416.2, 416.8, 416.9, 416.0	I27.1, I27.2, I27.20, I27.21, I27.22, I27.23, I27.24, I27.29, I27.81, I27.82, I27.89, I27.9, I27.0
Respiratory failure	PheCode 509.1	518.81, 518.83, 518.84	J96.0, J96.00, J96.01, J96.02, J96.1, J96.10, J96.11, J96.12, J96.2, J96.20, J96.21, J96.22, J96.9, J96.90, J96.91, J96.92
Restless legs syndrome	PheCode 327.71	333.94	G25.81
Septal deviations / turbinate hypertrophy	PheCode 470	470, 478.0	J34.2, J34.3
Shortness of breath	PheCode 512.7	786.05	R06.0, R06.00, R06.02
Sleep apnea	PheCodes 327.3, 327.31, 327.32	327.2, 327.20, 327.29, 780.51, 780.53, 780.57, 327.21, 327.22, 327.24, 327.25, 327.26, 327.27, 327.23	G47.3, G47.30, G47.39, G47.31, G47.32, G47.34, G47.35, G47.36, G47.37, G47.33
Sleep disorders	PheCode 327	307.4, 307.40, 307.49, 327, 327.8, 780.5, 780.50, 780.59	F51.8, F51.9, G47, G47.8, G47.9
Solitary pulmonary nodule	PheCode 514.2	793.11	R91.1
Symptoms involving respiratory system and other chest symptoms	PheCode 519.9	786, 786.6, 786.9	R22.2
Throat pain	PheCode 478	784.1	R07.0
Tuberous sclerosis complex	PheCode 759	759, 759.0, 759.3, 759.4, 759.5, 759.6, 759.7, 759.8, 759.89, 759.9, 795.2, V13.6, V13.69	E78.71, E78.72, M04.2, M04.8, Q85.1, Q85.8, Q85.9, Q87.2, Q87.3, Q87.5, Q87.8, Q87.81, Q87.82, Q87.89, Q89.0, Q89.01, Q89.09, Q89.3, Q89.4, Q89.7, Q89.8, Q89.9, Z87.798
Viral infection	PheCode 079	050, 050.0, 050.1, 050.2, 050.9, 051, 051.0, 051.01, 051.02, 051.1, 051.2, 051.9, 055, 055.7, 055.79, 055.8, 055.9, 056, 056.0, 056.00, 056.09, 056.7, 056.79, 056.8, 056.9, 057, 057.0, 057.8, 057.9, 059, 059.0, 059.00, 059.01, 059.09, 059.1, 059.10, 059.11, 059.12, 059.19, 059.2, 059.20, 059.21, 059.22, 059.8, 059.9, 060, 060.0, 060.1, 060.9, 061, 065, 065.0, 065.1, 065.2, 065.3, 065.4, 065.8, 065.9, 066, 066.0, 066.1, 066.3, 066.4, 066.40, 066.41, 066.42, 066.49, 066.8, 066.9, 071, 072, 072.0, 072.3, 072.7, 072.71, 072.72, 072.79, 072.8, 072.9, 073, 073.7, 073.8, 073.9, 074, 074.0, 074.1, 074.3, 074.8, 078, 078.0, 078.2, 078.3, 078.4, 078.5, 078.6, 078.7, 078.8, 078.81, 078.82, 078.88, 078.89, 079, 079.0, 079.1, 079.2, 079.3, 079.5, 079.50, 079.51, 079.52, 079.59, 079.6, 079.8, 079.81, 079.82, 079.83, 079.88, 079.89, 079.9, 079.98, 079.99, 999.0	A28.1, A70, A74.8, A74.81, A74.89, A74.9, A82, A82.0, A82.1, A82.9, A88.1, A90, A91, A92, A92.0, A92.1, A92.3, A92.30, A92.31, A92.32, A92.39, A92.4, A92.8, A92.9, A93, A93.0, A93.1, A93.2, A93.8, A94, A95, A95.0, A95.1, A95.9, A96, A96.0, A96.1, A96.2, A96.8, A96.9, A98, A98.0, A98.1, A98.2, A98.3, A98.4, A98.5, A98.8, A99, B03, B04, B05, B05.1, B05.4, B05.89, B05.9, B06, B06.0, B06.00, B06.02, B06.09, B06.81, B06.89, B06.9, B08.0, B08.01, B08.010, B08.011, B08.02, B08.03, B08.04, B08.09, B08.1, B08.2, B08.3, B08.4, B08.5, B08.6, B08.60, B08.61, B08.62, B08.69, B08.7, B08.70, B08.71, B08.72, B08.79, B08.8, B09, B25, B25.2, B25.8, B25.9, B26, B26.0, B26.3, B26.8, B26.81, B26.82, B26.83, B26.84, B26.85, B26.89, B26.9, B33.0, B33.1, B33.2, B33.24, B33.3, B33.4, B33.8, B34, B34.0, B34.1, B34.2, B34.3, B34.4, B34.8, B97.0, B97.1, B97.10, B97.11, B97.12, B97.19, B97.2, B97.21, B97.29, B97.30, B97.31, B97.32, B97.33, B97.34, B97.39, B97.4, B97.5, B97.6, B97.8, B97.81, B97.89, J20.3, J20.4, J20.5, J20.6, J20.7, L44.4
Viremia, NOS	PheCode 079.9	790.8	B34.9
Voice disturbance	PheCode 473.4	784.4, 784.40, 784.41, 784.42, 784.43, 784.44, 784.49, V41.4	R49, R49.0, R49.1, R49.2, R49.21, R49.22, R49.8, R49.9
Wheezing	PheCode 512.1	786.07	R06.2

### Sheet: Table S2
Table S2. Sex-stratified associations between preexisting disease and Covid-19 infection severity.
Odds ratios with 95% confidence intervals are shown. All association calculations adjusted for age, sex at birth (when applicable), race/ethnicity, obesity category, and breakthrough infection status.
Existing disease	Outcome	Combined OR (95% CI)	Combined p	Men OR (95% CI)	Men p	Women OR (95% CI)	Women p	P sex interaction
Acute bronchitis and bronchiolitis	1 – Death	1.25 (0.99 - 1.59)	0.0614	1.10 (0.77 - 1.59)	0.59357	1.35 (0.99 - 1.84)	0.0591	0.365692
Acute bronchitis and bronchiolitis	2 – Mechanical ventilation or ICU admission	1.43 (1.18 - 1.74)	0.0003	1.23 (0.91 - 1.67)	0.17488	1.61 (1.25 - 2.09)	0.000268	0.180853
Acute bronchitis and bronchiolitis	3 – Inpatient admission	1.42 (1.27 - 1.60)	3.06e-09	1.35 (1.12 - 1.64)	0.00197	1.48 (1.27 - 1.71)	2.31e-07	0.461826
Acute pharyngitis	1 – Death	0.78 (0.56 - 1.08)	0.134	0.52 (0.28 - 0.97)	0.04084	0.96 (0.65 - 1.42)	0.8387	0.104483
Acute pharyngitis	2 – Mechanical ventilation or ICU admission	1.05 (0.85 - 1.31)	0.6413	0.90 (0.62 - 1.30)	0.56405	1.15 (0.88 - 1.50)	0.30241	0.256468
Acute pharyngitis	3 – Inpatient admission	0.96 (0.85 - 1.08)	0.45628	1.02 (0.83 - 1.27)	0.82523	0.92 (0.79 - 1.06)	0.227	0.838541
Acute sinusitis	1 – Death	0.69 (0.48 - 1.01)	0.0558	0.33 (0.14 - 0.77)	0.00976	0.94 (0.61 - 1.43)	0.7591	0.0353123
Acute sinusitis	2 – Mechanical ventilation or ICU admission	0.94 (0.72 - 1.24)	0.6831	0.59 (0.34 - 1.01)	0.05582	1.17 (0.85 - 1.60)	0.340156	0.0277456
Acute sinusitis	3 – Inpatient admission	0.83 (0.72 - 0.97)	0.01871	0.69 (0.51 - 0.92)	0.01183	0.89 (0.75 - 1.07)	0.214	0.0559495
Acute upper respiratory infections of multiple or unspecified sites	1 – Death	0.88 (0.70 - 1.12)	0.301	0.67 (0.45 - 1.00)	0.04828	1.05 (0.78 - 1.40)	0.745	0.0624868
Acute upper respiratory infections of multiple or unspecified sites	2 – Mechanical ventilation or ICU admission	1.12 (0.93 - 1.35)	0.21695	0.99 (0.74 - 1.32)	0.93508	1.22 (0.97 - 1.55)	0.089818	0.237691
Acute upper respiratory infections of multiple or unspecified sites	3 – Inpatient admission	0.92 (0.83 - 1.02)	0.12659	0.88 (0.74 - 1.06)	0.16849	0.94 (0.83 - 1.08)	0.388	0.269974
Allergy	1 – Death	1.13 (0.95 - 1.34)	0.176	1.01 (0.77 - 1.32)	0.95632	1.23 (0.98 - 1.54)	0.0777	0.273873
Allergy	2 – Mechanical ventilation or ICU admission	1.29 (1.12 - 1.49)	0.000351	1.09 (0.88 - 1.36)	0.44216	1.49 (1.23 - 1.79)	3.78e-05	0.0278504
Allergy	3 – Inpatient admission	1.10 (1.01 - 1.19)	0.02153	1.04 (0.91 - 1.20)	0.53926	1.14 (1.03 - 1.27)	0.0121	0.0781457
ARDS	1 – Death	2.48 (1.62 - 3.81)	2.98e-05	2.76 (1.54 - 4.95)	0.000643	2.15 (1.14 - 4.07)	0.0182	0.621449
ARDS	2 – Mechanical ventilation or ICU admission	2.95 (2.03 - 4.29)	1.64e-08	2.04 (1.13 - 3.68)	0.01797	4.01 (2.47 - 6.51)	1.77e-08	0.0798413
ARDS	3 – Inpatient admission	3.90 (3.01 - 5.07)	2e-16	3.42 (2.27 - 5.15)	4.6e-09	4.21 (3.00 - 5.93)	2e-16	0.481017
Asphyxia and hypoxemia	1 – Death	2.93 (2.21 - 3.89)	8.78e-14	2.68 (1.77 - 4.05)	3.11e-06	3.11 (2.11 - 4.57)	8.59e-09	0.48599
Asphyxia and hypoxemia	2 – Mechanical ventilation or ICU admission	2.36 (1.78 - 3.13)	2.06e-09	1.76 (1.14 - 2.70)	0.0102	3.03 (2.09 - 4.41)	6.27e-09	0.0550248
Asphyxia and hypoxemia	3 – Inpatient admission	5.35 (4.41 - 6.49)	2e-16	5.42 (4.02 - 7.31)	2e-16	5.31 (4.10 - 6.86)	2e-16	0.844187
Asthma	1 – Death	1.18 (0.97 - 1.44)	0.106	0.85 (0.61 - 1.19)	0.33695	1.42 (1.11 - 1.83)	0.00605	0.0118161
Asthma	2 – Mechanical ventilation or ICU admission	1.40 (1.20 - 1.64)	2.11e-05	1.03 (0.79 - 1.34)	0.82385	1.69 (1.39 - 2.06)	1.9e-07	0.00196811
Asthma	3 – Inpatient admission	1.28 (1.17 - 1.40)	8.29e-08	1.17 (1.00 - 1.37)	0.0566	1.32 (1.19 - 1.48)	6.62e-07	0.0462316
Bacterial infection NOS	1 – Death	2.68 (2.06 - 3.48)	1.71e-13	2.35 (1.57 - 3.53)	3.6e-05	2.93 (2.07 - 4.13)	9.91e-10	0.401892
Bacterial infection NOS	2 – Mechanical ventilation or ICU admission	1.96 (1.53 - 2.52)	1.12e-07	2.66 (1.86 - 3.81)	7.65e-08	1.53 (1.07 - 2.18)	0.019659	0.0378025
Bacterial infection NOS	3 – Inpatient admission	2.30 (1.98 - 2.68)	2e-16	2.87 (2.21 - 3.72)	2.81e-15	2.03 (1.68 - 2.45)	1.78e-13	0.0416503
Bronchitis	1 – Death	1.45 (1.16 - 1.83)	0.00127	1.22 (0.86 - 1.74)	0.26379	1.68 (1.25 - 2.27)	0.000671	0.167138
Bronchitis	2 – Mechanical ventilation or ICU admission	1.38 (1.12 - 1.70)	0.00293	1.05 (0.75 - 1.47)	0.7643	1.70 (1.29 - 2.23)	0.00015	0.0243835
Bronchitis	3 – Inpatient admission	1.40 (1.24 - 1.59)	8.34e-08	1.35 (1.11 - 1.64)	0.002897	1.46 (1.24 - 1.71)	4.3e-06	0.569602
Chronic airway obstruction	1 – Death	2.70 (2.22 - 3.28)	2e-16	2.56 (1.93 - 3.40)	8.42e-11	2.84 (2.16 - 3.72)	6.72e-14	0.667015
Chronic airway obstruction	2 – Mechanical ventilation or ICU admission	2.42 (1.99 - 2.96)	2e-16	2.13 (1.59 - 2.84)	2.77e-07	2.73 (2.07 - 3.59)	1.12e-12	0.205391
Chronic airway obstruction	3 – Inpatient admission	3.18 (2.79 - 3.63)	2e-16	2.97 (2.43 - 3.62)	2e-16	3.35 (2.81 - 3.99)	2e-16	0.868688
Chronic bronchitis	1 – Death	2.30 (1.75 - 3.03)	3.29e-09	1.89 (1.23 - 2.89)	0.0035	2.64 (1.84 - 3.81)	1.68e-07	0.241315
Chronic bronchitis	2 – Mechanical ventilation or ICU admission	2.11 (1.59 - 2.78)	1.72e-07	1.48 (0.94 - 2.33)	0.09086	2.70 (1.89 - 3.86)	5.12e-08	0.0322341
Chronic bronchitis	3 – Inpatient admission	3.53 (2.93 - 4.25)	2e-16	3.28 (2.44 - 4.40)	2.75e-15	3.65 (2.87 - 4.64)	2e-16	0.860918
Chronic pharyngitis and nasopharyngitis	1 – Death	0.88 (0.64 - 1.21)	0.442	0.91 (0.59 - 1.41)	0.66862	0.86 (0.54 - 1.38)	0.5282	0.852117
Chronic pharyngitis and nasopharyngitis	2 – Mechanical ventilation or ICU admission	0.72 (0.53 - 0.99)	0.0417	0.84 (0.56 - 1.26)	0.39373	0.60 (0.37 - 0.98)	0.040312	0.290914
Chronic pharyngitis and nasopharyngitis	3 – Inpatient admission	0.89 (0.76 - 1.04)	0.132	0.96 (0.76 - 1.22)	0.76343	0.82 (0.66 - 1.02)	0.0697	0.232379
Chronic sinusitis	1 – Death	0.84 (0.60 - 1.18)	0.319	1.14 (0.73 - 1.77)	0.56389	0.60 (0.35 - 1.02)	0.0613	0.0705177
Chronic sinusitis	2 – Mechanical ventilation or ICU admission	0.97 (0.73 - 1.28)	0.8248	0.94 (0.62 - 1.42)	0.7756	0.99 (0.67 - 1.44)	0.940152	0.843983
Chronic sinusitis	3 – Inpatient admission	0.97 (0.84 - 1.13)	0.72738	1.00 (0.79 - 1.27)	0.98538	0.95 (0.78 - 1.16)	0.604	0.921307
Chronic tonsillitis and adenoiditis	1 – Death	1.06 (0.43 - 2.63)	0.896	1.35 (0.41 - 4.42)	0.62352	0.82 (0.20 - 3.41)	0.787	0.597762
Chronic tonsillitis and adenoiditis	2 – Mechanical ventilation or ICU admission	1.05 (0.57 - 1.94)	0.8798	1.42 (0.65 - 3.12)	0.38346	0.73 (0.27 - 2.00)	0.543639	0.333902
Chronic tonsillitis and adenoiditis	3 – Inpatient admission	1.23 (0.89 - 1.69)	0.20163	1.32 (0.79 - 2.20)	0.28626	1.19 (0.79 - 1.80)	0.398	0.860009
Cough	1 – Death	1.25 (1.07 - 1.46)	0.00496	1.12 (0.89 - 1.40)	0.34545	1.37 (1.11 - 1.70)	0.00362	0.10853
Cough	2 – Mechanical ventilation or ICU admission	1.31 (1.14 - 1.51)	9.78e-05	1.25 (1.03 - 1.52)	0.02609	1.38 (1.14 - 1.67)	0.001012	0.411998
Cough	3 – Inpatient admission	1.39 (1.29 - 1.51)	2e-16	1.37 (1.21 - 1.55)	4.52e-07	1.42 (1.28 - 1.57)	2.88e-11	0.61654
Emphysema	1 – Death	2.39 (1.87 - 3.05)	3.02e-12	2.32 (1.64 - 3.28)	1.94e-06	2.41 (1.70 - 3.42)	7.03e-07	0.975758
Emphysema	2 – Mechanical ventilation or ICU admission	2.90 (2.29 - 3.68)	2e-16	2.46 (1.74 - 3.48)	3.41e-07	3.38 (2.43 - 4.70)	3.65e-13	0.21052
Emphysema	3 – Inpatient admission	3.20 (2.71 - 3.77)	2e-16	2.78 (2.17 - 3.55)	4.36e-16	3.51 (2.82 - 4.38)	2e-16	0.551542
Empyema and pneumothorax	1 – Death	2.38 (1.76 - 3.21)	1.44e-08	2.68 (1.85 - 3.88)	1.65e-07	1.87 (1.10 - 3.19)	0.0207	0.221263
Empyema and pneumothorax	2 – Mechanical ventilation or ICU admission	2.04 (1.50 - 2.76)	5.08e-06	2.08 (1.43 - 3.03)	0.000131	1.91 (1.12 - 3.25)	0.0169	0.716898
Empyema and pneumothorax	3 – Inpatient admission	2.65 (2.19 - 3.21)	2e-16	2.23 (1.71 - 2.91)	2.76e-09	3.13 (2.36 - 4.14)	1.76e-15	0.214332
Epistaxis or throat hemorrhage	1 – Death	1.88 (1.45 - 2.45)	2.07e-06	1.87 (1.30 - 2.69)	0.000687	1.89 (1.29 - 2.76)	0.00107	0.794615
Epistaxis or throat hemorrhage	2 – Mechanical ventilation or ICU admission	1.33 (1.01 - 1.74)	0.0413	1.23 (0.84 - 1.79)	0.28204	1.43 (0.97 - 2.12)	0.073718	0.60522
Epistaxis or throat hemorrhage	3 – Inpatient admission	1.35 (1.15 - 1.59)	0.000269	1.27 (1.00 - 1.62)	0.05078	1.41 (1.13 - 1.77)	0.00234	0.79112
Hypersomnia	1 – Death	1.47 (0.88 - 2.46)	0.139	1.68 (0.90 - 3.13)	0.10544	1.21 (0.48 - 3.03)	0.6852	0.606932
Hypersomnia	2 – Mechanical ventilation or ICU admission	1.27 (0.83 - 1.94)	0.2737	1.26 (0.70 - 2.25)	0.44121	1.33 (0.71 - 2.49)	0.371993	0.747799
Hypersomnia	3 – Inpatient admission	1.27 (1.00 - 1.63)	0.05381	1.40 (0.99 - 1.97)	0.05703	1.17 (0.82 - 1.67)	0.392	0.778753
Influenza	1 – Death	1.47 (1.16 - 1.85)	0.00132	1.41 (0.99 - 2.00)	0.05703	1.50 (1.10 - 2.06)	0.0112	0.628991
Influenza	2 – Mechanical ventilation or ICU admission	1.54 (1.26 - 1.88)	2.36e-05	1.74 (1.31 - 2.33)	0.000159	1.40 (1.06 - 1.85)	0.019361	0.253935
Influenza	3 – Inpatient admission	1.68 (1.49 - 1.89)	2e-16	1.95 (1.61 - 2.37)	1.02e-11	1.56 (1.34 - 1.81)	9.23e-09	0.076845
Insomnia	1 – Death	1.09 (0.88 - 1.35)	0.442	1.25 (0.90 - 1.72)	0.17684	0.99 (0.74 - 1.33)	0.9474	0.353073
Insomnia	2 – Mechanical ventilation or ICU admission	1.26 (1.04 - 1.52)	0.0163	1.27 (0.95 - 1.68)	0.10399	1.27 (0.99 - 1.62)	0.06367	0.9441
Insomnia	3 – Inpatient admission	1.09 (0.98 - 1.22)	0.11348	1.21 (1.01 - 1.45)	0.03405	1.05 (0.91 - 1.20)	0.532	0.117944
Lung cancer	1 – Death	3.23 (2.31 - 4.52)	8.38e-12	2.39 (1.44 - 3.97)	0.000783	4.14 (2.63 - 6.51)	7.6e-10	0.109732
Lung cancer	2 – Mechanical ventilation or ICU admission	1.55 (1.02 - 2.37)	0.0411	1.50 (0.84 - 2.70)	0.17211	1.67 (0.91 - 3.07)	0.100956	0.807941
Lung cancer	3 – Inpatient admission	2.87 (2.25 - 3.66)	2e-16	1.92 (1.31 - 2.80)	0.000777	3.69 (2.69 - 5.07)	5.11e-16	0.0301204
Lymphangioleiomyomatosis	1 – Death	4.57 (2.96 - 7.04)	6.08e-12	5.15 (2.93 - 9.04)	1.19e-08	4.07 (2.05 - 8.09)	6.08e-05	0.828182
Lymphangioleiomyomatosis	2 – Mechanical ventilation or ICU admission	2.54 (1.57 - 4.11)	0.000139	1.91 (0.98 - 3.76)	0.05912	3.61 (1.83 - 7.12)	0.000214	0.245003
Lymphangioleiomyomatosis	3 – Inpatient admission	3.82 (2.77 - 5.26)	2.44e-16	3.21 (2.02 - 5.10)	7.41e-07	4.48 (2.88 - 6.98)	3.09e-11	0.354641
Other diseases of lung	1 – Death	2.13 (1.73 - 2.63)	8.1e-13	1.86 (1.38 - 2.52)	5.01e-05	2.39 (1.79 - 3.18)	3.2e-09	0.210228
Other diseases of lung	2 – Mechanical ventilation or ICU admission	1.66 (1.34 - 2.05)	4.05e-06	1.59 (1.18 - 2.14)	0.00236	1.72 (1.26 - 2.35)	0.000591	0.737029
Other diseases of lung	3 – Inpatient admission	2.33 (2.04 - 2.65)	2e-16	2.28 (1.88 - 2.77)	2e-16	2.37 (1.99 - 2.83)	2e-16	0.663154
Other dyspnea	1 – Death	2.28 (1.92 - 2.70)	2e-16	2.10 (1.65 - 2.67)	2.1e-09	2.44 (1.91 - 3.10)	5.29e-13	0.203207
Other dyspnea	2 – Mechanical ventilation or ICU admission	1.85 (1.58 - 2.18)	5.71e-14	1.60 (1.27 - 2.02)	5.87e-05	2.18 (1.74 - 2.74)	1.44e-11	0.0477291
Other dyspnea	3 – Inpatient admission	2.33 (2.12 - 2.57)	2e-16	2.27 (1.97 - 2.62)	2e-16	2.43 (2.13 - 2.77)	2e-16	0.422236
Other upper respiratory disease	1 – Death	1.13 (0.89 - 1.42)	0.308	1.05 (0.75 - 1.46)	0.79286	1.22 (0.88 - 1.69)	0.225	0.469583
Other upper respiratory disease	2 – Mechanical ventilation or ICU admission	1.09 (0.89 - 1.34)	0.3844	0.98 (0.73 - 1.32)	0.89123	1.22 (0.92 - 1.61)	0.166884	0.303889
Other upper respiratory disease	3 – Inpatient admission	1.23 (1.10 - 1.37)	0.00022	1.08 (0.91 - 1.29)	0.3779	1.35 (1.17 - 1.56)	3.03e-05	0.0397672
Painful respiration	1 – Death	1.23 (0.96 - 1.60)	0.106	1.37 (0.94 - 1.99)	0.10139	1.09 (0.76 - 1.55)	0.638	0.380579
Painful respiration	2 – Mechanical ventilation or ICU admission	1.33 (1.07 - 1.65)	0.0104	0.86 (0.59 - 1.25)	0.42194	1.76 (1.34 - 2.30)	4.01e-05	0.00304127
Painful respiration	3 – Inpatient admission	1.58 (1.40 - 1.79)	1.55e-13	1.65 (1.36 - 2.01)	4.89e-07	1.54 (1.32 - 1.80)	5.98e-08	0.510751
Parasomnia	1 – Death	1.36 (0.61 - 3.03)	0.447	2.22 (0.88 - 5.58)	0.08936	0.42 (0.06 - 3.08)	0.3905	0.143233
Parasomnia	2 – Mechanical ventilation or ICU admission	0.85 (0.37 - 1.96)	0.7095	0.59 (0.14 - 2.49)	0.47462	1.07 (0.38 - 2.99)	0.902509	0.524899
Parasomnia	3 – Inpatient admission	1.39 (0.93 - 2.09)	0.10883	1.65 (0.90 - 3.05)	0.10828	1.24 (0.72 - 2.14)	0.438	0.465371
Pleurisy; pleural effusion	1 – Death	2.89 (2.33 - 3.58)	2e-16	2.60 (1.94 - 3.47)	1.28e-10	3.27 (2.38 - 4.49)	2.45e-13	0.253242
Pleurisy; pleural effusion	2 – Mechanical ventilation or ICU admission	2.45 (1.97 - 3.04)	4.83e-16	2.22 (1.66 - 2.98)	7.21e-08	2.84 (2.06 - 3.92)	2.41e-10	0.29439
Pleurisy; pleural effusion	3 – Inpatient admission	3.43 (2.97 - 3.96)	2e-16	2.81 (2.30 - 3.45)	2e-16	4.08 (3.32 - 5.01)	2e-16	0.0581076
Pneumonia	1 – Death	2.16 (1.81 - 2.58)	2e-16	1.98 (1.55 - 2.55)	6.71e-08	2.33 (1.82 - 3.00)	3.28e-11	0.38719
Pneumonia	2 – Mechanical ventilation or ICU admission	2.13 (1.80 - 2.51)	2e-16	1.74 (1.37 - 2.21)	6.17e-06	2.63 (2.08 - 3.33)	6.73e-16	0.0147673
Pneumonia	3 – Inpatient admission	2.85 (2.57 - 3.16)	2e-16	2.63 (2.25 - 3.07)	2e-16	3.00 (2.61 - 3.45)	2e-16	0.547894
Postnasal drip	1 – Death	0.89 (0.64 - 1.24)	0.499	1.08 (0.67 - 1.72)	0.76362	0.77 (0.48 - 1.24)	0.2901	0.399422
Postnasal drip	2 – Mechanical ventilation or ICU admission	1.00 (0.73 - 1.35)	0.9768	1.07 (0.69 - 1.67)	0.75363	0.93 (0.61 - 1.42)	0.731647	0.614519
Postnasal drip	3 – Inpatient admission	1.02 (0.86 - 1.20)	0.84804	1.13 (0.86 - 1.47)	0.38748	0.96 (0.77 - 1.19)	0.697	0.290022
Pulmonary collapse; interstitial and compensatory emphysema	1 – Death	2.59 (2.10 - 3.18)	2e-16	2.61 (1.99 - 3.42)	4.02e-12	2.51 (1.81 - 3.46)	2.49e-08	0.934517
Pulmonary collapse; interstitial and compensatory emphysema	2 – Mechanical ventilation or ICU admission	2.05 (1.66 - 2.54)	2.2e-11	2.06 (1.57 - 2.71)	1.64e-07	2.05 (1.46 - 2.86)	2.9e-05	0.963918
Pulmonary collapse; interstitial and compensatory emphysema	3 – Inpatient admission	3.65 (3.19 - 4.17)	2e-16	3.40 (2.84 - 4.08)	2e-16	3.87 (3.18 - 4.72)	2e-16	0.572674
Pulmonary congestion and hypostasis	1 – Death	3.55 (2.81 - 4.48)	2e-16	4.31 (3.11 - 5.96)	2e-16	2.87 (2.05 - 4.02)	8.78e-10	0.170081
Pulmonary congestion and hypostasis	2 – Mechanical ventilation or ICU admission	3.04 (2.41 - 3.82)	2e-16	2.95 (2.14 - 4.07)	4.06e-11	3.17 (2.28 - 4.41)	6.1e-12	0.821764
Pulmonary congestion and hypostasis	3 – Inpatient admission	5.85 (4.95 - 6.91)	2e-16	5.14 (4.02 - 6.57)	2e-16	6.71 (5.34 - 8.44)	2e-16	0.187519
Pulmonary embolism and infarction, acute	1 – Death	1.87 (1.36 - 2.56)	0.0001	1.93 (1.24 - 3.00)	0.00353	1.74 (1.11 - 2.73)	0.0165	0.899431
Pulmonary embolism and infarction, acute	2 – Mechanical ventilation or ICU admission	1.91 (1.42 - 2.56)	1.66e-05	2.10 (1.40 - 3.16)	0.000334	1.69 (1.10 - 2.60)	0.015797	0.551625
Pulmonary embolism and infarction, acute	3 – Inpatient admission	2.26 (1.87 - 2.72)	2e-16	2.04 (1.52 - 2.72)	1.42e-06	2.38 (1.86 - 3.06)	6.44e-12	0.421499
Pulmonary fibrosis	1 – Death	3.26 (2.22 - 4.78)	1.47e-09	3.29 (1.90 - 5.71)	2.21e-05	3.35 (1.97 - 5.70)	8.35e-06	0.869677
Pulmonary fibrosis	2 – Mechanical ventilation or ICU admission	2.09 (1.39 - 3.16)	0.000405	2.31 (1.32 - 4.05)	0.00331	1.90 (1.03 - 3.48)	0.038545	0.536269
Pulmonary fibrosis	3 – Inpatient admission	3.03 (2.31 - 3.97)	9.81e-16	3.16 (2.08 - 4.80)	6.69e-08	2.95 (2.06 - 4.21)	2.72e-09	0.561207
Pulmonary hypertension	1 – Death	3.15 (2.28 - 4.33)	2.18e-12	3.62 (2.21 - 5.93)	2.99e-07	2.79 (1.84 - 4.25)	1.56e-06	0.569557
Pulmonary hypertension	2 – Mechanical ventilation or ICU admission	2.79 (2.03 - 3.83)	2.59e-10	2.39 (1.43 - 3.99)	0.000879	3.14 (2.09 - 4.72)	3.84e-08	0.406642
Pulmonary hypertension	3 – Inpatient admission	3.67 (2.92 - 4.61)	2e-16	3.46 (2.37 - 5.05)	1.28e-10	3.89 (2.92 - 5.18)	2e-16	0.793884
Respiratory failure	1 – Death	4.69 (3.54 - 6.21)	2e-16	4.12 (2.77 - 6.13)	2.78e-12	5.35 (3.58 - 7.99)	2.46e-16	0.363697
Respiratory failure	2 – Mechanical ventilation or ICU admission	4.44 (3.41 - 5.78)	2e-16	3.32 (2.27 - 4.87)	7.08e-10	6.01 (4.15 - 8.69)	2e-16	0.0272312
Respiratory failure	3 – Inpatient admission	6.52 (5.31 - 8.01)	2e-16	5.66 (4.23 - 7.58)	2e-16	7.55 (5.64 - 10.11)	2e-16	0.190321
Restless legs syndrome	1 – Death	1.58 (1.02 - 2.44)	0.0385	2.08 (1.11 - 3.90)	0.02263	1.28 (0.70 - 2.35)	0.4154	0.376595
Restless legs syndrome	2 – Mechanical ventilation or ICU admission	1.61 (1.08 - 2.41)	0.0197	1.65 (0.88 - 3.09)	0.11709	1.61 (0.96 - 2.72)	0.072668	0.97946
Restless legs syndrome	3 – Inpatient admission	1.38 (1.07 - 1.77)	0.01198	1.23 (0.80 - 1.91)	0.34615	1.46 (1.08 - 1.98)	0.0138	0.48468
Septal deviations / turbinate hypertrophy	1 – Death	0.85 (0.54 - 1.32)	0.472	1.06 (0.63 - 1.79)	0.8147	0.53 (0.22 - 1.31)	0.1706	0.190723
Septal deviations / turbinate hypertrophy	2 – Mechanical ventilation or ICU admission	0.63 (0.41 - 0.96)	0.0304	0.65 (0.39 - 1.11)	0.11528	0.59 (0.29 - 1.21)	0.150833	0.82024
Septal deviations / turbinate hypertrophy	3 – Inpatient admission	0.64 (0.52 - 0.80)	9.82e-05	0.73 (0.54 - 0.97)	0.03286	0.57 (0.40 - 0.80)	0.00131	0.350357
Shortness of breath	1 – Death	2.04 (1.74 - 2.40)	2e-16	1.84 (1.46 - 2.32)	2.13e-07	2.22 (1.78 - 2.78)	2.79e-12	0.122958
Shortness of breath	2 – Mechanical ventilation or ICU admission	1.81 (1.56 - 2.10)	9.92e-15	1.54 (1.24 - 1.92)	9e-05	2.11 (1.72 - 2.60)	1.75e-12	0.03761
Shortness of breath	3 – Inpatient admission	2.48 (2.27 - 2.71)	2e-16	2.33 (2.03 - 2.66)	2e-16	2.61 (2.32 - 2.93)	2e-16	0.312099
Sleep apnea	1 – Death	1.68 (1.38 - 2.03)	1.84e-07	1.68 (1.31 - 2.15)	4.98e-05	1.79 (1.32 - 2.44)	0.000221	0.305851
Sleep apnea	2 – Mechanical ventilation or ICU admission	1.32 (1.12 - 1.56)	0.000999	1.18 (0.95 - 1.47)	0.14368	1.63 (1.26 - 2.10)	0.000154	0.0140069
Sleep apnea	3 – Inpatient admission	1.27 (1.15 - 1.40)	1.88e-06	1.24 (1.08 - 1.42)	0.001677	1.40 (1.21 - 1.62)	4.51e-06	0.00809473
Sleep disorders	1 – Death	1.07 (0.76 - 1.50)	0.711	1.08 (0.66 - 1.75)	0.76467	1.07 (0.66 - 1.74)	0.7941	0.914226
Sleep disorders	2 – Mechanical ventilation or ICU admission	0.88 (0.64 - 1.22)	0.44738	0.75 (0.46 - 1.21)	0.2317	1.04 (0.68 - 1.59)	0.866585	0.285318
Sleep disorders	3 – Inpatient admission	1.35 (1.15 - 1.59)	0.000312	1.38 (1.08 - 1.77)	0.01092	1.34 (1.08 - 1.66)	0.007835	0.915339
Solitary pulmonary nodule	1 – Death	1.64 (1.31 - 2.04)	1.09e-05	1.56 (1.14 - 2.14)	0.00511	1.65 (1.21 - 2.25)	0.0016	0.754203
Solitary pulmonary nodule	2 – Mechanical ventilation or ICU admission	1.49 (1.20 - 1.86)	0.000375	1.63 (1.21 - 2.20)	0.00127	1.33 (0.96 - 1.84)	0.091236	0.311796
Solitary pulmonary nodule	3 – Inpatient admission	1.56 (1.37 - 1.77)	2.39e-11	1.54 (1.27 - 1.87)	1.3e-05	1.52 (1.27 - 1.81)	3.13e-06	0.412088
Symptoms involving respiratory system and other chest symptoms	1 – Death	2.27 (1.69 - 3.04)	5.03e-08	2.13 (1.38 - 3.30)	0.000657	2.37 (1.58 - 3.53)	2.62e-05	0.711377
Symptoms involving respiratory system and other chest symptoms	2 – Mechanical ventilation or ICU admission	1.90 (1.44 - 2.51)	5.63e-06	2.60 (1.79 - 3.75)	4.12e-07	1.34 (0.87 - 2.07)	0.179984	0.0218399
Symptoms involving respiratory system and other chest symptoms	3 – Inpatient admission	1.98 (1.66 - 2.35)	7.45e-15	1.96 (1.50 - 2.57)	1.14e-06	1.99 (1.59 - 2.49)	1.68e-09	0.896477
Throat pain	1 – Death	0.94 (0.53 - 1.67)	0.832	0.56 (0.17 - 1.80)	0.32732	1.20 (0.61 - 2.33)	0.5982	0.244195
Throat pain	2 – Mechanical ventilation or ICU admission	0.92 (0.58 - 1.46)	0.7253	0.78 (0.34 - 1.80)	0.56217	1.00 (0.57 - 1.73)	0.986711	0.658534
Throat pain	3 – Inpatient admission	0.90 (0.70 - 1.16)	0.4184	0.89 (0.56 - 1.42)	0.63625	0.92 (0.68 - 1.23)	0.562	0.859898
Tuberous Sclerosis Complex	1 – Death	1.86 (0.66 - 5.28)	0.242	0.00 (0.00 - Inf)	0.96681	3.13 (1.06 - 9.28)	0.0392	0.945306
Tuberous Sclerosis Complex	2 – Mechanical ventilation or ICU admission	0.71 (0.22 - 2.27)	0.5613	1.09 (0.26 - 4.58)	0.9058	0.43 (0.06 - 3.18)	0.407605	0.489477
Tuberous Sclerosis Complex	3 – Inpatient admission	2.51 (1.66 - 3.80)	1.4e-05	4.10 (2.16 - 7.79)	1.6e-05	1.90 (1.09 - 3.30)	0.0226	0.144648
Viral infection	1 – Death	1.47 (1.05 - 2.05)	0.0247	1.36 (0.82 - 2.25)	0.2322	1.54 (0.99 - 2.42)	0.058	0.745949
Viral infection	2 – Mechanical ventilation or ICU admission	1.16 (0.89 - 1.52)	0.278	1.15 (0.76 - 1.72)	0.51126	1.17 (0.82 - 1.68)	0.382415	0.955253
Viral infection	3 – Inpatient admission	1.51 (1.31 - 1.74)	9.34e-09	1.34 (1.05 - 1.70)	0.01659	1.59 (1.34 - 1.89)	1.52e-07	0.0850114
Viremia, NOS	1 – Death	1.30 (0.77 - 2.19)	0.326	0.71 (0.28 - 1.84)	0.48649	1.85 (0.99 - 3.46)	0.0528	0.093293
Viremia, NOS	2 – Mechanical ventilation or ICU admission	1.52 (1.03 - 2.25)	0.03685	1.88 (1.07 - 3.30)	0.02736	1.26 (0.72 - 2.20)	0.412624	0.288341
Viremia, NOS	3 – Inpatient admission	1.71 (1.37 - 2.14)	2.68e-06	2.06 (1.41 - 3.00)	0.000179	1.52 (1.15 - 2.01)	0.003581	0.251766
Voice disturbance	1 – Death	0.88 (0.59 - 1.31)	0.519	0.96 (0.54 - 1.70)	0.88187	0.82 (0.48 - 1.43)	0.4926	0.746832
Voice disturbance	2 – Mechanical ventilation or ICU admission	0.71 (0.47 - 1.08)	0.1136	0.73 (0.39 - 1.36)	0.32454	0.69 (0.39 - 1.22)	0.206173	0.867442
Voice disturbance	3 – Inpatient admission	1.03 (0.85 - 1.26)	0.75298	0.96 (0.69 - 1.34)	0.80605	1.08 (0.84 - 1.38)	0.57	0.863982
Wheezing	1 – Death	1.76 (1.37 - 2.26)	1.13e-05	2.03 (1.41 - 2.93)	0.000144	1.53 (1.08 - 2.17)	0.0161	0.440659
Wheezing	2 – Mechanical ventilation or ICU admission	1.44 (1.14 - 1.81)	0.00233	1.35 (0.94 - 1.94)	0.10561	1.49 (1.10 - 2.02)	0.010449	0.608968
Wheezing	3 – Inpatient admission	2.09 (1.83 - 2.38)	2e-16	2.54 (2.04 - 3.16)	2e-16	1.87 (1.58 - 2.21)	4.88e-13	0.0568643

### Sheet: Table S3
Table S3. Age-stratified associations between preexisting disease and Covid-19 infection severity.
Odds ratios with 95% confidence intervals are shown. All association calculations adjusted for age, sex at birth (when applicable), race/ethnicity, obesity category, and breakthrough infection status.
Sample sizes (n) and prevalence of the existing disease will vary by age group.
Existing disease	Outcome	Age group	Combined n	Combined disease prevalence	Combined OR (95% CI)	Combined p	Men n	Men disease prevalence	Men OR (95% CI)	Men p	Women p	Women disease prevalence	Women OR (95% CI)	Women p
Acute bronchitis and bronchiolitis	1 – Death	1 – Age 18-39	9015	4.52579	0.00 (0.00 - Inf)	0.997625	2612	5.8193	0.00 (0.00 - Inf)	0.9978	6403	3.99813	0.00 (0.00 - Inf)	0.9988
Acute bronchitis and bronchiolitis	1 – Death	2 – Age 40-59	14426	6.51601	1.33 (0.64 - 2.77)	0.450212	5517	6.09027	1.66 (0.65 - 4.24)	0.2894	8909	6.77966	1.02 (0.31 - 3.37)	0.971434
Acute bronchitis and bronchiolitis	1 – Death	3 – Age 60-79	11092	8.20411	1.32 (0.95 - 1.84)	0.097205	5057	6.86178	1.16 (0.71 - 1.89)	0.550755	6035	9.32891	1.43 (0.91 - 2.25)	0.11911
Acute bronchitis and bronchiolitis	1 – Death	4 – Age 80+	2487	8.88621	1.17 (0.80 - 1.70)	0.41786	1016	7.28346	0.87 (0.46 - 1.66)	0.67997	1471	9.9932	1.35 (0.85 - 2.17)	0.206261
Acute bronchitis and bronchiolitis	2 – Mechanical ventilation or ICU admission	1 – Age 18-39	9015	4.52579	0.55 (0.13 - 2.27)	0.40713	2612	5.8193	0.00 (0.00 - Inf)	0.9857	6403	3.99813	1.03 (0.24 - 4.34)	0.97219
Acute bronchitis and bronchiolitis	2 – Mechanical ventilation or ICU admission	2 – Age 40-59	14426	6.51601	1.08 (0.69 - 1.69)	0.736291	5517	6.09027	0.84 (0.40 - 1.74)	0.64044	8909	6.77966	1.26 (0.71 - 2.23)	0.436175
Acute bronchitis and bronchiolitis	2 – Mechanical ventilation or ICU admission	3 – Age 60-79	11092	8.20411	1.77 (1.37 - 2.29)	1.34e-05	5057	6.86178	1.67 (1.15 - 2.44)	0.00753	6035	9.32891	1.89 (1.33 - 2.68)	0.000423
Acute bronchitis and bronchiolitis	2 – Mechanical ventilation or ICU admission	4 – Age 80+	2487	8.88621	1.20 (0.77 - 1.87)	0.430126	1016	7.28346	0.91 (0.43 - 1.92)	0.8074	1471	9.9932	1.41 (0.80 - 2.47)	0.237
Acute bronchitis and bronchiolitis	3 – Inpatient admission	1 – Age 18-39	9015	4.52579	0.81 (0.48 - 1.35)	0.41889	2612	5.8193	1.13 (0.48 - 2.68)	0.781207	6403	3.99813	0.70 (0.37 - 1.35)	0.28968
Acute bronchitis and bronchiolitis	3 – Inpatient admission	2 – Age 40-59	14426	6.51601	1.43 (1.13 - 1.80)	0.00256	5517	6.09027	1.23 (0.84 - 1.80)	0.28606	8909	6.77966	1.57 (1.17 - 2.11)	0.002407
Acute bronchitis and bronchiolitis	3 – Inpatient admission	3 – Age 60-79	11092	8.20411	1.66 (1.40 - 1.96)	4.26e-09	5057	6.86178	1.49 (1.15 - 1.93)	0.002861	6035	9.32891	1.78 (1.43 - 2.22)	3.09e-07
Acute bronchitis and bronchiolitis	3 – Inpatient admission	4 – Age 80+	2487	8.88621	1.34 (1.01 - 1.80)	0.0461	1016	7.28346	1.17 (0.71 - 1.93)	0.547681	1471	9.9932	1.45 (1.01 - 2.07)	0.0427
Acute pharyngitis	1 – Death	1 – Age 18-39	9015	25.2357	0.00 (0.00 - Inf)	0.99437	2612	23.2772	0.00 (0.00 - Inf)	0.9954	6403	26.0347	0.00 (0.00 - Inf)	0.9968
Acute pharyngitis	1 – Death	2 – Age 40-59	14426	14.5085	0.74 (0.35 - 1.53)	0.413252	5517	9.73355	0.98 (0.35 - 2.75)	0.9718	8909	17.4655	0.58 (0.20 - 1.63)	0.299666
Acute pharyngitis	1 – Death	3 – Age 60-79	11092	7.27551	0.84 (0.54 - 1.33)	0.459038	5057	4.78545	0.41 (0.15 - 1.13)	0.084452	6035	9.36205	1.15 (0.69 - 1.93)	0.59054
Acute pharyngitis	1 – Death	4 – Age 80+	2487	4.06112	0.80 (0.43 - 1.51)	0.495526	1016	3.24803	0.49 (0.14 - 1.69)	0.25547	1471	4.62271	0.95 (0.45 - 2.00)	0.899074
Acute pharyngitis	2 – Mechanical ventilation or ICU admission	1 – Age 18-39	9015	25.2357	0.78 (0.44 - 1.40)	0.40813	2612	23.2772	1.01 (0.40 - 2.57)	0.984	6403	26.0347	0.68 (0.32 - 1.41)	0.297495
Acute pharyngitis	2 – Mechanical ventilation or ICU admission	2 – Age 40-59	14426	14.5085	0.90 (0.61 - 1.34)	0.613006	5517	9.73355	0.81 (0.42 - 1.57)	0.53483	8909	17.4655	0.98 (0.60 - 1.59)	0.921016
Acute pharyngitis	2 – Mechanical ventilation or ICU admission	3 – Age 60-79	11092	7.27551	1.24 (0.90 - 1.72)	0.1941	5057	4.78545	0.93 (0.52 - 1.67)	0.8068	6035	9.36205	1.47 (0.99 - 2.19)	0.05782
Acute pharyngitis	2 – Mechanical ventilation or ICU admission	4 – Age 80+	2487	4.06112	1.24 (0.65 - 2.35)	0.512633	1016	3.24803	1.00 (0.33 - 3.02)	0.9994	1471	4.62271	1.42 (0.64 - 3.14)	0.389
Acute pharyngitis	3 – Inpatient admission	1 – Age 18-39	9015	25.2357	0.70 (0.55 - 0.90)	0.0048	2612	23.2772	1.05 (0.65 - 1.71)	0.837376	6403	26.0347	0.61 (0.46 - 0.82)	0.000822
Acute pharyngitis	3 – Inpatient admission	2 – Age 40-59	14426	14.5085	0.87 (0.70 - 1.07)	0.19189	5517	9.73355	1.08 (0.76 - 1.53)	0.684109	8909	17.4655	0.78 (0.60 - 1.02)	0.066024
Acute pharyngitis	3 – Inpatient admission	3 – Age 60-79	11092	7.27551	1.02 (0.83 - 1.26)	0.81509	5057	4.78545	0.85 (0.59 - 1.22)	0.378191	6035	9.36205	1.14 (0.89 - 1.47)	0.29119
Acute pharyngitis	3 – Inpatient admission	4 – Age 80+	2487	4.06112	1.33 (0.88 - 2.02)	0.174468	1016	3.24803	0.96 (0.46 - 2.00)	0.909724	1471	4.62271	1.59 (0.96 - 2.64)	0.0735
Acute sinusitis	1 – Death	1 – Age 18-39	9015	4.85857	0.00 (0.00 - Inf)	0.997615	2612	4.09648	0.00 (0.00 - Inf)	0.9982	6403	5.16945	0.00 (0.00 - Inf)	0.9986
Acute sinusitis	1 – Death	2 – Age 40-59	14426	8.03411	0.43 (0.13 - 1.36)	0.151759	5517	5.27461	0.34 (0.05 - 2.48)	0.2866	8909	9.74296	0.51 (0.12 - 2.14)	0.357747
Acute sinusitis	1 – Death	3 – Age 60-79	11092	6.77065	0.64 (0.37 - 1.08)	0.094197	5057	4.64702	0.19 (0.05 - 0.78)	0.021191	6035	8.55012	0.94 (0.53 - 1.69)	0.84328
Acute sinusitis	1 – Death	4 – Age 80+	2487	3.45798	0.94 (0.50 - 1.76)	0.85243	1016	2.06693	0.72 (0.20 - 2.62)	0.61624	1471	4.41876	1.07 (0.52 - 2.18)	0.860089
Acute sinusitis	2 – Mechanical ventilation or ICU admission	1 – Age 18-39	9015	4.85857	0.94 (0.29 - 3.01)	0.91245	2612	4.09648	0.00 (0.00 - Inf)	0.9883	6403	5.16945	1.41 (0.43 - 4.64)	0.568138
Acute sinusitis	2 – Mechanical ventilation or ICU admission	2 – Age 40-59	14426	8.03411	0.56 (0.30 - 1.03)	0.064106	5517	5.27461	0.14 (0.02 - 0.98)	0.04731	8909	9.74296	0.81 (0.42 - 1.56)	0.52013
Acute sinusitis	2 – Mechanical ventilation or ICU admission	3 – Age 60-79	11092	6.77065	1.14 (0.80 - 1.63)	0.47669	5057	4.64702	0.86 (0.46 - 1.61)	0.6358	6035	8.55012	1.35 (0.87 - 2.08)	0.17838
Acute sinusitis	2 – Mechanical ventilation or ICU admission	4 – Age 80+	2487	3.45798	1.16 (0.56 - 2.39)	0.694594	1016	2.06693	0.79 (0.17 - 3.61)	0.7642	1471	4.41876	1.27 (0.55 - 2.93)	0.569
Acute sinusitis	3 – Inpatient admission	1 – Age 18-39	9015	4.85857	0.79 (0.48 - 1.31)	0.36515	2612	4.09648	0.50 (0.12 - 2.08)	0.341263	6403	5.16945	0.86 (0.50 - 1.47)	0.58959
Acute sinusitis	3 – Inpatient admission	2 – Age 40-59	14426	8.03411	0.65 (0.48 - 0.88)	0.00544	5517	5.27461	0.35 (0.17 - 0.72)	0.00404	8909	9.74296	0.79 (0.56 - 1.11)	0.168911
Acute sinusitis	3 – Inpatient admission	3 – Age 60-79	11092	6.77065	1.05 (0.85 - 1.30)	0.6556	5057	4.64702	0.90 (0.62 - 1.31)	0.590396	6035	8.55012	1.12 (0.86 - 1.46)	0.38898
Acute sinusitis	3 – Inpatient admission	4 – Age 80+	2487	3.45798	1.13 (0.72 - 1.78)	0.605377	1016	2.06693	0.99 (0.39 - 2.51)	0.981229	1471	4.41876	1.16 (0.69 - 1.96)	0.5757
Acute upper respiratory infections of multiple or unspecified sites	1 – Death	1 – Age 18-39	9015	17.0272	0.00 (0.00 - Inf)	0.9954	2612	16.0796	0.00 (0.00 - Inf)	0.9962	6403	17.4137	0.00 (0.00 - Inf)	0.9974
Acute upper respiratory infections of multiple or unspecified sites	1 – Death	2 – Age 40-59	14426	14.2936	0.65 (0.31 - 1.36)	0.254322	5517	11.9449	0.68 (0.24 - 1.89)	0.4567	8909	15.7481	0.65 (0.23 - 1.83)	0.414855
Acute upper respiratory infections of multiple or unspecified sites	1 – Death	3 – Age 60-79	11092	12.1078	0.87 (0.62 - 1.22)	0.416122	5057	9.49179	0.52 (0.29 - 0.95)	0.033399	6035	14.2999	1.17 (0.77 - 1.78)	0.46307
Acute upper respiratory infections of multiple or unspecified sites	1 – Death	4 – Age 80+	2487	10.6152	1.01 (0.70 - 1.46)	0.96219	1016	7.67717	0.99 (0.51 - 1.90)	0.96414	1471	12.6445	1.03 (0.66 - 1.60)	0.907494
Acute upper respiratory infections of multiple or unspecified sites	2 – Mechanical ventilation or ICU admission	1 – Age 18-39	9015	17.0272	1.55 (0.89 - 2.70)	0.122241	2612	16.0796	1.74 (0.68 - 4.44)	0.244	6403	17.4137	1.48 (0.74 - 2.95)	0.268661
Acute upper respiratory infections of multiple or unspecified sites	2 – Mechanical ventilation or ICU admission	2 – Age 40-59	14426	14.2936	1.12 (0.79 - 1.60)	0.516292	5517	11.9449	1.22 (0.73 - 2.03)	0.44583	8909	15.7481	1.05 (0.65 - 1.72)	0.83133
Acute upper respiratory infections of multiple or unspecified sites	2 – Mechanical ventilation or ICU admission	3 – Age 60-79	11092	12.1078	1.04 (0.79 - 1.36)	0.78174	5057	9.49179	0.78 (0.50 - 1.23)	0.2891	6035	14.2999	1.27 (0.90 - 1.79)	0.17552
Acute upper respiratory infections of multiple or unspecified sites	2 – Mechanical ventilation or ICU admission	4 – Age 80+	2487	10.6152	1.14 (0.73 - 1.77)	0.572836	1016	7.67717	1.01 (0.46 - 2.21)	0.9825	1471	12.6445	1.25 (0.73 - 2.15)	0.415
Acute upper respiratory infections of multiple or unspecified sites	3 – Inpatient admission	1 – Age 18-39	9015	17.0272	0.81 (0.62 - 1.08)	0.15005	2612	16.0796	1.12 (0.64 - 1.95)	0.689597	6403	17.4137	0.74 (0.54 - 1.03)	0.07285
Acute upper respiratory infections of multiple or unspecified sites	3 – Inpatient admission	2 – Age 40-59	14426	14.2936	0.90 (0.73 - 1.11)	0.31923	5517	11.9449	0.85 (0.61 - 1.20)	0.353562	8909	15.7481	0.93 (0.72 - 1.21)	0.583349
Acute upper respiratory infections of multiple or unspecified sites	3 – Inpatient admission	3 – Age 60-79	11092	12.1078	0.95 (0.80 - 1.11)	0.5116	5057	9.49179	0.80 (0.61 - 1.05)	0.103524	6035	14.2999	1.04 (0.85 - 1.28)	0.70318
Acute upper respiratory infections of multiple or unspecified sites	3 – Inpatient admission	4 – Age 80+	2487	10.6152	0.95 (0.72 - 1.25)	0.703	1016	7.67717	0.99 (0.61 - 1.63)	0.98037	1471	12.6445	0.94 (0.68 - 1.31)	0.727
Allergy	1 – Death	1 – Age 18-39	9015	25.0804	1.32 (0.24 - 7.23)	0.750046	2612	24.5023	0.00 (0.00 - Inf)	0.9953	6403	25.3163	5.24 (0.47 - 58.14)	0.17766
Allergy	1 – Death	2 – Age 40-59	14426	24.2964	1.28 (0.81 - 2.04)	0.293906	5517	21.8235	1.19 (0.62 - 2.29)	0.6022	8909	25.8278	1.46 (0.74 - 2.85)	0.272468
Allergy	1 – Death	3 – Age 60-79	11092	21.0602	1.21 (0.95 - 1.55)	0.12834	5057	16.7095	1.04 (0.72 - 1.50)	0.842953	6035	24.7059	1.34 (0.96 - 1.88)	0.08851
Allergy	1 – Death	4 – Age 80+	2487	19.8633	0.97 (0.73 - 1.28)	0.805932	1016	13.7795	0.92 (0.56 - 1.51)	0.73897	1471	24.0653	1.00 (0.71 - 1.42)	0.984557
Allergy	2 – Mechanical ventilation or ICU admission	1 – Age 18-39	9015	25.0804	1.69 (1.03 - 2.76)	0.037864	2612	24.5023	1.22 (0.51 - 2.94)	0.6563	6403	25.3163	1.97 (1.08 - 3.61)	0.027359
Allergy	2 – Mechanical ventilation or ICU admission	2 – Age 40-59	14426	24.2964	1.03 (0.77 - 1.37)	0.865039	5517	21.8235	0.99 (0.65 - 1.51)	0.96495	8909	25.8278	1.05 (0.70 - 1.57)	0.810709
Allergy	2 – Mechanical ventilation or ICU admission	3 – Age 60-79	11092	21.0602	1.39 (1.14 - 1.71)	0.001375	5057	16.7095	1.07 (0.78 - 1.46)	0.6678	6035	24.7059	1.74 (1.32 - 2.29)	7.89e-05
Allergy	2 – Mechanical ventilation or ICU admission	4 – Age 80+	2487	19.8633	1.34 (0.97 - 1.86)	0.077013	1016	13.7795	1.35 (0.79 - 2.28)	0.2686	1471	24.0653	1.34 (0.88 - 2.04)	0.171
Allergy	3 – Inpatient admission	1 – Age 18-39	9015	25.0804	1.02 (0.81 - 1.28)	0.89019	2612	24.5023	0.96 (0.59 - 1.55)	0.871788	6403	25.3163	1.02 (0.79 - 1.33)	0.86191
Allergy	3 – Inpatient admission	2 – Age 40-59	14426	24.2964	1.05 (0.90 - 1.23)	0.5395	5517	21.8235	0.97 (0.76 - 1.26)	0.840424	8909	25.8278	1.11 (0.90 - 1.36)	0.321482
Allergy	3 – Inpatient admission	3 – Age 60-79	11092	21.0602	1.21 (1.07 - 1.37)	0.00267	5057	16.7095	1.16 (0.95 - 1.40)	0.139212	6035	24.7059	1.24 (1.05 - 1.46)	0.012978
Allergy	3 – Inpatient admission	4 – Age 80+	2487	19.8633	1.10 (0.89 - 1.36)	0.371956	1016	13.7795	0.94 (0.64 - 1.38)	0.7696	1471	24.0653	1.19 (0.93 - 1.54)	0.1703
ARDS	1 – Death	1 – Age 18-39	9015	0.399334	44.42 (4.45 - 443.88)	0.001236	2612	0.459418	0.00 (0.00 - Inf)	0.9993	6403	0.374824	141.14 (9.62 - 2070.20)	0.000304
ARDS	1 – Death	2 – Age 40-59	14426	0.582282	7.06 (2.47 - 20.21)	0.000271	5517	0.616277	8.32 (2.30 - 30.14)	0.001261	8909	0.56123	4.35 (0.58 - 32.74)	0.153233
ARDS	1 – Death	3 – Age 60-79	11092	1.13595	2.25 (1.20 - 4.23)	0.011883	5057	1.06783	2.39 (1.01 - 5.64)	0.04776	6035	1.19304	2.04 (0.80 - 5.25)	0.13714
ARDS	1 – Death	4 – Age 80+	2487	2.17129	1.93 (1.00 - 3.73)	0.049777	1016	2.55906	2.21 (0.87 - 5.65)	0.09598	1471	1.90347	1.71 (0.65 - 4.47)	0.277202
ARDS	2 – Mechanical ventilation or ICU admission	1 – Age 18-39	9015	0.399334	5.67 (1.28 - 25.13)	0.02222	2612	0.459418	11.14 (1.24 - 100.00)	0.0313	6403	0.374824	4.90 (0.63 - 38.17)	0.129474
ARDS	2 – Mechanical ventilation or ICU admission	2 – Age 40-59	14426	0.582282	4.84 (2.14 - 10.92)	0.000149	5517	0.616277	4.10 (1.19 - 14.09)	0.0251	8909	0.56123	5.31 (1.80 - 15.66)	0.002465
ARDS	2 – Mechanical ventilation or ICU admission	3 – Age 60-79	11092	1.13595	3.81 (2.33 - 6.23)	9.03e-08	5057	1.06783	2.24 (1.00 - 5.00)	0.0488	6035	1.19304	5.81 (3.11 - 10.83)	3.24e-08
ARDS	2 – Mechanical ventilation or ICU admission	4 – Age 80+	2487	2.17129	1.05 (0.44 - 2.54)	0.909427	1016	2.55906	0.93 (0.26 - 3.29)	0.9054	1471	1.90347	1.21 (0.35 - 4.23)	0.765
ARDS	3 – Inpatient admission	1 – Age 18-39	9015	0.399334	4.54 (1.94 - 10.64)	0.000503	2612	0.459418	6.08 (1.24 - 29.72)	0.025757	6403	0.374824	4.29 (1.55 - 11.85)	0.00503
ARDS	3 – Inpatient admission	2 – Age 40-59	14426	0.582282	5.25 (3.12 - 8.81)	3.65e-10	5517	0.616277	2.52 (0.99 - 6.38)	0.051831	8909	0.56123	7.80 (4.13 - 14.76)	2.62e-10
ARDS	3 – Inpatient admission	3 – Age 60-79	11092	1.13595	3.97 (2.72 - 5.78)	7.8e-13	5057	1.06783	3.27 (1.82 - 5.85)	6.9e-05	6035	1.19304	4.51 (2.75 - 7.40)	2.61e-09
ARDS	3 – Inpatient admission	4 – Age 80+	2487	2.17129	2.54 (1.40 - 4.61)	0.002083	1016	2.55906	4.84 (1.82 - 12.86)	0.00154	1471	1.90347	1.61 (0.73 - 3.53)	0.2357
Asphyxia and hypoxemia	1 – Death	1 – Age 18-39	9015	0.554631	28.95 (2.81 - 298.58)	0.004702	2612	0.574273	0.00 (0.00 - Inf)	0.9993	6403	0.546619	72.49 (3.82 - 1375.26)	0.00433
Asphyxia and hypoxemia	1 – Death	2 – Age 40-59	14426	0.75558	13.98 (6.92 - 28.23)	1.88e-13	5517	0.960667	4.79 (1.38 - 16.60)	0.013563	8909	0.628578	43.32 (17.45 - 107.54)	4.54e-16
Asphyxia and hypoxemia	1 – Death	3 – Age 60-79	11092	2.19077	3.81 (2.56 - 5.66)	3.54e-11	5057	2.0961	4.03 (2.33 - 6.96)	6.1e-07	6035	2.27009	3.41 (1.91 - 6.09)	3.44e-05
Asphyxia and hypoxemia	1 – Death	4 – Age 80+	2487	5.18697	1.53 (0.99 - 2.35)	0.05481	1016	5.31496	1.43 (0.74 - 2.76)	0.29167	1471	5.09857	1.62 (0.92 - 2.87)	0.09623
Asphyxia and hypoxemia	2 – Mechanical ventilation or ICU admission	1 – Age 18-39	9015	0.554631	9.10 (3.07 - 27.01)	6.9e-05	2612	0.574273	6.58 (0.80 - 54.02)	0.0793	6403	0.546619	10.03 (2.76 - 36.43)	0.000456
Asphyxia and hypoxemia	2 – Mechanical ventilation or ICU admission	2 – Age 40-59	14426	0.75558	5.86 (3.24 - 10.61)	5.19e-09	5517	0.960667	5.35 (2.39 - 12.00)	4.64e-05	8909	0.628578	6.88 (2.89 - 16.40)	1.33e-05
Asphyxia and hypoxemia	2 – Mechanical ventilation or ICU admission	3 – Age 60-79	11092	2.19077	2.56 (1.72 - 3.82)	3.62e-06	5057	2.0961	1.57 (0.83 - 2.97)	0.163	6035	2.27009	3.90 (2.33 - 6.53)	2.45e-07
Asphyxia and hypoxemia	2 – Mechanical ventilation or ICU admission	4 – Age 80+	2487	5.18697	1.09 (0.63 - 1.91)	0.753276	1016	5.31496	0.92 (0.39 - 2.13)	0.8405	1471	5.09857	1.23 (0.58 - 2.61)	0.581
Asphyxia and hypoxemia	3 – Inpatient admission	1 – Age 18-39	9015	0.554631	13.40 (7.35 - 24.44)	2e-16	2612	0.574273	8.72 (2.62 - 29.00)	0.000411	6403	0.546619	17.31 (8.43 - 35.54)	7.84e-15
Asphyxia and hypoxemia	3 – Inpatient admission	2 – Age 40-59	14426	0.75558	8.95 (5.93 - 13.50)	2e-16	5517	0.960667	8.23 (4.56 - 14.87)	2.73e-12	8909	0.628578	9.38 (5.28 - 16.67)	2.24e-14
Asphyxia and hypoxemia	3 – Inpatient admission	3 – Age 60-79	11092	2.19077	4.77 (3.62 - 6.27)	2e-16	5057	2.0961	4.46 (2.95 - 6.74)	1.38e-12	6035	2.27009	4.93 (3.41 - 7.14)	2e-16
Asphyxia and hypoxemia	3 – Inpatient admission	4 – Age 80+	2487	5.18697	2.96 (1.98 - 4.40)	1.04e-07	1016	5.31496	4.54 (2.30 - 8.93)	1.22e-05	1471	5.09857	2.26 (1.36 - 3.74)	0.00153
Asthma	1 – Death	1 – Age 18-39	9015	19.1237	0.96 (0.11 - 8.34)	0.972369	2612	18.3002	2.43 (0.22 - 27.52)	0.4724	6403	19.4596	0.00 (0.00 - Inf)	0.9973
Asthma	1 – Death	2 – Age 40-59	14426	16.7129	0.90 (0.49 - 1.63)	0.723136	5517	12.0718	0.78 (0.31 - 1.98)	0.6008	8909	19.5869	1.00 (0.45 - 2.19)	0.99296
Asthma	1 – Death	3 – Age 60-79	11092	14.9928	1.34 (1.02 - 1.75)	0.033747	5057	10.9947	0.82 (0.52 - 1.29)	0.3838	6035	18.343	1.79 (1.26 - 2.53)	0.00114
Asthma	1 – Death	4 – Age 80+	2487	12.2638	1.05 (0.74 - 1.48)	0.79081	1016	8.95669	0.87 (0.47 - 1.59)	0.64381	1471	14.5479	1.13 (0.74 - 1.73)	0.559208
Asthma	2 – Mechanical ventilation or ICU admission	1 – Age 18-39	9015	19.1237	1.32 (0.77 - 2.28)	0.31789	2612	18.3002	0.78 (0.26 - 2.33)	0.6576	6403	19.4596	1.65 (0.87 - 3.13)	0.126735
Asthma	2 – Mechanical ventilation or ICU admission	2 – Age 40-59	14426	16.7129	1.47 (1.09 - 1.99)	0.012633	5517	12.0718	1.27 (0.78 - 2.06)	0.34574	8909	19.5869	1.58 (1.07 - 2.33)	0.02239
Asthma	2 – Mechanical ventilation or ICU admission	3 – Age 60-79	11092	14.9928	1.28 (1.02 - 1.61)	0.03596	5057	10.9947	0.94 (0.64 - 1.37)	0.7474	6035	18.343	1.61 (1.19 - 2.17)	0.001762
Asthma	2 – Mechanical ventilation or ICU admission	4 – Age 80+	2487	12.2638	1.66 (1.14 - 2.41)	0.00768	1016	8.95669	1.04 (0.53 - 2.07)	0.901	1471	14.5479	2.24 (1.42 - 3.54)	0.000531
Asthma	3 – Inpatient admission	1 – Age 18-39	9015	19.1237	1.00 (0.78 - 1.28)	0.99768	2612	18.3002	1.26 (0.76 - 2.09)	0.369802	6403	19.4596	0.92 (0.69 - 1.22)	0.56344
Asthma	3 – Inpatient admission	2 – Age 40-59	14426	16.7129	1.36 (1.15 - 1.61)	0.00039	5517	12.0718	1.14 (0.84 - 1.54)	0.406521	8909	19.5869	1.49 (1.21 - 1.83)	0.000189
Asthma	3 – Inpatient admission	3 – Age 60-79	11092	14.9928	1.36 (1.19 - 1.57)	1.26e-05	5057	10.9947	1.22 (0.97 - 1.52)	0.085997	6035	18.343	1.43 (1.19 - 1.71)	9.47e-05
Asthma	3 – Inpatient admission	4 – Age 80+	2487	12.2638	1.26 (0.98 - 1.63)	0.069367	1016	8.95669	0.89 (0.56 - 1.40)	0.607211	1471	14.5479	1.50 (1.11 - 2.04)	0.00878
Bacterial infection NOS	1 – Death	1 – Age 18-39	9015	4.75874	14.01 (2.28 - 85.92)	0.004338	2612	1.72282	0.00 (0.00 - Inf)	0.9988	6403	5.99719	44.19 (3.44 - 567.62)	0.00363
Bacterial infection NOS	1 – Death	2 – Age 40-59	14426	2.96687	3.53 (1.68 - 7.44)	0.00091	5517	1.83071	5.87 (2.24 - 15.39)	0.000316	8909	3.67045	1.89 (0.57 - 6.28)	0.299739
Bacterial infection NOS	1 – Death	3 – Age 60-79	11092	2.98413	3.49 (2.42 - 5.04)	2.29e-11	5057	2.80799	2.82 (1.64 - 4.84)	0.00017	6035	3.13173	4.30 (2.60 - 7.10)	1.22e-08
Bacterial infection NOS	1 – Death	4 – Age 80+	2487	5.46844	1.76 (1.17 - 2.66)	0.00714	1016	4.92126	1.32 (0.67 - 2.61)	0.42896	1471	5.84636	2.06 (1.22 - 3.47)	0.00645
Bacterial infection NOS	2 – Mechanical ventilation or ICU admission	1 – Age 18-39	9015	4.75874	1.01 (0.36 - 2.81)	0.990419	2612	1.72282	2.19 (0.28 - 17.11)	0.4547	6403	5.99719	0.84 (0.26 - 2.77)	0.780004
Bacterial infection NOS	2 – Mechanical ventilation or ICU admission	2 – Age 40-59	14426	2.96687	1.17 (0.59 - 2.32)	0.645271	5517	1.83071	2.98 (1.34 - 6.65)	0.00764	8909	3.67045	0.38 (0.09 - 1.56)	0.180898
Bacterial infection NOS	2 – Mechanical ventilation or ICU admission	3 – Age 60-79	11092	2.98413	2.59 (1.82 - 3.69)	1.41e-07	5057	2.80799	3.13 (1.94 - 5.03)	2.76e-06	6035	3.13173	2.15 (1.26 - 3.68)	0.00507
Bacterial infection NOS	2 – Mechanical ventilation or ICU admission	4 – Age 80+	2487	5.46844	2.14 (1.33 - 3.44)	0.00177	1016	4.92126	1.72 (0.80 - 3.67)	0.1641	1471	5.84636	2.40 (1.30 - 4.46)	0.00539
Bacterial infection NOS	3 – Inpatient admission	1 – Age 18-39	9015	4.75874	1.02 (0.67 - 1.55)	0.93662	2612	1.72282	2.55 (0.87 - 7.45)	0.086547	6403	5.99719	0.90 (0.57 - 1.43)	0.65413
Bacterial infection NOS	3 – Inpatient admission	2 – Age 40-59	14426	2.96687	1.81 (1.31 - 2.50)	0.000296	5517	1.83071	3.33 (1.99 - 5.57)	4.43e-06	8909	3.67045	1.33 (0.87 - 2.03)	0.18248
Bacterial infection NOS	3 – Inpatient admission	3 – Age 60-79	11092	2.98413	2.94 (2.31 - 3.75)	2e-16	5057	2.80799	3.20 (2.23 - 4.59)	2.82e-10	6035	3.13173	2.77 (1.99 - 3.85)	1.26e-09
Bacterial infection NOS	3 – Inpatient admission	4 – Age 80+	2487	5.46844	2.66 (1.82 - 3.89)	4.63e-07	1016	4.92126	1.60 (0.87 - 2.95)	0.130917	1471	5.84636	3.63 (2.21 - 5.95)	3.35e-07
Bronchitis	1 – Death	1 – Age 18-39	9015	2.11869	0.00 (0.00 - Inf)	0.998396	2612	2.0291	0.00 (0.00 - Inf)	0.9987	6403	2.15524	0.00 (0.00 - Inf)	0.9991
Bronchitis	1 – Death	2 – Age 40-59	14426	5.45543	1.31 (0.60 - 2.86)	0.504115	5517	5.43774	1.28 (0.45 - 3.62)	0.6381	8909	5.46638	1.39 (0.42 - 4.59)	0.585851
Bronchitis	1 – Death	3 – Age 60-79	11092	7.62712	1.44 (1.04 - 1.99)	0.02895	5057	6.96065	1.10 (0.67 - 1.81)	0.702554	6035	8.18558	1.81 (1.17 - 2.79)	0.00733
Bronchitis	1 – Death	4 – Age 80+	2487	9.40893	1.47 (1.03 - 2.08)	0.03265	1016	7.87402	1.40 (0.78 - 2.51)	0.26073	1471	10.4691	1.49 (0.96 - 2.32)	0.076791
Bronchitis	2 – Mechanical ventilation or ICU admission	1 – Age 18-39	9015	2.11869	1.67 (0.51 - 5.42)	0.396904	2612	2.0291	0.00 (0.00 - Inf)	0.9867	6403	2.15524	3.05 (0.92 - 10.15)	0.069043
Bronchitis	2 – Mechanical ventilation or ICU admission	2 – Age 40-59	14426	5.45543	1.09 (0.66 - 1.81)	0.736197	5517	5.43774	0.94 (0.43 - 2.04)	0.86869	8909	5.46638	1.24 (0.63 - 2.42)	0.530732
Bronchitis	2 – Mechanical ventilation or ICU admission	3 – Age 60-79	11092	7.62712	1.47 (1.11 - 1.94)	0.007641	5057	6.96065	1.39 (0.93 - 2.09)	0.1088	6035	8.18558	1.54 (1.04 - 2.28)	0.03073
Bronchitis	2 – Mechanical ventilation or ICU admission	4 – Age 80+	2487	9.40893	1.29 (0.83 - 2.01)	0.260006	1016	7.87402	0.46 (0.18 - 1.19)	0.1086	1471	10.4691	2.20 (1.30 - 3.72)	0.00335
Bronchitis	3 – Inpatient admission	1 – Age 18-39	9015	2.11869	0.58 (0.25 - 1.31)	0.18866	2612	2.0291	0.00 (0.00 - Inf)	0.977809	6403	2.15524	0.77 (0.34 - 1.77)	0.53838
Bronchitis	3 – Inpatient admission	2 – Age 40-59	14426	5.45543	1.40 (1.08 - 1.82)	0.01163	5517	5.43774	1.22 (0.80 - 1.85)	0.349673	8909	5.46638	1.54 (1.10 - 2.16)	0.012115
Bronchitis	3 – Inpatient admission	3 – Age 60-79	11092	7.62712	1.55 (1.30 - 1.84)	1.07e-06	5057	6.96065	1.59 (1.23 - 2.06)	0.000437	6035	8.18558	1.50 (1.18 - 1.90)	0.000969
Bronchitis	3 – Inpatient admission	4 – Age 80+	2487	9.40893	1.43 (1.08 - 1.89)	0.0138	1016	7.87402	1.11 (0.68 - 1.79)	0.682592	1471	10.4691	1.68 (1.18 - 2.39)	0.00376
Chronic airway obstruction	1 – Death	1 – Age 18-39	9015	0.0776484	0.00 (0.00 - Inf)	0.999716	2612	0.0382848	0.00 (0.00 - Inf)	0.9998	6403	0.0937061	0.00 (0.00 - Inf)	0.9998
Chronic airway obstruction	1 – Death	2 – Age 40-59	14426	1.24082	5.63 (2.65 - 11.95)	6.94e-06	5517	1.26881	6.50 (2.54 - 16.62)	9.44e-05	8909	1.22348	4.86 (1.35 - 17.52)	0.01558
Chronic airway obstruction	1 – Death	3 – Age 60-79	11092	6.3379	3.25 (2.49 - 4.23)	2e-16	5057	6.42674	2.73 (1.87 - 3.97)	1.65e-07	6035	6.26346	3.80 (2.60 - 5.54)	4.44e-12
Chronic airway obstruction	1 – Death	4 – Age 80+	2487	11.0977	1.87 (1.38 - 2.55)	6.01e-05	1016	11.122	1.95 (1.22 - 3.11)	0.00538	1471	11.0809	1.77 (1.17 - 2.67)	0.006538
Chronic airway obstruction	2 – Mechanical ventilation or ICU admission	1 – Age 18-39	9015	0.0776484	42.60 (4.61 - 393.92)	0.000947	2612	0.0382848	0.00 (0.00 - Inf)	0.9976	6403	0.0937061	52.27 (5.28 - 517.65)	0.00072
Chronic airway obstruction	2 – Mechanical ventilation or ICU admission	2 – Age 40-59	14426	1.24082	4.43 (2.57 - 7.64)	8.89e-08	5517	1.26881	5.74 (2.76 - 11.94)	2.95e-06	8909	1.22348	3.30 (1.44 - 7.56)	0.004886
Chronic airway obstruction	2 – Mechanical ventilation or ICU admission	3 – Age 60-79	11092	6.3379	2.53 (1.96 - 3.26)	9.43e-13	5057	6.42674	2.26 (1.58 - 3.23)	7.57e-06	6035	6.26346	2.79 (1.94 - 4.02)	3.32e-08
Chronic airway obstruction	2 – Mechanical ventilation or ICU admission	4 – Age 80+	2487	11.0977	1.47 (1.00 - 2.16)	0.052779	1016	11.122	1.06 (0.57 - 1.97)	0.845	1471	11.0809	1.90 (1.15 - 3.14)	0.0124
Chronic airway obstruction	3 – Inpatient admission	1 – Age 18-39	9015	0.0776484	11.96 (2.22 - 64.38)	0.00385	2612	0.0382848	0.00 (0.00 - Inf)	0.99592	6403	0.0937061	15.75 (2.71 - 91.50)	0.00214
Chronic airway obstruction	3 – Inpatient admission	2 – Age 40-59	14426	1.24082	5.03 (3.53 - 7.17)	2e-16	5517	1.26881	5.54 (3.24 - 9.50)	4.57e-10	8909	1.22348	4.51 (2.80 - 7.27)	5.65e-10
Chronic airway obstruction	3 – Inpatient admission	3 – Age 60-79	11092	6.3379	3.11 (2.62 - 3.69)	2e-16	5057	6.42674	2.94 (2.30 - 3.77)	2e-16	6035	6.26346	3.21 (2.53 - 4.08)	2e-16
Chronic airway obstruction	3 – Inpatient admission	4 – Age 80+	2487	11.0977	2.58 (1.97 - 3.38)	5.8e-12	1016	11.122	2.16 (1.41 - 3.30)	0.000368	1471	11.0809	2.93 (2.06 - 4.18)	2.35e-09
Chronic bronchitis	1 – Death	1 – Age 18-39	9015	0.110926	0.00 (0.00 - Inf)	0.999646	2612	0.114855	0.00 (0.00 - Inf)	0.9997	6403	0.109324	0.00 (0.00 - Inf)	0.9998
Chronic bronchitis	1 – Death	2 – Age 40-59	14426	0.54069	10.67 (4.35 - 26.17)	2.35e-07	5517	0.453145	10.76 (2.93 - 39.57)	0.000346	8909	0.594904	11.54 (3.25 - 40.91)	0.000152
Chronic bronchitis	1 – Death	3 – Age 60-79	11092	2.94807	2.49 (1.71 - 3.63)	2.24e-06	5057	2.76844	1.75 (0.96 - 3.19)	0.0677	6035	3.09859	3.05 (1.86 - 5.01)	1.02e-05
Chronic bronchitis	1 – Death	4 – Age 80+	2487	5.38802	1.69 (1.11 - 2.58)	0.01527	1016	5.21654	1.62 (0.84 - 3.12)	0.15358	1471	5.50646	1.69 (0.96 - 2.96)	0.067312
Chronic bronchitis	2 – Mechanical ventilation or ICU admission	1 – Age 18-39	9015	0.110926	32.85 (6.27 - 172.17)	3.6e-05	2612	0.114855	0.00 (0.00 - Inf)	0.9957	6403	0.109324	55.37 (9.00 - 340.58)	1.48e-05
Chronic bronchitis	2 – Mechanical ventilation or ICU admission	2 – Age 40-59	14426	0.54069	3.43 (1.43 - 8.26)	0.005869	5517	0.453145	4.54 (1.27 - 16.30)	0.02031	8909	0.594904	2.74 (0.81 - 9.26)	0.104428
Chronic bronchitis	2 – Mechanical ventilation or ICU admission	3 – Age 60-79	11092	2.94807	2.12 (1.48 - 3.04)	4.06e-05	5057	2.76844	1.64 (0.94 - 2.86)	0.0808	6035	3.09859	2.58 (1.60 - 4.15)	9.26e-05
Chronic bronchitis	2 – Mechanical ventilation or ICU admission	4 – Age 80+	2487	5.38802	1.48 (0.88 - 2.49)	0.140686	1016	5.21654	0.76 (0.29 - 2.01)	0.5841	1471	5.50646	2.14 (1.14 - 4.05)	0.0186
Chronic bronchitis	3 – Inpatient admission	1 – Age 18-39	9015	0.110926	7.10 (1.73 - 29.19)	0.00656	2612	0.114855	0.00 (0.00 - Inf)	0.992514	6403	0.109324	9.58 (2.02 - 45.31)	0.00438
Chronic bronchitis	3 – Inpatient admission	2 – Age 40-59	14426	0.54069	6.06 (3.63 - 10.12)	5.52e-12	5517	0.453145	6.15 (2.53 - 14.94)	6.14e-05	8909	0.594904	6.07 (3.24 - 11.38)	1.87e-08
Chronic bronchitis	3 – Inpatient admission	3 – Age 60-79	11092	2.94807	3.51 (2.77 - 4.46)	2e-16	5057	2.76844	3.12 (2.17 - 4.48)	8.35e-10	6035	3.09859	3.68 (2.67 - 5.06)	1.35e-15
Chronic bronchitis	3 – Inpatient admission	4 – Age 80+	2487	5.38802	2.63 (1.80 - 3.84)	6.25e-07	1016	5.21654	2.86 (1.53 - 5.36)	0.00101	1471	5.50646	2.47 (1.53 - 4.00)	0.000236
Chronic pharyngitis and nasopharyngitis	1 – Death	1 – Age 18-39	9015	3.37216	0.00 (0.00 - Inf)	0.997979	2612	3.7902	0.00 (0.00 - Inf)	0.9982	6403	3.20162	0.00 (0.00 - Inf)	0.9989
Chronic pharyngitis and nasopharyngitis	1 – Death	2 – Age 40-59	14426	4.94246	0.43 (0.10 - 1.74)	0.235517	5517	4.93022	0.39 (0.05 - 2.87)	0.3577	8909	4.95005	0.47 (0.06 - 3.41)	0.451914
Chronic pharyngitis and nasopharyngitis	1 – Death	3 – Age 60-79	11092	5.67977	1.07 (0.69 - 1.64)	0.77189	5057	5.7544	0.88 (0.48 - 1.62)	0.68472	6035	5.61723	1.29 (0.70 - 2.38)	0.41595
Chronic pharyngitis and nasopharyngitis	1 – Death	4 – Age 80+	2487	5.34781	0.81 (0.49 - 1.34)	0.41715	1016	5.41339	1.12 (0.56 - 2.22)	0.75719	1471	5.30252	0.60 (0.28 - 1.29)	0.188339
Chronic pharyngitis and nasopharyngitis	2 – Mechanical ventilation or ICU admission	1 – Age 18-39	9015	3.37216	0.43 (0.06 - 3.09)	0.398517	2612	3.7902	1.16 (0.15 - 8.78)	0.8892	6403	3.20162	0.00 (0.00 - Inf)	0.983923
Chronic pharyngitis and nasopharyngitis	2 – Mechanical ventilation or ICU admission	2 – Age 40-59	14426	4.94246	0.53 (0.25 - 1.14)	0.10253	5517	4.93022	0.96 (0.42 - 2.21)	0.92466	8909	4.95005	0.14 (0.02 - 1.03)	0.05331
Chronic pharyngitis and nasopharyngitis	2 – Mechanical ventilation or ICU admission	3 – Age 60-79	11092	5.67977	0.82 (0.55 - 1.24)	0.35336	5057	5.7544	0.80 (0.46 - 1.40)	0.4341	6035	5.61723	0.86 (0.47 - 1.57)	0.6138
Chronic pharyngitis and nasopharyngitis	2 – Mechanical ventilation or ICU admission	4 – Age 80+	2487	5.34781	0.74 (0.39 - 1.42)	0.369569	1016	5.41339	0.78 (0.32 - 1.93)	0.5975	1471	5.30252	0.70 (0.27 - 1.79)	0.453
Chronic pharyngitis and nasopharyngitis	3 – Inpatient admission	1 – Age 18-39	9015	3.37216	0.78 (0.42 - 1.44)	0.4303	2612	3.7902	1.38 (0.54 - 3.54)	0.499872	6403	3.20162	0.55 (0.24 - 1.25)	0.1519
Chronic pharyngitis and nasopharyngitis	3 – Inpatient admission	2 – Age 40-59	14426	4.94246	0.88 (0.63 - 1.22)	0.44223	5517	4.93022	0.83 (0.50 - 1.39)	0.481889	8909	4.95005	0.92 (0.60 - 1.41)	0.68845
Chronic pharyngitis and nasopharyngitis	3 – Inpatient admission	3 – Age 60-79	11092	5.67977	0.95 (0.76 - 1.20)	0.68968	5057	5.7544	1.01 (0.74 - 1.38)	0.948295	6035	5.61723	0.88 (0.63 - 1.23)	0.4651
Chronic pharyngitis and nasopharyngitis	3 – Inpatient admission	4 – Age 80+	2487	5.34781	0.84 (0.58 - 1.22)	0.35198	1016	5.41339	0.88 (0.49 - 1.59)	0.67649	1471	5.30252	0.81 (0.50 - 1.33)	0.4129
Chronic sinusitis	1 – Death	1 – Age 18-39	9015	3.99334	4.36 (0.49 - 38.47)	0.185179	2612	4.09648	11.00 (0.95 - 127.82)	0.0554	6403	3.95127	0.00 (0.00 - Inf)	0.9988
Chronic sinusitis	1 – Death	2 – Age 40-59	14426	6.37044	0.73 (0.27 - 2.01)	0.545215	5517	5.22023	0.36 (0.05 - 2.62)	0.3121	8909	7.08273	1.23 (0.37 - 4.03)	0.73797
Chronic sinusitis	1 – Death	3 – Age 60-79	11092	6.00433	0.74 (0.46 - 1.21)	0.227279	5057	5.47756	0.88 (0.47 - 1.66)	0.699282	6035	6.44573	0.58 (0.27 - 1.26)	0.1688
Chronic sinusitis	1 – Death	4 – Age 80+	2487	4.26216	0.99 (0.56 - 1.74)	0.96627	1016	3.93701	2.15 (0.99 - 4.66)	0.05188	1471	4.48674	0.49 (0.19 - 1.28)	0.14548
Chronic sinusitis	2 – Mechanical ventilation or ICU admission	1 – Age 18-39	9015	3.99334	1.60 (0.58 - 4.47)	0.366098	2612	4.09648	2.39 (0.54 - 10.50)	0.2487	6403	3.95127	1.21 (0.29 - 5.10)	0.794145
Chronic sinusitis	2 – Mechanical ventilation or ICU admission	2 – Age 40-59	14426	6.37044	0.93 (0.54 - 1.62)	0.804061	5517	5.22023	1.03 (0.47 - 2.24)	0.93994	8909	7.08273	0.83 (0.38 - 1.81)	0.6428
Chronic sinusitis	2 – Mechanical ventilation or ICU admission	3 – Age 60-79	11092	6.00433	0.70 (0.46 - 1.09)	0.11378	5057	5.47756	0.67 (0.36 - 1.26)	0.2138	6035	6.44573	0.73 (0.40 - 1.33)	0.29882
Chronic sinusitis	2 – Mechanical ventilation or ICU admission	4 – Age 80+	2487	4.26216	1.85 (1.03 - 3.34)	0.040001	1016	3.93701	1.54 (0.60 - 3.94)	0.369	1471	4.48674	2.26 (1.06 - 4.84)	0.0357
Chronic sinusitis	3 – Inpatient admission	1 – Age 18-39	9015	3.99334	1.05 (0.64 - 1.74)	0.84486	2612	4.09648	0.72 (0.22 - 2.35)	0.590316	6403	3.95127	1.13 (0.65 - 1.98)	0.66426
Chronic sinusitis	3 – Inpatient admission	2 – Age 40-59	14426	6.37044	0.94 (0.70 - 1.27)	0.6952	5517	5.22023	0.77 (0.46 - 1.29)	0.317059	8909	7.08273	1.03 (0.72 - 1.49)	0.861131
Chronic sinusitis	3 – Inpatient admission	3 – Age 60-79	11092	6.00433	0.98 (0.78 - 1.23)	0.86933	5057	5.47756	1.01 (0.73 - 1.40)	0.969589	6035	6.44573	0.95 (0.69 - 1.30)	0.73794
Chronic sinusitis	3 – Inpatient admission	4 – Age 80+	2487	4.26216	1.34 (0.89 - 2.02)	0.158338	1016	3.93701	1.79 (0.91 - 3.52)	0.093017	1471	4.48674	1.16 (0.69 - 1.97)	0.5742
Chronic tonsillitis and adenoiditis	1 – Death	1 – Age 18-39	9015	3.49418	8.82 (0.95 - 82.36)	0.05608	2612	3.71363	22.21 (1.69 - 292.30)	0.0184	6403	3.40465	0.00 (0.00 - Inf)	0.9989
Chronic tonsillitis and adenoiditis	1 – Death	2 – Age 40-59	14426	1.41411	0.00 (0.00 - Inf)	0.976008	5517	1.45006	0.00 (0.00 - Inf)	0.984591	8909	1.39185	0.00 (0.00 - Inf)	0.98169
Chronic tonsillitis and adenoiditis	1 – Death	3 – Age 60-79	11092	0.730256	1.73 (0.61 - 4.85)	0.300148	5057	0.711885	1.76 (0.40 - 7.65)	0.452928	6035	0.74565	1.89 (0.44 - 8.20)	0.3946
Chronic tonsillitis and adenoiditis	1 – Death	4 – Age 80+	2487	0.321673	0.00 (0.00 - Inf)	0.967	1016	0.19685	0.00 (0.00 - Inf)	0.97415	1471	0.407886	0.00 (0.00 - Inf)	0.971777
Chronic tonsillitis and adenoiditis	2 – Mechanical ventilation or ICU admission	1 – Age 18-39	9015	3.49418	0.87 (0.21 - 3.59)	0.845669	2612	3.71363	1.01 (0.13 - 7.68)	0.9894	6403	3.40465	0.73 (0.10 - 5.38)	0.756724
Chronic tonsillitis and adenoiditis	2 – Mechanical ventilation or ICU admission	2 – Age 40-59	14426	1.41411	0.53 (0.13 - 2.15)	0.372178	5517	1.45006	0.97 (0.23 - 4.07)	0.97173	8909	1.39185	0.00 (0.00 - Inf)	0.968456
Chronic tonsillitis and adenoiditis	2 – Mechanical ventilation or ICU admission	3 – Age 60-79	11092	0.730256	1.68 (0.70 - 4.03)	0.24661	5057	0.711885	2.25 (0.73 - 6.97)	0.158871	6035	0.74565	1.23 (0.29 - 5.27)	0.77709
Chronic tonsillitis and adenoiditis	2 – Mechanical ventilation or ICU admission	4 – Age 80+	2487	0.321673	1.13 (0.13 - 9.60)	0.908105	1016	0.19685	0.00 (0.00 - Inf)	0.9929	1471	0.407886	1.81 (0.20 - 16.61)	0.6
Chronic tonsillitis and adenoiditis	3 – Inpatient admission	1 – Age 18-39	9015	3.49418	0.85 (0.47 - 1.53)	0.58737	2612	3.71363	1.14 (0.41 - 3.21)	0.802888	6403	3.40465	0.74 (0.36 - 1.52)	0.40895
Chronic tonsillitis and adenoiditis	3 – Inpatient admission	2 – Age 40-59	14426	1.41411	1.35 (0.81 - 2.26)	0.24792	5517	1.45006	1.06 (0.45 - 2.49)	0.899269	8909	1.39185	1.59 (0.84 - 3.02)	0.15703
Chronic tonsillitis and adenoiditis	3 – Inpatient admission	3 – Age 60-79	11092	0.730256	1.21 (0.67 - 2.18)	0.53183	5057	0.711885	1.41 (0.61 - 3.28)	0.419649	6035	0.74565	1.07 (0.46 - 2.49)	0.8735
Chronic tonsillitis and adenoiditis	3 – Inpatient admission	4 – Age 80+	2487	0.321673	0.86 (0.20 - 3.69)	0.844345	1016	0.19685	1.10 (0.07 - 17.83)	0.946914	1471	0.407886	0.72 (0.13 - 4.08)	0.713
Cough	1 – Death	1 – Age 18-39	9015	13.5885	1.27 (0.15 - 11.02)	0.826195	2612	14.4717	2.91 (0.26 - 32.35)	0.3857	6403	13.2282	0.00 (0.00 - Inf)	0.9978
Cough	1 – Death	2 – Age 40-59	14426	18.0785	0.91 (0.53 - 1.57)	0.730424	5517	18.4158	0.77 (0.36 - 1.66)	0.5078	8909	17.8696	1.13 (0.52 - 2.49)	0.757848
Cough	1 – Death	3 – Age 60-79	11092	23.233	1.45 (1.16 - 1.81)	0.001092	5057	20.9808	1.15 (0.83 - 1.58)	0.400938	6035	25.1201	1.79 (1.30 - 2.46)	0.00033
Cough	1 – Death	4 – Age 80+	2487	29.8351	1.14 (0.90 - 1.45)	0.27708	1016	26.7717	1.17 (0.81 - 1.70)	0.3948	1471	31.9511	1.11 (0.81 - 1.52)	0.498834
Cough	2 – Mechanical ventilation or ICU admission	1 – Age 18-39	9015	13.5885	1.72 (0.98 - 3.03)	0.060852	2612	14.4717	1.77 (0.70 - 4.50)	0.2271	6403	13.2282	1.72 (0.84 - 3.51)	0.139068
Cough	2 – Mechanical ventilation or ICU admission	2 – Age 40-59	14426	18.0785	1.36 (1.02 - 1.82)	0.03889	5517	18.4158	1.10 (0.71 - 1.68)	0.67488	8909	17.8696	1.70 (1.14 - 2.54)	0.00952
Cough	2 – Mechanical ventilation or ICU admission	3 – Age 60-79	11092	23.233	1.46 (1.21 - 1.77)	8.33e-05	5057	20.9808	1.46 (1.12 - 1.90)	0.00544	6035	25.1201	1.48 (1.12 - 1.94)	0.005303
Cough	2 – Mechanical ventilation or ICU admission	4 – Age 80+	2487	29.8351	0.94 (0.70 - 1.26)	0.678894	1016	26.7717	0.99 (0.64 - 1.54)	0.9599	1471	31.9511	0.92 (0.61 - 1.38)	0.675
Cough	3 – Inpatient admission	1 – Age 18-39	9015	13.5885	1.27 (0.97 - 1.65)	0.07943	2612	14.4717	1.81 (1.11 - 2.94)	0.017565	6403	13.2282	1.10 (0.80 - 1.52)	0.54619
Cough	3 – Inpatient admission	2 – Age 40-59	14426	18.0785	1.39 (1.18 - 1.63)	8.1e-05	5517	18.4158	1.20 (0.93 - 1.54)	0.163675	8909	17.8696	1.56 (1.26 - 1.93)	4.58e-05
Cough	3 – Inpatient admission	3 – Age 60-79	11092	23.233	1.51 (1.34 - 1.69)	3.81e-12	5057	20.9808	1.45 (1.23 - 1.73)	1.7e-05	6035	25.1201	1.54 (1.31 - 1.81)	1.07e-07
Cough	3 – Inpatient admission	4 – Age 80+	2487	29.8351	1.26 (1.05 - 1.51)	0.012646	1016	26.7717	1.33 (0.99 - 1.78)	0.06205	1471	31.9511	1.25 (0.99 - 1.57)	0.0614
Emphysema	1 – Death	1 – Age 18-39	9015	0.0443705	0.00 (0.00 - Inf)	0.999779	2612	0.114855	0.00 (0.00 - Inf)	0.9997	6403	0.0156177	0.00 (0.00 - Inf)	0.9999
Emphysema	1 – Death	2 – Age 40-59	14426	0.603078	4.25 (1.43 - 12.63)	0.009365	5517	0.598151	6.56 (1.82 - 23.58)	0.00398	8909	0.606129	2.33 (0.28 - 19.41)	0.43398
Emphysema	1 – Death	3 – Age 60-79	11092	4.16516	2.96 (2.15 - 4.06)	2.05e-11	5057	4.31086	2.90 (1.88 - 4.48)	1.42e-06	6035	4.04308	2.86 (1.78 - 4.61)	1.42e-05
Emphysema	1 – Death	4 – Age 80+	2487	6.55408	1.57 (1.06 - 2.34)	0.024158	1016	7.18504	1.36 (0.75 - 2.46)	0.31244	1471	6.11829	1.75 (1.03 - 2.97)	0.039954
Emphysema	2 – Mechanical ventilation or ICU admission	1 – Age 18-39	9015	0.0443705	0.00 (0.00 - Inf)	0.981621	2612	0.114855	0.00 (0.00 - Inf)	0.9953	6403	0.0156177	0.00 (0.00 - Inf)	0.98831
Emphysema	2 – Mechanical ventilation or ICU admission	2 – Age 40-59	14426	0.603078	9.38 (4.90 - 17.93)	1.29e-11	5517	0.598151	11.89 (4.73 - 29.89)	1.4e-07	8909	0.606129	6.65 (2.61 - 16.90)	6.95e-05
Emphysema	2 – Mechanical ventilation or ICU admission	3 – Age 60-79	11092	4.16516	2.59 (1.91 - 3.52)	9.88e-10	5057	4.31086	2.41 (1.56 - 3.70)	6.62e-05	6035	4.04308	2.81 (1.82 - 4.35)	3.15e-06
Emphysema	2 – Mechanical ventilation or ICU admission	4 – Age 80+	2487	6.55408	1.97 (1.25 - 3.13)	0.00373	1016	7.18504	1.27 (0.61 - 2.62)	0.5219	1471	6.11829	2.76 (1.51 - 5.04)	0.000953
Emphysema	3 – Inpatient admission	1 – Age 18-39	9015	0.0443705	7.94 (0.79 - 79.74)	0.07838	2612	0.114855	14.41 (1.16 - 178.55)	0.037762	6403	0.0156177	0.00 (0.00 - Inf)	0.9783
Emphysema	3 – Inpatient admission	2 – Age 40-59	14426	0.603078	4.74 (2.85 - 7.88)	1.99e-09	5517	0.598151	5.44 (2.48 - 11.93)	2.41e-05	8909	0.606129	4.03 (2.04 - 7.96)	6.25e-05
Emphysema	3 – Inpatient admission	3 – Age 60-79	11092	4.16516	3.09 (2.51 - 3.80)	2e-16	5057	4.31086	2.70 (2.00 - 3.64)	9.69e-11	6035	4.04308	3.42 (2.56 - 4.57)	2e-16
Emphysema	3 – Inpatient admission	4 – Age 80+	2487	6.55408	2.90 (2.05 - 4.10)	1.95e-09	1016	7.18504	2.11 (1.26 - 3.53)	0.00471	1471	6.11829	3.73 (2.31 - 6.00)	6.28e-08
Empyema and pneumothorax	1 – Death	1 – Age 18-39	9015	0.665557	55.63 (8.80 - 351.55)	1.94e-05	2612	1.18683	35.93 (2.82 - 458.54)	0.00584	6403	0.452913	96.30 (7.34 - 1263.72)	0.000506
Empyema and pneumothorax	1 – Death	2 – Age 40-59	14426	1.03286	4.47 (1.84 - 10.84)	0.000947	5517	1.37756	7.56 (3.05 - 18.75)	1.27e-05	8909	0.819396	0.00 (0.00 - Inf)	0.984397
Empyema and pneumothorax	1 – Death	3 – Age 60-79	11092	2.66859	2.40 (1.59 - 3.63)	3.26e-05	5057	3.18371	2.45 (1.46 - 4.09)	0.000657	6035	2.23695	2.19 (1.07 - 4.45)	0.03103
Empyema and pneumothorax	1 – Death	4 – Age 80+	2487	3.90028	1.67 (1.02 - 2.73)	0.040224	1016	5.61024	1.96 (1.05 - 3.64)	0.03349	1471	2.71924	1.30 (0.55 - 3.06)	0.543991
Empyema and pneumothorax	2 – Mechanical ventilation or ICU admission	1 – Age 18-39	9015	0.665557	2.08 (0.28 - 15.47)	0.474594	2612	1.18683	3.87 (0.48 - 30.91)	0.202	6403	0.452913	0.00 (0.00 - Inf)	0.985623
Empyema and pneumothorax	2 – Mechanical ventilation or ICU admission	2 – Age 40-59	14426	1.03286	3.88 (1.95 - 7.71)	0.000111	5517	1.37756	4.20 (1.85 - 9.57)	0.000623	8909	0.819396	3.45 (0.99 - 11.99)	0.051325
Empyema and pneumothorax	2 – Mechanical ventilation or ICU admission	3 – Age 60-79	11092	2.66859	1.92 (1.28 - 2.88)	0.00153	5057	3.18371	2.01 (1.21 - 3.33)	0.00667	6035	2.23695	1.79 (0.91 - 3.54)	0.09255
Empyema and pneumothorax	2 – Mechanical ventilation or ICU admission	4 – Age 80+	2487	3.90028	1.22 (0.64 - 2.34)	0.542142	1016	5.61024	1.24 (0.58 - 2.69)	0.5774	1471	2.71924	1.15 (0.34 - 3.93)	0.821
Empyema and pneumothorax	3 – Inpatient admission	1 – Age 18-39	9015	0.665557	3.20 (1.42 - 7.21)	0.00488	2612	1.18683	2.86 (0.83 - 9.82)	0.095687	6403	0.452913	3.41 (1.15 - 10.13)	0.02754
Empyema and pneumothorax	3 – Inpatient admission	2 – Age 40-59	14426	1.03286	4.88 (3.24 - 7.36)	3.66e-14	5517	1.37756	3.28 (1.81 - 5.92)	8.49e-05	8909	0.819396	7.56 (4.28 - 13.37)	3.36e-12
Empyema and pneumothorax	3 – Inpatient admission	3 – Age 60-79	11092	2.66859	2.60 (2.01 - 3.38)	6e-13	5057	3.18371	2.26 (1.59 - 3.21)	4.86e-06	6035	2.23695	3.02 (2.04 - 4.47)	3.02e-08
Empyema and pneumothorax	3 – Inpatient admission	4 – Age 80+	2487	3.90028	1.51 (0.99 - 2.30)	0.058661	1016	5.61024	1.50 (0.85 - 2.64)	0.16131	1471	2.71924	1.55 (0.81 - 2.98)	0.1894
Epistaxis or throat hemorrhage	1 – Death	1 – Age 18-39	9015	2.97282	0.00 (0.00 - Inf)	0.998037	2612	3.67534	0.00 (0.00 - Inf)	0.9982	6403	2.68624	0.00 (0.00 - Inf)	0.9989
Epistaxis or throat hemorrhage	1 – Death	2 – Age 40-59	14426	2.05185	1.50 (0.47 - 4.80)	0.495794	5517	2.35635	1.64 (0.39 - 6.89)	0.5022	8909	1.86328	1.25 (0.17 - 9.38)	0.826032
Epistaxis or throat hemorrhage	1 – Death	3 – Age 60-79	11092	4.02092	1.80 (1.22 - 2.66)	0.003317	5057	4.21198	1.74 (1.02 - 2.97)	0.042504	6035	3.86081	1.91 (1.07 - 3.41)	0.02879
Epistaxis or throat hemorrhage	1 – Death	4 – Age 80+	2487	7.03659	1.98 (1.36 - 2.87)	0.000339	1016	7.67717	2.13 (1.24 - 3.66)	0.00617	1471	6.59415	1.82 (1.08 - 3.07)	0.024621
Epistaxis or throat hemorrhage	2 – Mechanical ventilation or ICU admission	1 – Age 18-39	9015	2.97282	1.69 (0.60 - 4.73)	0.317889	2612	3.67534	0.00 (0.00 - Inf)	0.9887	6403	2.68624	3.19 (1.11 - 9.14)	0.031117
Epistaxis or throat hemorrhage	2 – Mechanical ventilation or ICU admission	2 – Age 40-59	14426	2.05185	1.43 (0.69 - 2.95)	0.331218	5517	2.35635	2.67 (1.26 - 5.67)	0.01023	8909	1.86328	0.00 (0.00 - Inf)	0.97572
Epistaxis or throat hemorrhage	2 – Mechanical ventilation or ICU admission	3 – Age 60-79	11092	4.02092	1.27 (0.86 - 1.87)	0.23289	5057	4.21198	1.18 (0.70 - 1.99)	0.5416	6035	3.86081	1.33 (0.75 - 2.37)	0.33037
Epistaxis or throat hemorrhage	2 – Mechanical ventilation or ICU admission	4 – Age 80+	2487	7.03659	1.22 (0.75 - 2.00)	0.421326	1016	7.67717	0.91 (0.43 - 1.91)	0.8055	1471	6.59415	1.64 (0.85 - 3.15)	0.139
Epistaxis or throat hemorrhage	3 – Inpatient admission	1 – Age 18-39	9015	2.97282	1.17 (0.68 - 1.99)	0.57407	2612	3.67534	0.89 (0.27 - 2.91)	0.852391	6403	2.68624	1.30 (0.71 - 2.38)	0.39565
Epistaxis or throat hemorrhage	3 – Inpatient admission	2 – Age 40-59	14426	2.05185	1.30 (0.85 - 1.99)	0.22384	5517	2.35635	1.43 (0.80 - 2.55)	0.226269	8909	1.86328	1.17 (0.62 - 2.20)	0.623264
Epistaxis or throat hemorrhage	3 – Inpatient admission	3 – Age 60-79	11092	4.02092	1.27 (1.00 - 1.62)	0.04823	5057	4.21198	1.25 (0.89 - 1.74)	0.199102	6035	3.86081	1.30 (0.92 - 1.83)	0.13504
Epistaxis or throat hemorrhage	3 – Inpatient admission	4 – Age 80+	2487	7.03659	1.31 (0.95 - 1.81)	0.094825	1016	7.67717	1.27 (0.78 - 2.07)	0.327634	1471	6.59415	1.37 (0.89 - 2.11)	0.1526
Hypersomnia	1 – Death	1 – Age 18-39	9015	1.2091	0.00 (0.00 - Inf)	0.99873	2612	1.45482	0.00 (0.00 - Inf)	0.9988	6403	1.10886	0.00 (0.00 - Inf)	0.9994
Hypersomnia	1 – Death	2 – Age 40-59	14426	1.74685	1.03 (0.25 - 4.31)	0.964405	5517	2.04821	1.73 (0.39 - 7.70)	0.4748	8909	1.56022	0.00 (0.00 - Inf)	0.980569
Hypersomnia	1 – Death	3 – Age 60-79	11092	1.79409	1.17 (0.57 - 2.43)	0.665947	5057	2.1752	1.14 (0.45 - 2.88)	0.781242	6035	1.47473	1.35 (0.42 - 4.41)	0.61566
Hypersomnia	1 – Death	4 – Age 80+	2487	0.965018	2.60 (1.02 - 6.61)	0.044677	1016	1.37795	3.96 (1.21 - 12.99)	0.02328	1471	0.67981	1.53 (0.31 - 7.54)	0.604046
Hypersomnia	2 – Mechanical ventilation or ICU admission	1 – Age 18-39	9015	1.2091	1.65 (0.39 - 7.00)	0.498695	2612	1.45482	2.05 (0.25 - 16.52)	0.5018	6403	1.10886	1.55 (0.21 - 11.72)	0.670601
Hypersomnia	2 – Mechanical ventilation or ICU admission	2 – Age 40-59	14426	1.74685	1.01 (0.44 - 2.33)	0.973018	5517	2.04821	0.62 (0.15 - 2.60)	0.5159	8909	1.56022	1.46 (0.52 - 4.11)	0.470999
Hypersomnia	2 – Mechanical ventilation or ICU admission	3 – Age 60-79	11092	1.79409	1.44 (0.82 - 2.55)	0.20553	5057	2.1752	1.76 (0.88 - 3.49)	0.109	6035	1.47473	1.06 (0.38 - 2.97)	0.91577
Hypersomnia	2 – Mechanical ventilation or ICU admission	4 – Age 80+	2487	0.965018	0.87 (0.20 - 3.88)	0.860072	1016	1.37795	0.00 (0.00 - Inf)	0.988	1471	0.67981	2.10 (0.42 - 10.57)	0.369
Hypersomnia	3 – Inpatient admission	1 – Age 18-39	9015	1.2091	1.78 (0.91 - 3.48)	0.09168	2612	1.45482	3.15 (1.15 - 8.62)	0.025203	6403	1.10886	1.24 (0.49 - 3.12)	0.65492
Hypersomnia	3 – Inpatient admission	2 – Age 40-59	14426	1.74685	0.93 (0.57 - 1.52)	0.77907	5517	2.04821	0.74 (0.34 - 1.60)	0.443315	8909	1.56022	1.07 (0.57 - 2.03)	0.831846
Hypersomnia	3 – Inpatient admission	3 – Age 60-79	11092	1.79409	1.38 (0.97 - 1.98)	0.07732	5057	2.1752	1.44 (0.90 - 2.30)	0.127947	6035	1.47473	1.35 (0.77 - 2.36)	0.2958
Hypersomnia	3 – Inpatient admission	4 – Age 80+	2487	0.965018	2.38 (1.02 - 5.56)	0.04429	1016	1.37795	2.40 (0.78 - 7.40)	0.128281	1471	0.67981	2.40 (0.65 - 8.90)	0.1903
Influenza	1 – Death	1 – Age 18-39	9015	6.87743	3.99 (0.46 - 34.74)	0.210268	2612	6.24043	11.77 (1.00 - 138.84)	0.0502	6403	7.13728	0.00 (0.00 - Inf)	0.9983
Influenza	1 – Death	2 – Age 40-59	14426	5.85748	2.82 (1.55 - 5.14)	0.000688	5517	5.32898	1.61 (0.57 - 4.55)	0.3674	8909	6.18476	4.36 (2.04 - 9.33)	0.000147
Influenza	1 – Death	3 – Age 60-79	11092	6.65344	1.31 (0.90 - 1.90)	0.158525	5057	5.29958	1.29 (0.74 - 2.24)	0.366633	6035	7.7879	1.34 (0.81 - 2.24)	0.2591
Influenza	1 – Death	4 – Age 80+	2487	9.60997	1.39 (0.99 - 1.96)	0.0577	1016	9.15354	1.44 (0.85 - 2.42)	0.17278	1471	9.92522	1.25 (0.79 - 2.00)	0.340507
Influenza	2 – Mechanical ventilation or ICU admission	1 – Age 18-39	9015	6.87743	1.65 (0.81 - 3.37)	0.164885	2612	6.24043	1.11 (0.26 - 4.78)	0.8927	6403	7.13728	1.90 (0.84 - 4.31)	0.126042
Influenza	2 – Mechanical ventilation or ICU admission	2 – Age 40-59	14426	5.85748	1.89 (1.26 - 2.85)	0.00208	5517	5.32898	3.00 (1.78 - 5.06)	3.76e-05	8909	6.18476	1.13 (0.58 - 2.19)	0.719978
Influenza	2 – Mechanical ventilation or ICU admission	3 – Age 60-79	11092	6.65344	1.45 (1.07 - 1.96)	0.01717	5057	5.29958	1.50 (0.96 - 2.34)	0.073021	6035	7.7879	1.44 (0.95 - 2.17)	0.08781
Influenza	2 – Mechanical ventilation or ICU admission	4 – Age 80+	2487	9.60997	1.50 (1.00 - 2.24)	0.050927	1016	9.15354	1.62 (0.90 - 2.94)	0.1092	1471	9.92522	1.39 (0.79 - 2.45)	0.255
Influenza	3 – Inpatient admission	1 – Age 18-39	9015	6.87743	1.64 (1.19 - 2.24)	0.00213	2612	6.24043	2.28 (1.23 - 4.24)	0.00908	6403	7.13728	1.48 (1.03 - 2.13)	0.03488
Influenza	3 – Inpatient admission	2 – Age 40-59	14426	5.85748	1.71 (1.35 - 2.17)	1.12e-05	5517	5.32898	2.01 (1.39 - 2.91)	0.000229	8909	6.18476	1.57 (1.14 - 2.15)	0.005297
Influenza	3 – Inpatient admission	3 – Age 60-79	11092	6.65344	1.77 (1.48 - 2.13)	7.66e-10	5057	5.29958	1.99 (1.49 - 2.64)	2.31e-06	6035	7.7879	1.66 (1.30 - 2.11)	3.67e-05
Influenza	3 – Inpatient admission	4 – Age 80+	2487	9.60997	1.35 (1.02 - 1.78)	0.037062	1016	9.15354	1.57 (0.99 - 2.49)	0.0534	1471	9.92522	1.24 (0.86 - 1.77)	0.245
Insomnia	1 – Death	1 – Age 18-39	9015	4.9584	0.00 (0.00 - Inf)	0.997506	2612	4.51761	0.00 (0.00 - Inf)	0.998	6403	5.13822	0.00 (0.00 - Inf)	0.9986
Insomnia	1 – Death	2 – Age 40-59	14426	9.15015	1.35 (0.71 - 2.55)	0.362763	5517	7.75784	1.58 (0.66 - 3.76)	0.3007	8909	10.0123	1.16 (0.45 - 2.98)	0.761572
Insomnia	1 – Death	3 – Age 60-79	11092	11.8464	1.34 (1.00 - 1.80)	0.051116	5057	9.39292	1.59 (1.06 - 2.40)	0.025606	6035	13.9022	1.14 (0.74 - 1.74)	0.55586
Insomnia	1 – Death	4 – Age 80+	2487	12.7463	0.78 (0.54 - 1.11)	0.164447	1016	9.54724	0.73 (0.40 - 1.37)	0.33051	1471	14.9558	0.80 (0.52 - 1.24)	0.316952
Insomnia	2 – Mechanical ventilation or ICU admission	1 – Age 18-39	9015	4.9584	2.51 (1.23 - 5.11)	0.011361	2612	4.51761	1.83 (0.42 - 7.97)	0.421	6403	5.13822	2.91 (1.28 - 6.60)	0.010852
Insomnia	2 – Mechanical ventilation or ICU admission	2 – Age 40-59	14426	9.15015	1.42 (0.97 - 2.07)	0.072514	5517	7.75784	1.60 (0.92 - 2.79)	0.09682	8909	10.0123	1.31 (0.78 - 2.22)	0.308236
Insomnia	2 – Mechanical ventilation or ICU admission	3 – Age 60-79	11092	11.8464	1.29 (1.00 - 1.67)	0.04945	5057	9.39292	1.26 (0.86 - 1.84)	0.2383	6035	13.9022	1.32 (0.93 - 1.88)	0.11728
Insomnia	2 – Mechanical ventilation or ICU admission	4 – Age 80+	2487	12.7463	0.78 (0.49 - 1.23)	0.287996	1016	9.54724	0.83 (0.40 - 1.72)	0.6099	1471	14.9558	0.77 (0.43 - 1.39)	0.382
Insomnia	3 – Inpatient admission	1 – Age 18-39	9015	4.9584	1.42 (0.97 - 2.08)	0.07199	2612	4.51761	0.81 (0.29 - 2.26)	0.688674	6403	5.13822	1.57 (1.04 - 2.38)	0.03359
Insomnia	3 – Inpatient admission	2 – Age 40-59	14426	9.15015	1.21 (0.97 - 1.51)	0.09685	5517	7.75784	1.35 (0.95 - 1.92)	0.098581	8909	10.0123	1.15 (0.86 - 1.52)	0.348359
Insomnia	3 – Inpatient admission	3 – Age 60-79	11092	11.8464	1.28 (1.10 - 1.50)	0.00151	5057	9.39292	1.40 (1.11 - 1.78)	0.00485	6035	13.9022	1.21 (0.99 - 1.49)	0.06546
Insomnia	3 – Inpatient admission	4 – Age 80+	2487	12.7463	0.64 (0.49 - 0.82)	0.000657	1016	9.54724	0.74 (0.47 - 1.17)	0.201997	1471	14.9558	0.60 (0.44 - 0.83)	0.00176
Lung cancer	1 – Death	1 – Age 18-39	9015	0.0554631	0.00 (0.00 - Inf)	0.999758	2612	0.0382848	0.00 (0.00 - Inf)	0.9998	6403	0.0624707	0.00 (0.00 - Inf)	0.9999
Lung cancer	1 – Death	2 – Age 40-59	14426	0.332733	10.68 (3.42 - 33.34)	4.56e-05	5517	0.271887	12.77 (2.57 - 63.34)	0.001826	8909	0.370412	11.00 (2.14 - 56.49)	0.00408
Lung cancer	1 – Death	3 – Age 60-79	11092	1.87523	4.07 (2.68 - 6.18)	4.65e-11	5057	1.85881	3.64 (2.00 - 6.64)	2.45e-05	6035	1.88898	4.46 (2.47 - 8.05)	7.17e-07
Lung cancer	1 – Death	4 – Age 80+	2487	2.73422	1.55 (0.84 - 2.85)	0.16102	1016	3.05118	0.65 (0.22 - 1.98)	0.45219	1471	2.5153	2.75 (1.29 - 5.85)	0.008855
Lung cancer	2 – Mechanical ventilation or ICU admission	1 – Age 18-39	9015	0.0554631	0.00 (0.00 - Inf)	0.98592	2612	0.0382848	0.00 (0.00 - Inf)	0.9975	6403	0.0624707	0.00 (0.00 - Inf)	0.986926
Lung cancer	2 – Mechanical ventilation or ICU admission	2 – Age 40-59	14426	0.332733	2.05 (0.47 - 9.04)	0.34141	5517	0.271887	0.00 (0.00 - Inf)	0.97292	8909	0.370412	3.85 (0.84 - 17.55)	0.08208
Lung cancer	2 – Mechanical ventilation or ICU admission	3 – Age 60-79	11092	1.87523	1.47 (0.87 - 2.49)	0.1525	5057	1.85881	1.87 (0.95 - 3.69)	0.0718	6035	1.88898	1.12 (0.48 - 2.63)	0.79913
Lung cancer	2 – Mechanical ventilation or ICU admission	4 – Age 80+	2487	2.73422	1.17 (0.52 - 2.64)	0.711246	1016	3.05118	0.80 (0.23 - 2.75)	0.7251	1471	2.5153	1.72 (0.57 - 5.13)	0.334
Lung cancer	3 – Inpatient admission	1 – Age 18-39	9015	0.0554631	0.00 (0.00 - Inf)	0.96373	2612	0.0382848	0.00 (0.00 - Inf)	0.995631	6403	0.0624707	0.00 (0.00 - Inf)	0.96719
Lung cancer	3 – Inpatient admission	2 – Age 40-59	14426	0.332733	7.17 (3.69 - 13.91)	5.79e-09	5517	0.271887	4.08 (1.14 - 14.55)	0.030338	8909	0.370412	8.80 (4.07 - 19.05)	3.38e-08
Lung cancer	3 – Inpatient admission	3 – Age 60-79	11092	1.87523	2.96 (2.18 - 4.02)	3.18e-12	5057	1.85881	2.04 (1.28 - 3.24)	0.00262	6035	1.88898	3.86 (2.56 - 5.82)	1.11e-10
Lung cancer	3 – Inpatient admission	4 – Age 80+	2487	2.73422	1.72 (1.04 - 2.84)	0.03524	1016	3.05118	1.26 (0.59 - 2.67)	0.546698	1471	2.5153	2.27 (1.14 - 4.50)	0.0192
Lymphangioleiomyomatosis	1 – Death	1 – Age 18-39	9015	0.0665557	0.00 (0.00 - Inf)	0.99972	2612	0.0765697	0.00 (0.00 - Inf)	0.9997	6403	0.0624707	0.30 (0.00 - Inf)	1
Lymphangioleiomyomatosis	1 – Death	2 – Age 40-59	14426	0.221822	4.69 (0.60 - 36.43)	0.139304	5517	0.126881	20.28 (2.19 - 187.63)	0.00802	8909	0.280615	0.00 (0.00 - Inf)	0.986558
Lymphangioleiomyomatosis	1 – Death	3 – Age 60-79	11092	0.910566	6.09 (3.51 - 10.56)	1.22e-10	5057	1.06783	5.65 (2.74 - 11.63)	2.67e-06	6035	0.77879	6.81 (2.90 - 16.03)	1.11e-05
Lymphangioleiomyomatosis	1 – Death	4 – Age 80+	2487	1.72899	2.85 (1.43 - 5.67)	0.002949	1016	2.3622	3.78 (1.50 - 9.54)	0.00491	1471	1.29164	2.04 (0.69 - 6.03)	0.194699
Lymphangioleiomyomatosis	2 – Mechanical ventilation or ICU admission	1 – Age 18-39	9015	0.0665557	0.00 (0.00 - Inf)	0.985187	2612	0.0765697	0.00 (0.00 - Inf)	0.9961	6403	0.0624707	0.00 (0.00 - Inf)	0.988246
Lymphangioleiomyomatosis	2 – Mechanical ventilation or ICU admission	2 – Age 40-59	14426	0.221822	7.36 (2.39 - 22.69)	0.000512	5517	0.126881	5.79 (0.61 - 54.88)	0.12562	8909	0.280615	7.62 (2.03 - 28.64)	0.002647
Lymphangioleiomyomatosis	2 – Mechanical ventilation or ICU admission	3 – Age 60-79	11092	0.910566	3.31 (1.83 - 6.00)	7.85e-05	5057	1.06783	2.39 (1.07 - 5.31)	0.033	6035	0.77879	5.47 (2.28 - 13.13)	0.000142
Lymphangioleiomyomatosis	2 – Mechanical ventilation or ICU admission	4 – Age 80+	2487	1.72899	0.70 (0.21 - 2.32)	0.55412	1016	2.3622	0.75 (0.17 - 3.37)	0.7028	1471	1.29164	0.61 (0.08 - 4.70)	0.632
Lymphangioleiomyomatosis	3 – Inpatient admission	1 – Age 18-39	9015	0.0665557	10.12 (1.79 - 57.21)	0.00882	2612	0.0765697	0.00 (0.00 - Inf)	0.993409	6403	0.0624707	26.23 (3.49 - 197.27)	0.00151
Lymphangioleiomyomatosis	3 – Inpatient admission	2 – Age 40-59	14426	0.221822	4.23 (1.79 - 9.95)	0.000972	5517	0.126881	1.65 (0.18 - 14.81)	0.65609	8909	0.280615	5.28 (2.07 - 13.46)	0.0005
Lymphangioleiomyomatosis	3 – Inpatient admission	3 – Age 60-79	11092	0.910566	4.26 (2.80 - 6.50)	1.49e-11	5057	1.06783	3.93 (2.22 - 6.99)	2.94e-06	6035	0.77879	4.81 (2.59 - 8.93)	6.28e-07
Lymphangioleiomyomatosis	3 – Inpatient admission	4 – Age 80+	2487	1.72899	2.38 (1.24 - 4.55)	0.008894	1016	2.3622	2.21 (0.92 - 5.30)	0.074739	1471	1.29164	2.69 (1.01 - 7.20)	0.0479
Other diseases of lung	1 – Death	1 – Age 18-39	9015	0.46589	0.00 (0.00 - Inf)	0.999229	2612	0.612557	0.00 (0.00 - Inf)	0.9992	6403	0.40606	0.00 (0.00 - Inf)	0.9996
Other diseases of lung	1 – Death	2 – Age 40-59	14426	1.80923	7.40 (4.08 - 13.42)	4.22e-11	5517	2.10259	5.38 (2.32 - 12.50)	9.01e-05	8909	1.62757	11.45 (4.87 - 26.92)	2.24e-08
Other diseases of lung	1 – Death	3 – Age 60-79	11092	6.35593	2.21 (1.65 - 2.97)	1.1e-07	5057	6.54538	2.03 (1.36 - 3.04)	0.000592	6035	6.19718	2.40 (1.56 - 3.69)	6.51e-05
Other diseases of lung	1 – Death	4 – Age 80+	2487	10.8967	1.54 (1.12 - 2.12)	0.008386	1016	10.8268	1.29 (0.79 - 2.12)	0.30671	1471	10.9449	1.67 (1.09 - 2.56)	0.018565
Other diseases of lung	2 – Mechanical ventilation or ICU admission	1 – Age 18-39	9015	0.46589	0.00 (0.00 - Inf)	0.983035	2612	0.612557	0.00 (0.00 - Inf)	0.993	6403	0.40606	0.00 (0.00 - Inf)	0.986892
Other diseases of lung	2 – Mechanical ventilation or ICU admission	2 – Age 40-59	14426	1.80923	3.04 (1.82 - 5.09)	2.36e-05	5517	2.10259	4.58 (2.45 - 8.56)	1.82e-06	8909	1.62757	1.62 (0.63 - 4.19)	0.316137
Other diseases of lung	2 – Mechanical ventilation or ICU admission	3 – Age 60-79	11092	6.35593	1.67 (1.26 - 2.22)	0.000373	5057	6.54538	1.52 (1.03 - 2.25)	0.0368	6035	6.19718	1.84 (1.22 - 2.77)	0.0036
Other diseases of lung	2 – Mechanical ventilation or ICU admission	4 – Age 80+	2487	10.8967	1.12 (0.74 - 1.69)	0.598779	1016	10.8268	0.91 (0.48 - 1.71)	0.7663	1471	10.9449	1.30 (0.74 - 2.26)	0.359
Other diseases of lung	3 – Inpatient admission	1 – Age 18-39	9015	0.46589	6.14 (2.88 - 13.10)	2.64e-06	2612	0.612557	6.05 (1.65 - 22.19)	0.00659	6403	0.40606	6.60 (2.57 - 16.97)	8.93e-05
Other diseases of lung	3 – Inpatient admission	2 – Age 40-59	14426	1.80923	3.03 (2.19 - 4.20)	2.46e-11	5517	2.10259	3.10 (1.95 - 4.94)	1.8e-06	8909	1.62757	2.98 (1.89 - 4.72)	3e-06
Other diseases of lung	3 – Inpatient admission	3 – Age 60-79	11092	6.35593	2.27 (1.90 - 2.70)	2e-16	5057	6.54538	2.37 (1.85 - 3.04)	8.79e-12	6035	6.19718	2.15 (1.68 - 2.77)	1.87e-09
Other diseases of lung	3 – Inpatient admission	4 – Age 80+	2487	10.8967	1.91 (1.46 - 2.49)	2.04e-06	1016	10.8268	1.50 (0.99 - 2.28)	0.05851	1471	10.9449	2.22 (1.57 - 3.14)	6.45e-06
Other dyspnea	1 – Death	1 – Age 18-39	9015	2.97282	6.97 (0.79 - 61.45)	0.080435	2612	3.82848	0.00 (0.00 - Inf)	0.9981	6403	2.62377	22.59 (1.95 - 261.40)	0.0126
Other dyspnea	1 – Death	2 – Age 40-59	14426	6.47442	2.99 (1.75 - 5.11)	6.11e-05	5517	8.24724	2.07 (0.98 - 4.36)	0.054989	8909	5.37659	5.01 (2.30 - 10.92)	4.89e-05
Other dyspnea	1 – Death	3 – Age 60-79	11092	11.5398	2.67 (2.10 - 3.40)	1.21e-15	5057	12.5173	2.23 (1.60 - 3.11)	2.43e-06	6035	10.7208	3.17 (2.23 - 4.52)	1.56e-10
Other dyspnea	1 – Death	4 – Age 80+	2487	18.0539	1.73 (1.33 - 2.25)	4.88e-05	1016	17.7165	1.96 (1.32 - 2.92)	0.000834	1471	18.2869	1.52 (1.07 - 2.18)	0.021147
Other dyspnea	2 – Mechanical ventilation or ICU admission	1 – Age 18-39	9015	2.97282	2.57 (1.15 - 5.75)	0.021822	2612	3.82848	2.75 (0.79 - 9.55)	0.1119	6403	2.62377	2.51 (0.87 - 7.27)	0.089017
Other dyspnea	2 – Mechanical ventilation or ICU admission	2 – Age 40-59	14426	6.47442	2.24 (1.59 - 3.17)	4.74e-06	5517	8.24724	1.92 (1.18 - 3.14)	0.00901	8909	5.37659	2.71 (1.67 - 4.42)	6.09e-05
Other dyspnea	2 – Mechanical ventilation or ICU admission	3 – Age 60-79	11092	11.5398	1.91 (1.52 - 2.38)	1.67e-08	5057	12.5173	1.63 (1.20 - 2.23)	0.00204	6035	10.7208	2.28 (1.65 - 3.16)	6.51e-07
Other dyspnea	2 – Mechanical ventilation or ICU admission	4 – Age 80+	2487	18.0539	1.44 (1.04 - 2.00)	0.026881	1016	17.7165	1.23 (0.75 - 2.01)	0.4081	1471	18.2869	1.66 (1.07 - 2.58)	0.024
Other dyspnea	3 – Inpatient admission	1 – Age 18-39	9015	2.97282	2.02 (1.33 - 3.05)	0.000872	2612	3.82848	2.53 (1.25 - 5.11)	0.009617	6403	2.62377	1.78 (1.07 - 2.98)	0.02715
Other dyspnea	3 – Inpatient admission	2 – Age 40-59	14426	6.47442	2.14 (1.74 - 2.63)	6.81e-13	5517	8.24724	1.99 (1.47 - 2.69)	7.34e-06	8909	5.37659	2.29 (1.72 - 3.05)	1.55e-08
Other dyspnea	3 – Inpatient admission	3 – Age 60-79	11092	11.5398	2.61 (2.27 - 2.99)	2e-16	5057	12.5173	2.53 (2.08 - 3.08)	2e-16	6035	10.7208	2.67 (2.19 - 3.25)	2e-16
Other dyspnea	3 – Inpatient admission	4 – Age 80+	2487	18.0539	2.16 (1.74 - 2.69)	4.54e-12	1016	17.7165	1.88 (1.33 - 2.66)	0.000341	1471	18.2869	2.40 (1.81 - 3.19)	1.6e-09
Other upper respiratory disease	1 – Death	1 – Age 18-39	9015	9.6284	1.75 (0.20 - 15.08)	0.610314	2612	10.1838	4.44 (0.39 - 50.27)	0.2288	6403	9.40184	0.00 (0.00 - Inf)	0.9981
Other upper respiratory disease	1 – Death	2 – Age 40-59	14426	9.95425	1.17 (0.60 - 2.28)	0.639025	5517	8.89976	0.90 (0.32 - 2.54)	0.8479	8909	10.6073	1.53 (0.64 - 3.69)	0.343068
Other upper respiratory disease	1 – Death	3 – Age 60-79	11092	10.2236	1.23 (0.90 - 1.70)	0.196741	5057	9.70931	1.10 (0.70 - 1.74)	0.668095	6035	10.6545	1.43 (0.90 - 2.25)	0.12607
Other upper respiratory disease	1 – Death	4 – Age 80+	2487	9.08725	0.93 (0.63 - 1.38)	0.73505	1016	9.25197	0.93 (0.52 - 1.67)	0.80643	1471	8.97349	0.91 (0.54 - 1.55)	0.734152
Other upper respiratory disease	2 – Mechanical ventilation or ICU admission	1 – Age 18-39	9015	9.6284	0.86 (0.37 - 1.99)	0.717442	2612	10.1838	1.21 (0.36 - 4.10)	0.7557	6403	9.40184	0.67 (0.21 - 2.18)	0.507983
Other upper respiratory disease	2 – Mechanical ventilation or ICU admission	2 – Age 40-59	14426	9.95425	0.96 (0.62 - 1.48)	0.840391	5517	8.89976	1.01 (0.55 - 1.86)	0.9647	8909	10.6073	0.88 (0.47 - 1.66)	0.700069
Other upper respiratory disease	2 – Mechanical ventilation or ICU admission	3 – Age 60-79	11092	10.2236	1.08 (0.81 - 1.44)	0.59462	5057	9.70931	0.87 (0.57 - 1.32)	0.5111	6035	10.6545	1.35 (0.91 - 2.01)	0.1332
Other upper respiratory disease	2 – Mechanical ventilation or ICU admission	4 – Age 80+	2487	9.08725	1.37 (0.89 - 2.11)	0.156838	1016	9.25197	1.13 (0.58 - 2.19)	0.7137	1471	8.97349	1.58 (0.88 - 2.82)	0.124
Other upper respiratory disease	3 – Inpatient admission	1 – Age 18-39	9015	9.6284	1.03 (0.74 - 1.43)	0.8665	2612	10.1838	1.23 (0.66 - 2.29)	0.52022	6403	9.40184	0.96 (0.65 - 1.42)	0.8522
Other upper respiratory disease	3 – Inpatient admission	2 – Age 40-59	14426	9.95425	1.19 (0.96 - 1.49)	0.11698	5517	8.89976	1.00 (0.70 - 1.44)	0.991542	8909	10.6073	1.33 (1.01 - 1.76)	0.045944
Other upper respiratory disease	3 – Inpatient admission	3 – Age 60-79	11092	10.2236	1.24 (1.05 - 1.46)	0.0125	5057	9.70931	1.09 (0.85 - 1.39)	0.482502	6035	10.6545	1.40 (1.12 - 1.76)	0.00348
Other upper respiratory disease	3 – Inpatient admission	4 – Age 80+	2487	9.08725	1.60 (1.20 - 2.14)	0.00127	1016	9.25197	1.07 (0.68 - 1.67)	0.777032	1471	8.97349	2.16 (1.48 - 3.16)	7.1e-05
Painful respiration	1 – Death	1 – Age 18-39	9015	3.9157	0.00 (0.00 - Inf)	0.997736	2612	3.40735	0.00 (0.00 - Inf)	0.9982	6403	4.12307	0.00 (0.00 - Inf)	0.9987
Painful respiration	1 – Death	2 – Age 40-59	14426	5.94759	2.23 (1.20 - 4.13)	0.011378	5517	5.90901	2.99 (1.37 - 6.49)	0.00572	8909	5.97149	1.53 (0.54 - 4.36)	0.423653
Painful respiration	1 – Death	3 – Age 60-79	11092	6.98702	1.11 (0.75 - 1.63)	0.604745	5057	6.11034	1.37 (0.82 - 2.30)	0.229315	6035	7.72162	0.85 (0.47 - 1.56)	0.60189
Painful respiration	1 – Death	4 – Age 80+	2487	7.63973	1.14 (0.76 - 1.70)	0.5315	1016	5.51181	0.92 (0.46 - 1.86)	0.82275	1471	9.10945	1.18 (0.72 - 1.92)	0.516181
Painful respiration	2 – Mechanical ventilation or ICU admission	1 – Age 18-39	9015	3.9157	2.27 (1.03 - 5.04)	0.043135	2612	3.40735	1.02 (0.14 - 7.71)	0.9823	6403	4.12307	2.81 (1.16 - 6.79)	0.02196
Painful respiration	2 – Mechanical ventilation or ICU admission	2 – Age 40-59	14426	5.94759	1.39 (0.90 - 2.15)	0.132277	5517	5.90901	1.47 (0.79 - 2.72)	0.21936	8909	5.97149	1.34 (0.73 - 2.47)	0.347058
Painful respiration	2 – Mechanical ventilation or ICU admission	3 – Age 60-79	11092	6.98702	1.27 (0.93 - 1.74)	0.12873	5057	6.11034	0.56 (0.31 - 1.02)	0.0567	6035	7.72162	2.09 (1.43 - 3.04)	0.000124
Painful respiration	2 – Mechanical ventilation or ICU admission	4 – Age 80+	2487	7.63973	1.16 (0.71 - 1.87)	0.554421	1016	5.51181	0.95 (0.43 - 2.13)	0.9036	1471	9.10945	1.25 (0.68 - 2.30)	0.462
Painful respiration	3 – Inpatient admission	1 – Age 18-39	9015	3.9157	2.04 (1.41 - 2.97)	0.00017	2612	3.40735	1.43 (0.56 - 3.65)	0.45452	6403	4.12307	2.25 (1.49 - 3.40)	0.000104
Painful respiration	3 – Inpatient admission	2 – Age 40-59	14426	5.94759	1.68 (1.33 - 2.12)	1.17e-05	5517	5.90901	1.93 (1.36 - 2.73)	0.000215	8909	5.97149	1.51 (1.10 - 2.07)	0.010032
Painful respiration	3 – Inpatient admission	3 – Age 60-79	11092	6.98702	1.65 (1.37 - 1.98)	7.44e-08	5057	6.11034	1.74 (1.32 - 2.28)	7.82e-05	6035	7.72162	1.56 (1.22 - 2.00)	0.000374
Painful respiration	3 – Inpatient admission	4 – Age 80+	2487	7.63973	1.33 (0.98 - 1.82)	0.070692	1016	5.51181	1.23 (0.69 - 2.18)	0.484	1471	9.10945	1.36 (0.94 - 1.98)	0.101
Parasomnia	1 – Death	1 – Age 18-39	9015	0.532446	0.00 (0.00 - Inf)	0.999179	2612	0.612557	0.00 (0.00 - Inf)	0.9993	6403	0.499766	0.00 (0.00 - Inf)	0.9996
Parasomnia	1 – Death	2 – Age 40-59	14426	0.450575	0.00 (0.00 - Inf)	0.979289	5517	0.362516	0.00 (0.00 - Inf)	0.9817	8909	0.505107	0.00 (0.00 - Inf)	0.98333
Parasomnia	1 – Death	3 – Age 60-79	11092	0.649116	1.69 (0.66 - 4.32)	0.270377	5057	0.632786	2.80 (0.93 - 8.38)	0.066423	6035	0.6628	0.77 (0.10 - 5.85)	0.80425
Parasomnia	1 – Death	4 – Age 80+	2487	0.562927	1.00 (0.21 - 4.70)	0.99914	1016	0.688976	1.85 (0.32 - 10.60)	0.48775	1471	0.475867	0.00 (0.00 - Inf)	0.979868
Parasomnia	2 – Mechanical ventilation or ICU admission	1 – Age 18-39	9015	0.532446	0.00 (0.00 - Inf)	0.980993	2612	0.612557	0.00 (0.00 - Inf)	0.9927	6403	0.499766	0.00 (0.00 - Inf)	0.984402
Parasomnia	2 – Mechanical ventilation or ICU admission	2 – Age 40-59	14426	0.450575	1.57 (0.38 - 6.58)	0.53629	5517	0.362516	0.00 (0.00 - Inf)	0.97976	8909	0.505107	2.98 (0.69 - 12.93)	0.145373
Parasomnia	2 – Mechanical ventilation or ICU admission	3 – Age 60-79	11092	0.649116	0.66 (0.20 - 2.15)	0.49031	5057	0.632786	0.49 (0.07 - 3.74)	0.4954	6035	0.6628	0.80 (0.18 - 3.46)	0.76239
Parasomnia	2 – Mechanical ventilation or ICU admission	4 – Age 80+	2487	0.562927	0.86 (0.11 - 6.92)	0.887614	1016	0.688976	1.26 (0.14 - 11.45)	0.8373	1471	0.475867	0.00 (0.00 - Inf)	0.981
Parasomnia	3 – Inpatient admission	1 – Age 18-39	9015	0.532446	0.77 (0.19 - 3.22)	0.72191	2612	0.612557	0.00 (0.00 - Inf)	0.988011	6403	0.499766	1.12 (0.26 - 4.77)	0.8787
Parasomnia	3 – Inpatient admission	2 – Age 40-59	14426	0.450575	1.38 (0.58 - 3.26)	0.46311	5517	0.362516	0.58 (0.08 - 4.45)	0.599836	8909	0.505107	1.88 (0.72 - 4.89)	0.195554
Parasomnia	3 – Inpatient admission	3 – Age 60-79	11092	0.649116	1.29 (0.72 - 2.29)	0.39103	5057	0.632786	1.91 (0.86 - 4.23)	0.109576	6035	0.6628	0.96 (0.40 - 2.27)	0.92152
Parasomnia	3 – Inpatient admission	4 – Age 80+	2487	0.562927	2.43 (0.81 - 7.29)	0.11424	1016	0.688976	3.77 (0.69 - 20.56)	0.12457	1471	0.475867	1.57 (0.34 - 7.32)	0.5658
Pleurisy; pleural effusion	1 – Death	1 – Age 18-39	9015	0.765391	104.38 (18.61 - 585.46)	1.27e-07	2612	0.995406	37.01 (2.81 - 487.70)	0.00605	6403	0.67156	648.42 (28.91 - 14542.18)	4.5e-05
Pleurisy; pleural effusion	1 – Death	2 – Age 40-59	14426	1.60128	6.24 (3.14 - 12.43)	1.84e-07	5517	1.92133	6.02 (2.45 - 14.79)	9.03e-05	8909	1.40308	6.85 (2.31 - 20.31)	0.000514
Pleurisy; pleural effusion	1 – Death	3 – Age 60-79	11092	4.16516	3.83 (2.84 - 5.16)	2e-16	5057	5.33913	2.88 (1.93 - 4.29)	2.2e-07	6035	3.18144	5.48 (3.48 - 8.63)	2.32e-13
Pleurisy; pleural effusion	1 – Death	4 – Age 80+	2487	10.2533	1.79 (1.30 - 2.46)	0.000346	1016	11.811	1.87 (1.18 - 2.95)	0.00742	1471	9.17743	1.76 (1.12 - 2.77)	0.014143
Pleurisy; pleural effusion	2 – Mechanical ventilation or ICU admission	1 – Age 18-39	9015	0.765391	4.55 (1.36 - 15.24)	0.013947	2612	0.995406	3.76 (0.47 - 30.33)	0.2141	6403	0.67156	5.45 (1.22 - 24.36)	0.026396
Pleurisy; pleural effusion	2 – Mechanical ventilation or ICU admission	2 – Age 40-59	14426	1.60128	3.86 (2.24 - 6.65)	1.07e-06	5517	1.92133	4.44 (2.27 - 8.69)	1.32e-05	8909	1.40308	2.99 (1.17 - 7.66)	0.022252
Pleurisy; pleural effusion	2 – Mechanical ventilation or ICU admission	3 – Age 60-79	11092	4.16516	2.61 (1.94 - 3.52)	2.32e-10	5057	5.33913	2.11 (1.42 - 3.14)	0.000236	6035	3.18144	3.69 (2.35 - 5.78)	1.19e-08
Pleurisy; pleural effusion	2 – Mechanical ventilation or ICU admission	4 – Age 80+	2487	10.2533	1.75 (1.19 - 2.58)	0.004177	1016	11.811	1.75 (1.02 - 3.00)	0.0431	1471	9.17743	1.89 (1.09 - 3.30)	0.0245
Pleurisy; pleural effusion	3 – Inpatient admission	1 – Age 18-39	9015	0.765391	7.25 (4.12 - 12.76)	6.6e-12	2612	0.995406	10.32 (4.04 - 26.39)	1.09e-06	6403	0.67156	6.61 (3.20 - 13.67)	3.42e-07
Pleurisy; pleural effusion	3 – Inpatient admission	2 – Age 40-59	14426	1.60128	4.56 (3.28 - 6.34)	2e-16	5517	1.92133	2.76 (1.65 - 4.61)	0.000103	8909	1.40308	6.77 (4.38 - 10.44)	2e-16
Pleurisy; pleural effusion	3 – Inpatient admission	3 – Age 60-79	11092	4.16516	3.64 (2.96 - 4.46)	2e-16	5057	5.33913	2.92 (2.23 - 3.82)	7.32e-15	6035	3.18144	4.76 (3.47 - 6.53)	2e-16
Pleurisy; pleural effusion	3 – Inpatient admission	4 – Age 80+	2487	10.2533	1.97 (1.50 - 2.60)	1.41e-06	1016	11.811	2.09 (1.38 - 3.15)	0.000465	1471	9.17743	1.88 (1.29 - 2.73)	0.000933
Pneumonia	1 – Death	1 – Age 18-39	9015	2.96173	35.35 (6.84 - 182.74)	2.1e-05	2612	3.71363	74.17 (5.83 - 943.95)	0.000906	6403	2.65501	17.56 (1.54 - 200.12)	0.02099
Pneumonia	1 – Death	2 – Age 40-59	14426	4.55428	4.05 (2.34 - 6.99)	5.39e-07	5517	4.98459	2.29 (0.95 - 5.51)	0.0645	8909	4.2878	7.84 (3.78 - 16.25)	3.06e-08
Pneumonia	1 – Death	3 – Age 60-79	11092	9.01551	2.62 (2.04 - 3.37)	6.45e-14	5057	9.53134	2.14 (1.51 - 3.03)	2.01e-05	6035	8.58326	3.26 (2.26 - 4.70)	2.85e-10
Pneumonia	1 – Death	4 – Age 80+	2487	18.1343	1.56 (1.20 - 2.02)	0.000898	1016	18.9961	1.68 (1.15 - 2.47)	0.00783	1471	17.5391	1.44 (1.00 - 2.07)	0.047942
Pneumonia	2 – Mechanical ventilation or ICU admission	1 – Age 18-39	9015	2.96173	3.75 (1.75 - 8.02)	0.000664	2612	3.71363	5.04 (1.64 - 15.47)	0.00471	6403	2.65501	3.18 (1.11 - 9.14)	0.031677
Pneumonia	2 – Mechanical ventilation or ICU admission	2 – Age 40-59	14426	4.55428	2.99 (2.05 - 4.36)	1.17e-08	5517	4.98459	2.98 (1.78 - 5.00)	3.3e-05	8909	4.2878	3.10 (1.78 - 5.39)	6.56e-05
Pneumonia	2 – Mechanical ventilation or ICU admission	3 – Age 60-79	11092	9.01551	2.51 (2.00 - 3.15)	2.2e-15	5057	9.53134	1.67 (1.20 - 2.33)	0.00234	6035	8.58326	3.92 (2.86 - 5.38)	2e-16
Pneumonia	2 – Mechanical ventilation or ICU admission	4 – Age 80+	2487	18.1343	1.26 (0.90 - 1.75)	0.173625	1016	18.9961	1.21 (0.75 - 1.93)	0.4335	1471	17.5391	1.31 (0.82 - 2.10)	0.253
Pneumonia	3 – Inpatient admission	1 – Age 18-39	9015	2.96173	4.69 (3.33 - 6.61)	2e-16	2612	3.71363	6.45 (3.58 - 11.64)	5.97e-10	6403	2.65501	4.06 (2.65 - 6.22)	1.22e-10
Pneumonia	3 – Inpatient admission	2 – Age 40-59	14426	4.55428	3.26 (2.61 - 4.08)	2e-16	5517	4.98459	3.26 (2.34 - 4.54)	2.7e-12	8909	4.2878	3.24 (2.38 - 4.40)	6.09e-14
Pneumonia	3 – Inpatient admission	3 – Age 60-79	11092	9.01551	3.13 (2.70 - 3.63)	2e-16	5057	9.53134	2.75 (2.23 - 3.40)	2e-16	6035	8.58326	3.50 (2.83 - 4.32)	2e-16
Pneumonia	3 – Inpatient admission	4 – Age 80+	2487	18.1343	1.61 (1.30 - 2.00)	1.63e-05	1016	18.9961	1.41 (1.01 - 1.97)	0.04367	1471	17.5391	1.79 (1.35 - 2.38)	6.08e-05
Postnasal drip	1 – Death	1 – Age 18-39	9015	1.93012	0.00 (0.00 - Inf)	0.998475	2612	2.06738	0.00 (0.00 - Inf)	0.9987	6403	1.87412	0.00 (0.00 - Inf)	0.9992
Postnasal drip	1 – Death	2 – Age 40-59	14426	3.30653	0.34 (0.05 - 2.43)	0.280809	5517	2.84575	0.81 (0.11 - 5.93)	0.8331	8909	3.59187	0.00 (0.00 - Inf)	0.980361
Postnasal drip	1 – Death	3 – Age 60-79	11092	4.56185	0.81 (0.48 - 1.38)	0.447346	5057	3.55942	1.10 (0.55 - 2.23)	0.7813	6035	5.40182	0.56 (0.24 - 1.28)	0.16975
Postnasal drip	1 – Death	4 – Age 80+	2487	6.47366	1.04 (0.66 - 1.62)	0.87916	1016	6.49606	1.07 (0.54 - 2.12)	0.83523	1471	6.45819	1.04 (0.57 - 1.88)	0.906307
Postnasal drip	2 – Mechanical ventilation or ICU admission	1 – Age 18-39	9015	1.93012	0.75 (0.10 - 5.48)	0.778436	2612	2.06738	0.00 (0.00 - Inf)	0.9872	6403	1.87412	1.25 (0.17 - 9.26)	0.830018
Postnasal drip	2 – Mechanical ventilation or ICU admission	2 – Age 40-59	14426	3.30653	0.62 (0.25 - 1.52)	0.29678	5517	2.84575	1.14 (0.41 - 3.15)	0.80366	8909	3.59187	0.22 (0.03 - 1.60)	0.13544
Postnasal drip	2 – Mechanical ventilation or ICU admission	3 – Age 60-79	11092	4.56185	1.05 (0.69 - 1.61)	0.81115	5057	3.55942	1.07 (0.57 - 2.03)	0.8308	6035	5.40182	1.03 (0.58 - 1.80)	0.93114
Postnasal drip	2 – Mechanical ventilation or ICU admission	4 – Age 80+	2487	6.47366	1.11 (0.64 - 1.93)	0.702057	1016	6.49606	1.11 (0.50 - 2.45)	0.8027	1471	6.45819	1.13 (0.53 - 2.45)	0.75
Postnasal drip	3 – Inpatient admission	1 – Age 18-39	9015	1.93012	0.85 (0.40 - 1.84)	0.68311	2612	2.06738	0.52 (0.07 - 3.82)	0.519623	6403	1.87412	0.99 (0.43 - 2.28)	0.97652
Postnasal drip	3 – Inpatient admission	2 – Age 40-59	14426	3.30653	1.04 (0.71 - 1.52)	0.85232	5517	2.84575	1.28 (0.72 - 2.28)	0.400157	8909	3.59187	0.91 (0.54 - 1.54)	0.729602
Postnasal drip	3 – Inpatient admission	3 – Age 60-79	11092	4.56185	1.10 (0.86 - 1.40)	0.46073	5057	3.55942	1.15 (0.78 - 1.69)	0.481907	6035	5.40182	1.04 (0.76 - 1.43)	0.80405
Postnasal drip	3 – Inpatient admission	4 – Age 80+	2487	6.47366	0.86 (0.61 - 1.21)	0.391994	1016	6.49606	0.95 (0.56 - 1.62)	0.8548	1471	6.45819	0.82 (0.52 - 1.29)	0.3915
Pulmonary collapse; interstitial and compensatory emphysema	1 – Death	1 – Age 18-39	9015	1.00943	32.37 (5.31 - 197.21)	0.000162	2612	1.64625	25.17 (2.03 - 312.09)	0.012	6403	0.749649	49.99 (3.63 - 689.05)	0.00347
Pulmonary collapse; interstitial and compensatory emphysema	1 – Death	2 – Age 40-59	14426	1.74685	8.62 (4.79 - 15.52)	7.17e-13	5517	2.51949	5.47 (2.38 - 12.58)	6.4e-05	8909	1.26838	17.12 (7.39 - 39.63)	3.33e-11
Pulmonary collapse; interstitial and compensatory emphysema	1 – Death	3 – Age 60-79	11092	5.22899	2.91 (2.17 - 3.91)	8.45e-13	5057	6.78268	2.63 (1.80 - 3.84)	5.22e-07	6035	3.92709	3.22 (2.01 - 5.14)	1.02e-06
Pulmonary collapse; interstitial and compensatory emphysema	1 – Death	4 – Age 80+	2487	11.0575	1.73 (1.27 - 2.36)	0.000564	1016	14.0748	2.14 (1.40 - 3.26)	0.000451	1471	8.97349	1.27 (0.79 - 2.06)	0.32157
Pulmonary collapse; interstitial and compensatory emphysema	2 – Mechanical ventilation or ICU admission	1 – Age 18-39	9015	1.00943	7.70 (3.13 - 18.96)	8.9e-06	2612	1.64625	5.37 (1.18 - 24.50)	0.0299	6403	0.749649	9.43 (3.00 - 29.71)	0.000126
Pulmonary collapse; interstitial and compensatory emphysema	2 – Mechanical ventilation or ICU admission	2 – Age 40-59	14426	1.74685	3.57 (2.16 - 5.89)	7.12e-07	5517	2.51949	4.12 (2.22 - 7.63)	6.65e-06	8909	1.26838	2.92 (1.22 - 6.99)	0.015962
Pulmonary collapse; interstitial and compensatory emphysema	2 – Mechanical ventilation or ICU admission	3 – Age 60-79	11092	5.22899	2.02 (1.51 - 2.70)	2.25e-06	5057	6.78268	2.01 (1.39 - 2.90)	0.000183	6035	3.92709	2.05 (1.27 - 3.30)	0.00335
Pulmonary collapse; interstitial and compensatory emphysema	2 – Mechanical ventilation or ICU admission	4 – Age 80+	2487	11.0575	1.39 (0.94 - 2.05)	0.102378	1016	14.0748	1.36 (0.80 - 2.31)	0.2501	1471	8.97349	1.37 (0.76 - 2.48)	0.293
Pulmonary collapse; interstitial and compensatory emphysema	3 – Inpatient admission	1 – Age 18-39	9015	1.00943	13.75 (8.63 - 21.91)	2e-16	2612	1.64625	9.93 (4.72 - 20.87)	1.4e-09	6403	0.749649	18.22 (9.77 - 33.96)	2e-16
Pulmonary collapse; interstitial and compensatory emphysema	3 – Inpatient admission	2 – Age 40-59	14426	1.74685	4.99 (3.69 - 6.75)	2e-16	5517	2.51949	3.46 (2.26 - 5.31)	1.36e-08	8909	1.26838	7.66 (4.98 - 11.78)	2e-16
Pulmonary collapse; interstitial and compensatory emphysema	3 – Inpatient admission	3 – Age 60-79	11092	5.22899	3.34 (2.77 - 4.02)	2e-16	5057	6.78268	3.30 (2.59 - 4.21)	2e-16	6035	3.92709	3.28 (2.45 - 4.39)	1.61e-15
Pulmonary collapse; interstitial and compensatory emphysema	3 – Inpatient admission	4 – Age 80+	2487	11.0575	2.20 (1.68 - 2.88)	9.34e-09	1016	14.0748	2.65 (1.79 - 3.92)	9.94e-07	1471	8.97349	1.79 (1.23 - 2.62)	0.00247
Pulmonary congestion and hypostasis	1 – Death	1 – Age 18-39	9015	0.476983	99.07 (14.49 - 677.27)	2.78e-06	2612	0.535988	110.35 (5.10 - 2387.06)	0.00271	6403	0.452913	186.68 (9.57 - 3640.16)	0.000559
Pulmonary congestion and hypostasis	1 – Death	2 – Age 40-59	14426	0.991266	14.20 (7.51 - 26.86)	3.31e-16	5517	1.35943	6.89 (2.57 - 18.43)	0.000122	8909	0.763273	34.88 (14.80 - 82.20)	4.66e-16
Pulmonary congestion and hypostasis	1 – Death	3 – Age 60-79	11092	3.01118	4.77 (3.43 - 6.61)	2e-16	5057	3.46055	5.07 (3.29 - 7.81)	1.71e-13	6035	2.63463	3.86 (2.30 - 6.48)	3.2e-07
Pulmonary congestion and hypostasis	1 – Death	4 – Age 80+	2487	8.12224	1.92 (1.36 - 2.72)	0.000235	1016	7.08661	2.79 (1.63 - 4.77)	0.000183	1471	8.83753	1.51 (0.95 - 2.41)	0.082885
Pulmonary congestion and hypostasis	2 – Mechanical ventilation or ICU admission	1 – Age 18-39	9015	0.476983	21.11 (8.74 - 50.94)	1.17e-11	2612	0.535988	28.72 (7.09 - 116.35)	2.55e-06	6403	0.452913	17.13 (5.36 - 54.69)	1.62e-06
Pulmonary congestion and hypostasis	2 – Mechanical ventilation or ICU admission	2 – Age 40-59	14426	0.991266	5.85 (3.37 - 10.16)	3.61e-10	5517	1.35943	5.14 (2.51 - 10.52)	7.82e-06	8909	0.763273	8.41 (3.59 - 19.70)	9.51e-07
Pulmonary congestion and hypostasis	2 – Mechanical ventilation or ICU admission	3 – Age 60-79	11092	3.01118	3.27 (2.37 - 4.52)	5.42e-13	5057	3.46055	2.29 (1.43 - 3.67)	0.000544	6035	2.63463	4.73 (3.02 - 7.40)	1.02e-11
Pulmonary congestion and hypostasis	2 – Mechanical ventilation or ICU admission	4 – Age 80+	2487	8.12224	1.75 (1.15 - 2.65)	0.00833	1016	7.08661	2.84 (1.59 - 5.10)	0.000442	1471	8.83753	1.15 (0.61 - 2.14)	0.668
Pulmonary congestion and hypostasis	3 – Inpatient admission	1 – Age 18-39	9015	0.476983	12.93 (6.80 - 24.58)	5.89e-15	2612	0.535988	16.62 (5.53 - 49.95)	5.5e-07	6403	0.452913	11.61 (5.22 - 25.85)	1.9e-09
Pulmonary congestion and hypostasis	3 – Inpatient admission	2 – Age 40-59	14426	0.991266	11.15 (7.75 - 16.05)	2e-16	5517	1.35943	7.54 (4.56 - 12.49)	3.79e-15	8909	0.763273	17.43 (10.31 - 29.47)	2e-16
Pulmonary congestion and hypostasis	3 – Inpatient admission	3 – Age 60-79	11092	3.01118	5.87 (4.63 - 7.43)	2e-16	5057	3.46055	5.27 (3.79 - 7.33)	2e-16	6035	2.63463	6.26 (4.44 - 8.81)	2e-16
Pulmonary congestion and hypostasis	3 – Inpatient admission	4 – Age 80+	2487	8.12224	2.92 (2.12 - 4.02)	5.42e-11	1016	7.08661	2.54 (1.49 - 4.33)	0.000583	1471	8.83753	3.21 (2.15 - 4.80)	1.13e-08
Pulmonary embolism and infarction, acute	1 – Death	1 – Age 18-39	9015	0.610094	23.28 (2.49 - 217.78)	0.0058	2612	0.497703	0.00 (0.00 - Inf)	0.999	6403	0.655943	65.22 (4.57 - 930.21)	0.00206
Pulmonary embolism and infarction, acute	1 – Death	2 – Age 40-59	14426	1.35173	2.80 (1.00 - 7.83)	0.050467	5517	1.39569	1.00 (0.13 - 7.48)	0.9973	8909	1.3245	6.52 (1.92 - 22.07)	0.002598
Pulmonary embolism and infarction, acute	1 – Death	3 – Age 60-79	11092	2.47926	2.82 (1.85 - 4.29)	1.52e-06	5057	2.63002	2.55 (1.43 - 4.55)	0.001588	6035	2.35294	3.03 (1.64 - 5.63)	0.000434
Pulmonary embolism and infarction, acute	1 – Death	4 – Age 80+	2487	4.98593	1.03 (0.63 - 1.68)	0.91118	1016	4.72441	1.47 (0.73 - 2.96)	0.27768	1471	5.16655	0.68 (0.32 - 1.42)	0.301467
Pulmonary embolism and infarction, acute	2 – Mechanical ventilation or ICU admission	1 – Age 18-39	9015	0.610094	2.04 (0.27 - 15.18)	0.485767	2612	0.497703	10.58 (1.26 - 89.02)	0.03	6403	0.655943	0.00 (0.00 - Inf)	0.982603
Pulmonary embolism and infarction, acute	2 – Mechanical ventilation or ICU admission	2 – Age 40-59	14426	1.35173	3.17 (1.70 - 5.90)	0.000274	5517	1.39569	2.61 (1.01 - 6.75)	0.04769	8909	1.3245	3.87 (1.70 - 8.82)	0.00127
Pulmonary embolism and infarction, acute	2 – Mechanical ventilation or ICU admission	3 – Age 60-79	11092	2.47926	1.96 (1.30 - 2.97)	0.001402	5057	2.63002	1.94 (1.11 - 3.39)	0.0199	6035	2.35294	2.00 (1.08 - 3.72)	0.028581
Pulmonary embolism and infarction, acute	2 – Mechanical ventilation or ICU admission	4 – Age 80+	2487	4.98593	1.36 (0.78 - 2.38)	0.283214	1016	4.72441	1.97 (0.89 - 4.35)	0.0946	1471	5.16655	0.93 (0.41 - 2.12)	0.86
Pulmonary embolism and infarction, acute	3 – Inpatient admission	1 – Age 18-39	9015	0.610094	1.73 (0.68 - 4.40)	0.25317	2612	0.497703	2.45 (0.31 - 19.27)	0.395044	6403	0.655943	1.67 (0.58 - 4.76)	0.33999
Pulmonary embolism and infarction, acute	3 – Inpatient admission	2 – Age 40-59	14426	1.35173	3.04 (2.05 - 4.49)	2.54e-08	5517	1.39569	2.03 (1.05 - 3.93)	0.035043	8909	1.3245	3.80 (2.34 - 6.19)	7.76e-08
Pulmonary embolism and infarction, acute	3 – Inpatient admission	3 – Age 60-79	11092	2.47926	2.67 (2.04 - 3.50)	8.05e-13	5057	2.63002	2.21 (1.50 - 3.25)	5.61e-05	6035	2.35294	3.10 (2.13 - 4.51)	3.51e-09
Pulmonary embolism and infarction, acute	3 – Inpatient admission	4 – Age 80+	2487	4.98593	1.32 (0.90 - 1.93)	0.152999	1016	4.72441	1.50 (0.80 - 2.80)	0.201734	1471	5.16655	1.18 (0.73 - 1.92)	0.5046
Pulmonary fibrosis	1 – Death	1 – Age 18-39	9015	0.110926	0.00 (0.00 - Inf)	0.999622	2612	0.0382848	1.34 (0.00 - Inf)	1	6403	0.140559	0.00 (0.00 - Inf)	0.9998
Pulmonary fibrosis	1 – Death	2 – Age 40-59	14426	0.381256	2.43 (0.32 - 18.19)	0.38858	5517	0.326264	0.00 (0.00 - Inf)	0.9825	8909	0.41531	4.59 (0.58 - 36.52)	0.150069
Pulmonary fibrosis	1 – Death	3 – Age 60-79	11092	1.25316	4.28 (2.57 - 7.13)	2.37e-08	5057	1.2458	4.75 (2.40 - 9.40)	7.89e-06	6035	1.25932	3.80 (1.75 - 8.29)	0.000766
Pulmonary fibrosis	1 – Death	4 – Age 80+	2487	2.49296	2.35 (1.33 - 4.15)	0.00321	1016	2.65748	2.11 (0.88 - 5.10)	0.09528	1471	2.37933	2.64 (1.24 - 5.60)	0.011371
Pulmonary fibrosis	2 – Mechanical ventilation or ICU admission	1 – Age 18-39	9015	0.110926	0.00 (0.00 - Inf)	0.981313	2612	0.0382848	0.00 (0.00 - Inf)	0.9974	6403	0.140559	0.00 (0.00 - Inf)	0.98827
Pulmonary fibrosis	2 – Mechanical ventilation or ICU admission	2 – Age 40-59	14426	0.381256	3.76 (1.29 - 10.97)	0.015188	5517	0.326264	4.51 (0.95 - 21.49)	0.05852	8909	0.41531	3.43 (0.78 - 15.12)	0.1037
Pulmonary fibrosis	2 – Mechanical ventilation or ICU admission	3 – Age 60-79	11092	1.25316	2.59 (1.53 - 4.36)	0.000361	5057	1.2458	3.38 (1.74 - 6.56)	0.000332	6035	1.25932	1.79 (0.74 - 4.32)	0.19711
Pulmonary fibrosis	2 – Mechanical ventilation or ICU admission	4 – Age 80+	2487	2.49296	1.11 (0.49 - 2.52)	0.797617	1016	2.65748	0.53 (0.12 - 2.33)	0.3983	1471	2.37933	1.83 (0.68 - 4.93)	0.233
Pulmonary fibrosis	3 – Inpatient admission	1 – Age 18-39	9015	0.110926	4.75 (0.98 - 23.07)	0.05307	2612	0.0382848	0.00 (0.00 - Inf)	0.995527	6403	0.140559	5.79 (1.14 - 29.44)	0.03425
Pulmonary fibrosis	3 – Inpatient admission	2 – Age 40-59	14426	0.381256	2.78 (1.35 - 5.74)	0.00566	5517	0.326264	0.50 (0.06 - 3.93)	0.509599	8909	0.41531	4.94 (2.24 - 10.92)	7.82e-05
Pulmonary fibrosis	3 – Inpatient admission	3 – Age 60-79	11092	1.25316	3.11 (2.16 - 4.48)	1.22e-09	5057	1.2458	4.40 (2.58 - 7.49)	4.85e-08	6035	1.25932	2.27 (1.35 - 3.83)	0.00214
Pulmonary fibrosis	3 – Inpatient admission	4 – Age 80+	2487	2.49296	2.80 (1.60 - 4.92)	0.000327	1016	2.65748	2.50 (1.06 - 5.88)	0.03539	1471	2.37933	3.10 (1.46 - 6.56)	0.0032
Pulmonary hypertension	1 – Death	1 – Age 18-39	9015	0.199667	0.00 (0.00 - Inf)	0.99949	2612	0.191424	0.00 (0.00 - Inf)	0.9996	6403	0.20303	0.00 (0.00 - Inf)	0.9997
Pulmonary hypertension	1 – Death	2 – Age 40-59	14426	0.457507	13.22 (5.33 - 32.83)	2.62e-08	5517	0.507522	6.42 (1.38 - 29.78)	0.01753	8909	0.426535	22.97 (7.25 - 72.78)	1e-07
Pulmonary hypertension	1 – Death	3 – Age 60-79	11092	1.49657	3.92 (2.44 - 6.30)	1.71e-08	5057	1.30512	3.98 (1.99 - 7.96)	9.43e-05	6035	1.657	3.79 (1.97 - 7.31)	6.93e-05
Pulmonary hypertension	1 – Death	4 – Age 80+	2487	4.66425	2.08 (1.33 - 3.27)	0.00142	1016	3.34646	2.92 (1.38 - 6.18)	0.00519	1471	5.57444	1.77 (1.00 - 3.14)	0.051804
Pulmonary hypertension	2 – Mechanical ventilation or ICU admission	1 – Age 18-39	9015	0.199667	5.69 (0.71 - 45.45)	0.101257	2612	0.191424	0.00 (0.00 - Inf)	0.9939	6403	0.20303	9.12 (1.07 - 77.35)	0.04282
Pulmonary hypertension	2 – Mechanical ventilation or ICU admission	2 – Age 40-59	14426	0.457507	5.45 (2.49 - 11.95)	2.25e-05	5517	0.507522	3.84 (1.09 - 13.47)	0.03568	8909	0.426535	8.00 (2.91 - 21.97)	5.56e-05
Pulmonary hypertension	2 – Mechanical ventilation or ICU admission	3 – Age 60-79	11092	1.49657	3.18 (2.00 - 5.03)	8.66e-07	5057	1.30512	2.68 (1.32 - 5.47)	0.00653	6035	1.657	3.59 (1.95 - 6.62)	4.09e-05
Pulmonary hypertension	2 – Mechanical ventilation or ICU admission	4 – Age 80+	2487	4.66425	1.93 (1.14 - 3.26)	0.013626	1016	3.34646	1.82 (0.75 - 4.40)	0.1838	1471	5.57444	2.09 (1.09 - 4.02)	0.0272
Pulmonary hypertension	3 – Inpatient admission	1 – Age 18-39	9015	0.199667	16.67 (6.32 - 43.92)	1.27e-08	2612	0.191424	16.05 (2.42 - 106.44)	0.004026	6403	0.20303	18.76 (5.90 - 59.67)	6.84e-07
Pulmonary hypertension	3 – Inpatient admission	2 – Age 40-59	14426	0.457507	7.54 (4.45 - 12.77)	5.55e-14	5517	0.507522	4.69 (2.00 - 11.01)	0.000381	8909	0.426535	10.88 (5.52 - 21.44)	5.42e-12
Pulmonary hypertension	3 – Inpatient admission	3 – Age 60-79	11092	1.49657	3.48 (2.50 - 4.86)	1.99e-13	5057	1.30512	3.14 (1.88 - 5.25)	1.16e-05	6035	1.657	3.68 (2.37 - 5.71)	6.05e-09
Pulmonary hypertension	3 – Inpatient admission	4 – Age 80+	2487	4.66425	2.15 (1.44 - 3.20)	0.000173	1016	3.34646	2.77 (1.29 - 5.96)	0.008844	1471	5.57444	1.95 (1.22 - 3.13)	0.00558
Respiratory failure	1 – Death	1 – Age 18-39	9015	0.510261	24.66 (2.53 - 240.34)	0.005803	2612	0.803982	0.00 (0.00 - Inf)	0.9991	6403	0.390442	107.38 (6.99 - 1650.06)	0.000795
Respiratory failure	1 – Death	2 – Age 40-59	14426	0.79024	15.33 (7.87 - 29.85)	1.02e-15	5517	0.942541	9.80 (3.58 - 26.80)	8.79e-06	8909	0.695925	27.85 (11.22 - 69.10)	7.26e-13
Respiratory failure	1 – Death	3 – Age 60-79	11092	1.96538	6.30 (4.36 - 9.11)	2e-16	5057	2.43227	4.46 (2.68 - 7.44)	9.88e-09	6035	1.57415	9.42 (5.46 - 16.25)	7.61e-16
Respiratory failure	1 – Death	4 – Age 80+	2487	3.73945	1.87 (1.14 - 3.07)	0.01271	1016	3.64173	2.50 (1.18 - 5.28)	0.01657	1471	3.80693	1.61 (0.82 - 3.15)	0.162428
Respiratory failure	2 – Mechanical ventilation or ICU admission	1 – Age 18-39	9015	0.510261	6.23 (1.81 - 21.48)	0.003773	2612	0.803982	4.94 (0.61 - 40.00)	0.1343	6403	0.390442	7.57 (1.60 - 35.80)	0.01065
Respiratory failure	2 – Mechanical ventilation or ICU admission	2 – Age 40-59	14426	0.79024	8.55 (4.94 - 14.80)	1.65e-14	5517	0.942541	8.72 (4.25 - 17.86)	3.31e-09	8909	0.695925	8.29 (3.52 - 19.55)	1.33e-06
Respiratory failure	2 – Mechanical ventilation or ICU admission	3 – Age 60-79	11092	1.96538	4.52 (3.12 - 6.54)	1.14e-15	5057	2.43227	2.40 (1.38 - 4.17)	0.00183	6035	1.57415	9.55 (5.65 - 16.14)	2e-16
Respiratory failure	2 – Mechanical ventilation or ICU admission	4 – Age 80+	2487	3.73945	2.50 (1.47 - 4.23)	0.000694	1016	3.64173	2.47 (1.10 - 5.55)	0.0282	1471	3.80693	2.66 (1.31 - 5.38)	0.00652
Respiratory failure	3 – Inpatient admission	1 – Age 18-39	9015	0.510261	7.08 (3.54 - 14.14)	2.95e-08	2612	0.803982	6.18 (1.97 - 19.39)	0.001811	6403	0.390442	8.34 (3.40 - 20.48)	3.67e-06
Respiratory failure	3 – Inpatient admission	2 – Age 40-59	14426	0.79024	9.96 (6.65 - 14.91)	2e-16	5517	0.942541	8.29 (4.59 - 14.96)	2.2e-12	8909	0.695925	11.62 (6.70 - 20.18)	2e-16
Respiratory failure	3 – Inpatient admission	3 – Age 60-79	11092	1.96538	7.48 (5.57 - 10.05)	2e-16	5057	2.43227	5.55 (3.76 - 8.18)	2e-16	6035	1.57415	10.87 (6.86 - 17.24)	2e-16
Respiratory failure	3 – Inpatient admission	4 – Age 80+	2487	3.73945	2.83 (1.79 - 4.47)	8.4e-06	1016	3.64173	3.38 (1.61 - 7.13)	0.001356	1471	3.80693	2.59 (1.45 - 4.64)	0.00138
Restless legs syndrome	1 – Death	1 – Age 18-39	9015	0.266223	0.00 (0.00 - Inf)	0.999402	2612	0.344564	0.00 (0.00 - Inf)	0.9994	6403	0.234265	0.00 (0.00 - Inf)	0.9997
Restless legs syndrome	1 – Death	2 – Age 40-59	14426	1.10218	0.00 (0.00 - Inf)	0.978669	5517	0.888164	0.00 (0.00 - Inf)	0.9808	8909	1.23471	0.00 (0.00 - Inf)	0.982859
Restless legs syndrome	1 – Death	3 – Age 60-79	11092	1.94735	2.53 (1.52 - 4.23)	0.000383	5057	1.46332	2.62 (1.20 - 5.71)	0.015255	6035	2.35294	2.32 (1.17 - 4.60)	0.01575
Restless legs syndrome	1 – Death	4 – Age 80+	2487	2.29192	0.88 (0.40 - 1.92)	0.74361	1016	2.06693	1.76 (0.59 - 5.29)	0.31116	1471	2.44731	0.53 (0.16 - 1.80)	0.307819
Restless legs syndrome	2 – Mechanical ventilation or ICU admission	1 – Age 18-39	9015	0.266223	6.51 (0.84 - 50.54)	0.073406	2612	0.344564	0.00 (0.00 - Inf)	0.9922	6403	0.234265	13.63 (1.66 - 112.04)	0.015063
Restless legs syndrome	2 – Mechanical ventilation or ICU admission	2 – Age 40-59	14426	1.10218	1.77 (0.71 - 4.41)	0.222222	5517	0.888164	1.86 (0.43 - 7.93)	0.40335	8909	1.23471	1.73 (0.53 - 5.62)	0.363778
Restless legs syndrome	2 – Mechanical ventilation or ICU admission	3 – Age 60-79	11092	1.94735	1.52 (0.88 - 2.64)	0.13665	5057	1.46332	1.73 (0.76 - 3.93)	0.1879	6035	2.35294	1.38 (0.65 - 2.92)	0.40388
Restless legs syndrome	2 – Mechanical ventilation or ICU admission	4 – Age 80+	2487	2.29192	1.48 (0.67 - 3.26)	0.333148	1016	2.06693	1.30 (0.35 - 4.86)	0.6948	1471	2.44731	1.70 (0.62 - 4.63)	0.302
Restless legs syndrome	3 – Inpatient admission	1 – Age 18-39	9015	0.266223	1.96 (0.45 - 8.52)	0.3706	2612	0.344564	0.00 (0.00 - Inf)	0.986549	6403	0.234265	2.86 (0.63 - 13.04)	0.17506
Restless legs syndrome	3 – Inpatient admission	2 – Age 40-59	14426	1.10218	1.61 (0.94 - 2.74)	0.08268	5517	0.888164	0.86 (0.26 - 2.86)	0.80904	8909	1.23471	2.02 (1.10 - 3.68)	0.02256
Restless legs syndrome	3 – Inpatient admission	3 – Age 60-79	11092	1.94735	1.59 (1.13 - 2.22)	0.00765	5057	1.46332	1.82 (1.06 - 3.13)	0.028961	6035	2.35294	1.42 (0.92 - 2.20)	0.11723
Restless legs syndrome	3 – Inpatient admission	4 – Age 80+	2487	2.29192	0.92 (0.53 - 1.61)	0.775953	1016	2.06693	0.56 (0.20 - 1.55)	0.2665	1471	2.44731	1.26 (0.63 - 2.51)	0.5122
Scleroderma	1 – Death	1 – Age 18-39	9015	0.0332779	NA	0.999998	2612	0	NA	NA	6403	0.046853	NA	1
Scleroderma	1 – Death	2 – Age 40-59	14426	0.159434	0.00 (0.00 - Inf)	0.978989	5517	0.0543774	0.00 (0.00 - Inf)	0.9849	8909	0.224492	0.00 (0.00 - Inf)	0.987178
Scleroderma	1 – Death	3 – Age 60-79	11092	0.162279	0.00 (0.00 - Inf)	0.970467	5057	0.0593237	0.00 (0.00 - Inf)	0.97578	6035	0.24855	0.00 (0.00 - Inf)	0.9735
Scleroderma	1 – Death	4 – Age 80+	2487	0.361882	2.01 (0.39 - 10.33)	0.40125	1016	0.19685	5.81 (0.29 - 116.93)	0.25072	1471	0.475867	1.23 (0.14 - 10.73)	0.850176
Scleroderma	2 – Mechanical ventilation or ICU admission	1 – Age 18-39	9015	0.0332779	NA	0.984307	2612	0	NA	NA	6403	0.046853	NA	0.984394
Scleroderma	2 – Mechanical ventilation or ICU admission	2 – Age 40-59	14426	0.159434	2.77 (0.34 - 22.40)	0.340493	5517	0.0543774	27.61 (2.00 - 381.15)	0.01322	8909	0.224492	0.00 (0.00 - Inf)	0.979723
Scleroderma	2 – Mechanical ventilation or ICU admission	3 – Age 60-79	11092	0.162279	0.00 (0.00 - Inf)	0.95448	5057	0.0593237	0.00 (0.00 - Inf)	0.9758	6035	0.24855	0.00 (0.00 - Inf)	0.97196
Scleroderma	2 – Mechanical ventilation or ICU admission	4 – Age 80+	2487	0.361882	2.05 (0.24 - 17.40)	0.511001	1016	0.19685	13.81 (0.79 - 240.21)	0.0716	1471	0.475867	0.00 (0.00 - Inf)	0.981
Scleroderma	3 – Inpatient admission	1 – Age 18-39	9015	0.0332779	NA	0.00496	2612	0	NA	NA	6403	0.046853	NA	0.00428
Scleroderma	3 – Inpatient admission	2 – Age 40-59	14426	0.159434	2.14 (0.59 - 7.81)	0.2479	5517	0.0543774	7.00 (0.53 - 91.96)	0.138824	8909	0.224492	1.76 (0.38 - 8.23)	0.470928
Scleroderma	3 – Inpatient admission	3 – Age 60-79	11092	0.162279	0.76 (0.17 - 3.44)	0.72408	5057	0.0593237	0.00 (0.00 - Inf)	0.956312	6035	0.24855	0.93 (0.20 - 4.30)	0.9277
Scleroderma	3 – Inpatient admission	4 – Age 80+	2487	0.361882	1.49 (0.39 - 5.78)	0.561935	1016	0.19685	1146913.31 (0.00 - Inf)	0.967965	1471	0.475867	0.77 (0.14 - 4.11)	0.7599
Septal deviations / turbinate hypertrophy	1 – Death	1 – Age 18-39	9015	3.38325	5.53 (0.60 - 50.65)	0.130054	2612	5.09188	11.18 (0.90 - 138.36)	0.06	6403	2.68624	0.00 (0.00 - Inf)	0.999
Septal deviations / turbinate hypertrophy	1 – Death	2 – Age 40-59	14426	4.02745	0.52 (0.13 - 2.11)	0.355861	5517	5.03897	0.41 (0.06 - 2.97)	0.3756	8909	3.40106	0.73 (0.10 - 5.37)	0.758031
Septal deviations / turbinate hypertrophy	1 – Death	3 – Age 60-79	11092	3.43491	0.58 (0.29 - 1.19)	0.14065	5057	4.09334	0.88 (0.40 - 1.92)	0.749099	6035	2.88318	0.19 (0.03 - 1.36)	0.0983
Septal deviations / turbinate hypertrophy	1 – Death	4 – Age 80+	2487	2.17129	1.42 (0.71 - 2.86)	0.319622	1016	2.85433	1.60 (0.67 - 3.78)	0.28847	1471	1.69952	1.02 (0.29 - 3.57)	0.973949
Septal deviations / turbinate hypertrophy	2 – Mechanical ventilation or ICU admission	1 – Age 18-39	9015	3.38325	0.89 (0.21 - 3.68)	0.869112	2612	5.09188	1.73 (0.39 - 7.57)	0.4694	6403	2.68624	0.00 (0.00 - Inf)	0.985381
Septal deviations / turbinate hypertrophy	2 – Mechanical ventilation or ICU admission	2 – Age 40-59	14426	4.02745	0.47 (0.19 - 1.14)	0.094205	5517	5.03897	0.45 (0.14 - 1.44)	0.18133	8909	3.40106	0.48 (0.12 - 1.97)	0.309047
Septal deviations / turbinate hypertrophy	2 – Mechanical ventilation or ICU admission	3 – Age 60-79	11092	3.43491	0.64 (0.35 - 1.15)	0.136	5057	4.09334	0.57 (0.26 - 1.24)	0.1574	6035	2.88318	0.73 (0.29 - 1.83)	0.5052
Septal deviations / turbinate hypertrophy	2 – Mechanical ventilation or ICU admission	4 – Age 80+	2487	2.17129	0.72 (0.25 - 2.06)	0.5443	1016	2.85433	0.85 (0.25 - 2.91)	0.7898	1471	1.69952	0.46 (0.06 - 3.51)	0.451
Septal deviations / turbinate hypertrophy	3 – Inpatient admission	1 – Age 18-39	9015	3.38325	0.52 (0.24 - 1.12)	0.09364	2612	5.09188	0.58 (0.18 - 1.86)	0.355854	6403	2.68624	0.47 (0.17 - 1.29)	0.14538
Septal deviations / turbinate hypertrophy	3 – Inpatient admission	2 – Age 40-59	14426	4.02745	0.66 (0.44 - 1.00)	0.05156	5517	5.03897	0.52 (0.28 - 0.98)	0.042865	8909	3.40106	0.84 (0.48 - 1.46)	0.532827
Septal deviations / turbinate hypertrophy	3 – Inpatient admission	3 – Age 60-79	11092	3.43491	0.63 (0.45 - 0.89)	0.00784	5057	4.09334	0.72 (0.47 - 1.10)	0.128182	6035	2.88318	0.53 (0.30 - 0.94)	0.02862
Septal deviations / turbinate hypertrophy	3 – Inpatient admission	4 – Age 80+	2487	2.17129	0.83 (0.47 - 1.49)	0.534354	1016	2.85433	1.25 (0.58 - 2.71)	0.567053	1471	1.69952	0.42 (0.15 - 1.16)	0.093
Shortness of breath	1 – Death	1 – Age 18-39	9015	5.10261	8.86 (1.58 - 49.77)	0.01327	2612	5.32159	8.64 (0.74 - 101.50)	0.0862	6403	5.01328	9.26 (0.80 - 106.67)	0.0743
Shortness of breath	1 – Death	2 – Age 40-59	14426	7.45876	3.20 (1.93 - 5.29)	6.25e-06	5517	7.68534	2.78 (1.39 - 5.54)	0.003724	8909	7.31844	3.89 (1.85 - 8.19)	0.000344
Shortness of breath	1 – Death	3 – Age 60-79	11092	14.2445	2.35 (1.87 - 2.96)	3.33e-13	5057	15.0089	1.83 (1.32 - 2.52)	0.000247	6035	13.604	3.02 (2.16 - 4.22)	1.1e-10
Shortness of breath	1 – Death	4 – Age 80+	2487	24.6482	1.51 (1.19 - 1.93)	0.000772	1016	22.9331	1.64 (1.13 - 2.37)	0.00867	1471	25.8328	1.41 (1.02 - 1.94)	0.037859
Shortness of breath	2 – Mechanical ventilation or ICU admission	1 – Age 18-39	9015	5.10261	3.72 (2.01 - 6.90)	2.92e-05	2612	5.32159	4.41 (1.60 - 12.13)	0.00404	6403	5.01328	3.53 (1.61 - 7.75)	0.001652
Shortness of breath	2 – Mechanical ventilation or ICU admission	2 – Age 40-59	14426	7.45876	2.13 (1.52 - 2.98)	1.24e-05	5517	7.68534	1.98 (1.21 - 3.24)	0.00636	8909	7.31844	2.31 (1.45 - 3.70)	0.000462
Shortness of breath	2 – Mechanical ventilation or ICU admission	3 – Age 60-79	11092	14.2445	1.88 (1.53 - 2.31)	3e-09	5057	15.0089	1.64 (1.23 - 2.19)	0.000811	6035	13.604	2.19 (1.62 - 2.97)	3.37e-07
Shortness of breath	2 – Mechanical ventilation or ICU admission	4 – Age 80+	2487	24.6482	1.30 (0.96 - 1.75)	0.086403	1016	22.9331	0.98 (0.62 - 1.56)	0.9289	1471	25.8328	1.63 (1.10 - 2.42)	0.0147
Shortness of breath	3 – Inpatient admission	1 – Age 18-39	9015	5.10261	2.15 (1.55 - 2.99)	5.24e-06	2612	5.32159	3.53 (1.99 - 6.29)	1.77e-05	6403	5.01328	1.74 (1.16 - 2.61)	0.00732
Shortness of breath	3 – Inpatient admission	2 – Age 40-59	14426	7.45876	2.64 (2.19 - 3.19)	2e-16	5517	7.68534	2.42 (1.81 - 3.23)	2.89e-09	8909	7.31844	2.80 (2.19 - 3.59)	4.72e-16
Shortness of breath	3 – Inpatient admission	3 – Age 60-79	11092	14.2445	2.66 (2.34 - 3.02)	2e-16	5057	15.0089	2.46 (2.05 - 2.95)	2e-16	6035	13.604	2.84 (2.37 - 3.40)	2e-16
Shortness of breath	3 – Inpatient admission	4 – Age 80+	2487	24.6482	2.01 (1.66 - 2.44)	1.53e-12	1016	22.9331	1.69 (1.24 - 2.31)	0.000977	1471	25.8328	2.27 (1.77 - 2.91)	1.23e-10
Sleep apnea	1 – Death	1 – Age 18-39	9015	4.18192	5.95 (0.58 - 61.44)	0.134551	2612	6.92956	10.84 (0.74 - 158.33)	0.0816	6403	3.06107	0.00 (0.00 - Inf)	0.9989
Sleep apnea	1 – Death	2 – Age 40-59	14426	12.3874	1.54 (0.89 - 2.66)	0.120482	5517	19.4309	1.41 (0.72 - 2.78)	0.3199	8909	8.02559	1.78 (0.70 - 4.56)	0.226478
Sleep apnea	1 – Death	3 – Age 60-79	11092	16.4533	1.70 (1.32 - 2.20)	4.68e-05	5057	21.7916	1.61 (1.15 - 2.25)	0.005156	6035	11.9801	1.98 (1.33 - 2.95)	0.000732
Sleep apnea	1 – Death	4 – Age 80+	2487	10.0925	1.56 (1.09 - 2.25)	0.016314	1016	14.4685	1.87 (1.17 - 2.98)	0.009203	1471	7.07002	1.24 (0.67 - 2.31)	0.493878
Sleep apnea	2 – Mechanical ventilation or ICU admission	1 – Age 18-39	9015	4.18192	2.65 (1.33 - 5.30)	0.0057	2612	6.92956	1.94 (0.66 - 5.67)	0.2261	6403	3.06107	3.34 (1.36 - 8.22)	0.008693
Sleep apnea	2 – Mechanical ventilation or ICU admission	2 – Age 40-59	14426	12.3874	1.26 (0.91 - 1.74)	0.17014	5517	19.4309	0.91 (0.58 - 1.44)	0.697	8909	8.02559	1.93 (1.21 - 3.08)	0.00546
Sleep apnea	2 – Mechanical ventilation or ICU admission	3 – Age 60-79	11092	16.4533	1.24 (0.99 - 1.56)	0.061081	5057	21.7916	1.19 (0.89 - 1.59)	0.252	6035	11.9801	1.37 (0.95 - 1.97)	0.09431
Sleep apnea	2 – Mechanical ventilation or ICU admission	4 – Age 80+	2487	10.0925	1.38 (0.90 - 2.12)	0.13799	1016	14.4685	1.53 (0.88 - 2.66)	0.1354	1471	7.07002	1.21 (0.61 - 2.43)	0.584
Sleep apnea	3 – Inpatient admission	1 – Age 18-39	9015	4.18192	1.60 (1.09 - 2.33)	0.01602	2612	6.92956	1.73 (0.93 - 3.22)	0.08511	6403	3.06107	1.50 (0.92 - 2.45)	0.10158
Sleep apnea	3 – Inpatient admission	2 – Age 40-59	14426	12.3874	1.25 (1.03 - 1.51)	0.02118	5517	19.4309	1.12 (0.86 - 1.45)	0.407694	8909	8.02559	1.49 (1.13 - 1.95)	0.004426
Sleep apnea	3 – Inpatient admission	3 – Age 60-79	11092	16.4533	1.35 (1.18 - 1.55)	1.9e-05	5057	21.7916	1.30 (1.08 - 1.56)	0.00501	6035	11.9801	1.51 (1.22 - 1.87)	0.000128
Sleep apnea	3 – Inpatient admission	4 – Age 80+	2487	10.0925	1.63 (1.23 - 2.17)	0.000688	1016	14.4685	1.43 (0.97 - 2.10)	0.072021	1471	7.07002	2.04 (1.33 - 3.12)	0.00109
Sleep disorders	1 – Death	1 – Age 18-39	9015	2.19634	0.00 (0.00 - Inf)	0.998336	2612	2.37366	0.00 (0.00 - Inf)	0.9985	6403	2.124	0.00 (0.00 - Inf)	0.9991
Sleep disorders	1 – Death	2 – Age 40-59	14426	3.41051	1.80 (0.78 - 4.18)	0.169443	5517	3.75204	1.99 (0.70 - 5.63)	0.1941	8909	3.19901	1.42 (0.34 - 6.02)	0.631491
Sleep disorders	1 – Death	3 – Age 60-79	11092	4.17418	0.96 (0.57 - 1.61)	0.869478	5057	3.75717	0.78 (0.35 - 1.72)	0.534019	6035	4.52361	1.12 (0.56 - 2.24)	0.75643
Sleep disorders	1 – Death	4 – Age 80+	2487	4.30237	1.05 (0.61 - 1.78)	0.8706	1016	4.82283	1.20 (0.56 - 2.58)	0.632	1471	3.9429	0.98 (0.46 - 2.10)	0.960095
Sleep disorders	2 – Mechanical ventilation or ICU admission	1 – Age 18-39	9015	2.19634	0.55 (0.08 - 4.02)	0.557825	2612	2.37366	0.00 (0.00 - Inf)	0.9857	6403	2.124	0.97 (0.13 - 7.13)	0.972309
Sleep disorders	2 – Mechanical ventilation or ICU admission	2 – Age 40-59	14426	3.41051	1.26 (0.71 - 2.23)	0.4322	5517	3.75204	1.09 (0.47 - 2.53)	0.83316	8909	3.19901	1.46 (0.66 - 3.20)	0.349935
Sleep disorders	2 – Mechanical ventilation or ICU admission	3 – Age 60-79	11092	4.17418	0.91 (0.58 - 1.43)	0.68684	5057	3.75717	0.63 (0.30 - 1.31)	0.2135	6035	4.52361	1.22 (0.69 - 2.16)	0.48762
Sleep disorders	2 – Mechanical ventilation or ICU admission	4 – Age 80+	2487	4.30237	0.57 (0.26 - 1.25)	0.160436	1016	4.82283	0.76 (0.28 - 2.02)	0.5769	1471	3.9429	0.36 (0.09 - 1.53)	0.166
Sleep disorders	3 – Inpatient admission	1 – Age 18-39	9015	2.19634	1.21 (0.67 - 2.20)	0.52822	2612	2.37366	1.50 (0.52 - 4.32)	0.453687	6403	2.124	1.08 (0.52 - 2.24)	0.83388
Sleep disorders	3 – Inpatient admission	2 – Age 40-59	14426	3.41051	1.30 (0.94 - 1.81)	0.10909	5517	3.75204	1.24 (0.76 - 2.02)	0.37835	8909	3.19901	1.36 (0.88 - 2.11)	0.166137
Sleep disorders	3 – Inpatient admission	3 – Age 60-79	11092	4.17418	1.34 (1.05 - 1.70)	0.01858	5057	3.75717	1.20 (0.83 - 1.73)	0.341591	6035	4.52361	1.45 (1.05 - 2.00)	0.02297
Sleep disorders	3 – Inpatient admission	4 – Age 80+	2487	4.30237	1.82 (1.21 - 2.74)	0.004219	1016	4.82283	2.41 (1.29 - 4.51)	0.006076	1471	3.9429	1.52 (0.88 - 2.63)	0.1369
Solitary pulmonary nodule	1 – Death	1 – Age 18-39	9015	0.410427	0.00 (0.00 - Inf)	0.999274	2612	0.382848	0.00 (0.00 - Inf)	0.9994	6403	0.421677	0.00 (0.00 - Inf)	0.9996
Solitary pulmonary nodule	1 – Death	2 – Age 40-59	14426	2.66879	2.74 (1.29 - 5.82)	0.00872	5517	2.55574	3.01 (1.15 - 7.88)	0.0245	8909	2.7388	2.37 (0.70 - 7.99)	0.16556
Solitary pulmonary nodule	1 – Death	3 – Age 60-79	11092	7.85251	1.61 (1.19 - 2.18)	0.002115	5057	7.75163	1.48 (0.97 - 2.26)	0.068017	6035	7.93703	1.66 (1.07 - 2.59)	0.02474
Solitary pulmonary nodule	1 – Death	4 – Age 80+	2487	10.0121	1.41 (0.99 - 2.00)	0.05394	1016	10.4331	1.41 (0.83 - 2.38)	0.19911	1471	9.72128	1.36 (0.84 - 2.18)	0.209592
Solitary pulmonary nodule	2 – Mechanical ventilation or ICU admission	1 – Age 18-39	9015	0.410427	2.86 (0.38 - 21.80)	0.309389	2612	0.382848	0.00 (0.00 - Inf)	0.9911	6403	0.421677	5.24 (0.67 - 40.82)	0.113726
Solitary pulmonary nodule	2 – Mechanical ventilation or ICU admission	2 – Age 40-59	14426	2.66879	2.31 (1.37 - 3.88)	0.001614	5517	2.55574	2.44 (1.19 - 5.02)	0.01535	8909	2.7388	2.29 (1.08 - 4.86)	0.030383
Solitary pulmonary nodule	2 – Mechanical ventilation or ICU admission	3 – Age 60-79	11092	7.85251	1.35 (1.01 - 1.80)	0.04154	5057	7.75163	1.52 (1.03 - 2.23)	0.0349	6035	7.93703	1.17 (0.75 - 1.82)	0.4816
Solitary pulmonary nodule	2 – Mechanical ventilation or ICU admission	4 – Age 80+	2487	10.0121	1.12 (0.71 - 1.76)	0.63872	1016	10.4331	1.38 (0.73 - 2.58)	0.3186	1471	9.72128	0.86 (0.43 - 1.71)	0.665
Solitary pulmonary nodule	3 – Inpatient admission	1 – Age 18-39	9015	0.410427	1.04 (0.25 - 4.37)	0.95992	2612	0.382848	1.98 (0.24 - 16.69)	0.529179	6403	0.421677	0.72 (0.10 - 5.36)	0.74516
Solitary pulmonary nodule	3 – Inpatient admission	2 – Age 40-59	14426	2.66879	2.06 (1.50 - 2.83)	8.43e-06	5517	2.55574	1.81 (1.10 - 2.98)	0.020122	8909	2.7388	2.25 (1.49 - 3.40)	0.000117
Solitary pulmonary nodule	3 – Inpatient admission	3 – Age 60-79	11092	7.85251	1.45 (1.22 - 1.72)	3.22e-05	5057	7.75163	1.40 (1.09 - 1.80)	0.008546	6035	7.93703	1.43 (1.12 - 1.83)	0.003866
Solitary pulmonary nodule	3 – Inpatient admission	4 – Age 80+	2487	10.0121	1.59 (1.21 - 2.10)	0.000909	1016	10.4331	1.76 (1.15 - 2.71)	0.00991	1471	9.72128	1.44 (1.00 - 2.07)	0.0476
Symptoms involving respiratory system and other chest symptoms	1 – Death	1 – Age 18-39	9015	1.07598	0.00 (0.00 - Inf)	0.998872	2612	1.14855	0.00 (0.00 - Inf)	0.999	6403	1.04638	0.00 (0.00 - Inf)	0.9994
Symptoms involving respiratory system and other chest symptoms	1 – Death	2 – Age 40-59	14426	2.1489	1.94 (0.70 - 5.37)	0.199831	5517	2.28385	1.68 (0.40 - 7.06)	0.4806	8909	2.06533	2.52 (0.60 - 10.66)	0.207696
Symptoms involving respiratory system and other chest symptoms	1 – Death	3 – Age 60-79	11092	3.24558	2.13 (1.40 - 3.24)	0.000425	5057	2.82776	2.25 (1.26 - 4.02)	0.006048	6035	3.59569	2.03 (1.09 - 3.77)	0.0258
Symptoms involving respiratory system and other chest symptoms	1 – Death	4 – Age 80+	2487	4.26216	2.56 (1.62 - 4.07)	6.35e-05	1016	4.03543	2.14 (1.01 - 4.53)	0.0458	1471	4.41876	2.87 (1.58 - 5.22)	0.000532
Symptoms involving respiratory system and other chest symptoms	2 – Mechanical ventilation or ICU admission	1 – Age 18-39	9015	1.07598	0.00 (0.00 - Inf)	0.98301	2612	1.14855	0.00 (0.00 - Inf)	0.9906	6403	1.04638	0.00 (0.00 - Inf)	0.985698
Symptoms involving respiratory system and other chest symptoms	2 – Mechanical ventilation or ICU admission	2 – Age 40-59	14426	2.1489	2.24 (1.24 - 4.01)	0.007108	5517	2.28385	3.46 (1.74 - 6.90)	0.000421	8909	2.06533	1.02 (0.32 - 3.31)	0.969436
Symptoms involving respiratory system and other chest symptoms	2 – Mechanical ventilation or ICU admission	3 – Age 60-79	11092	3.24558	1.93 (1.32 - 2.82)	0.000631	5057	2.82776	2.67 (1.62 - 4.41)	0.000116	6035	3.59569	1.37 (0.76 - 2.48)	0.29704
Symptoms involving respiratory system and other chest symptoms	2 – Mechanical ventilation or ICU admission	4 – Age 80+	2487	4.26216	1.81 (1.01 - 3.25)	0.047746	1016	4.03543	1.77 (0.73 - 4.30)	0.2095	1471	4.41876	1.72 (0.78 - 3.82)	0.179
Symptoms involving respiratory system and other chest symptoms	3 – Inpatient admission	1 – Age 18-39	9015	1.07598	2.45 (1.25 - 4.80)	0.00879	2612	1.14855	1.85 (0.42 - 8.07)	0.413538	6403	1.04638	2.52 (1.18 - 5.40)	0.01691
Symptoms involving respiratory system and other chest symptoms	3 – Inpatient admission	2 – Age 40-59	14426	2.1489	2.04 (1.42 - 2.91)	0.000104	5517	2.28385	2.22 (1.33 - 3.70)	0.002301	8909	2.06533	1.87 (1.12 - 3.11)	0.016018
Symptoms involving respiratory system and other chest symptoms	3 – Inpatient admission	3 – Age 60-79	11092	3.24558	1.92 (1.50 - 2.46)	2.24e-07	5057	2.82776	2.01 (1.38 - 2.92)	0.000275	6035	3.59569	1.86 (1.33 - 2.60)	0.000255
Symptoms involving respiratory system and other chest symptoms	3 – Inpatient admission	4 – Age 80+	2487	4.26216	2.48 (1.63 - 3.76)	2.05e-05	1016	4.03543	1.65 (0.84 - 3.25)	0.147221	1471	4.41876	3.15 (1.83 - 5.41)	3.33e-05
Throat pain	1 – Death	1 – Age 18-39	9015	2.72879	0.00 (0.00 - Inf)	0.998136	2612	2.29709	0.00 (0.00 - Inf)	0.9986	6403	2.90489	0.00 (0.00 - Inf)	0.9989
Throat pain	1 – Death	2 – Age 40-59	14426	2.41924	0.99 (0.24 - 4.08)	0.989841	5517	1.7582	1.50 (0.20 - 11.15)	0.6894	8909	2.8286	0.71 (0.10 - 5.31)	0.740922
Throat pain	1 – Death	3 – Age 60-79	11092	1.70393	1.17 (0.54 - 2.55)	0.69244	5057	1.2458	0.00 (0.00 - Inf)	0.96228	6035	2.08782	2.36 (1.06 - 5.28)	0.0364
Throat pain	1 – Death	4 – Age 80+	2487	1.52795	0.68 (0.23 - 1.96)	0.47091	1016	1.08268	1.33 (0.27 - 6.54)	0.7282	1471	1.83549	0.46 (0.11 - 2.01)	0.302864
Throat pain	2 – Mechanical ventilation or ICU admission	1 – Age 18-39	9015	2.72879	0.44 (0.06 - 3.21)	0.419247	2612	2.29709	0.00 (0.00 - Inf)	0.9863	6403	2.90489	0.63 (0.09 - 4.66)	0.654269
Throat pain	2 – Mechanical ventilation or ICU admission	2 – Age 40-59	14426	2.41924	0.45 (0.14 - 1.43)	0.178626	5517	1.7582	0.00 (0.00 - Inf)	0.97118	8909	2.8286	0.70 (0.22 - 2.25)	0.552295
Throat pain	2 – Mechanical ventilation or ICU admission	3 – Age 60-79	11092	1.70393	1.22 (0.65 - 2.30)	0.53897	5057	1.2458	1.20 (0.42 - 3.45)	0.7395	6035	2.08782	1.29 (0.58 - 2.87)	0.52788
Throat pain	2 – Mechanical ventilation or ICU admission	4 – Age 80+	2487	1.52795	1.36 (0.51 - 3.62)	0.543227	1016	1.08268	1.92 (0.39 - 9.51)	0.4263	1471	1.83549	1.17 (0.33 - 4.11)	0.808
Throat pain	3 – Inpatient admission	1 – Age 18-39	9015	2.72879	0.75 (0.39 - 1.43)	0.3775	2612	2.29709	0.37 (0.05 - 2.71)	0.325456	6403	2.90489	0.84 (0.42 - 1.66)	0.61347
Throat pain	3 – Inpatient admission	2 – Age 40-59	14426	2.41924	0.73 (0.45 - 1.20)	0.2139	5517	1.7582	0.87 (0.37 - 2.05)	0.747457	8909	2.8286	0.70 (0.39 - 1.27)	0.242975
Throat pain	3 – Inpatient admission	3 – Age 60-79	11092	1.70393	1.01 (0.68 - 1.51)	0.96238	5057	1.2458	0.83 (0.41 - 1.69)	0.601771	6035	2.08782	1.15 (0.71 - 1.88)	0.57025
Throat pain	3 – Inpatient admission	4 – Age 80+	2487	1.52795	1.23 (0.63 - 2.40)	0.537869	1016	1.08268	1.55 (0.45 - 5.30)	0.487206	1471	1.83549	1.10 (0.49 - 2.44)	0.8177
Tuberous Sclerosis Complex	1 – Death	1 – Age 18-39	9015	0.776484	0.00 (0.00 - Inf)	0.999034	2612	0.765697	0.00 (0.00 - Inf)	0.9992	6403	0.780884	0.00 (0.00 - Inf)	0.9995
Tuberous Sclerosis Complex	1 – Death	2 – Age 40-59	14426	0.547622	0.00 (0.00 - Inf)	0.976665	5517	0.453145	0.00 (0.00 - Inf)	0.9863	8909	0.606129	0.00 (0.00 - Inf)	0.981598
Tuberous Sclerosis Complex	1 – Death	3 – Age 60-79	11092	0.315543	3.27 (0.97 - 11.02)	0.0559	5057	0.257069	0.00 (0.00 - Inf)	0.97562	6035	0.36454	6.45 (1.79 - 23.17)	0.00429
Tuberous Sclerosis Complex	1 – Death	4 – Age 80+	2487	0.241255	NA	0.72141	1016	0	NA	NA	1471	0.407886	NA	0.669967
Tuberous Sclerosis Complex	2 – Mechanical ventilation or ICU admission	1 – Age 18-39	9015	0.776484	0.00 (0.00 - Inf)	0.978081	2612	0.765697	0.00 (0.00 - Inf)	0.9922	6403	0.780884	0.00 (0.00 - Inf)	0.981767
Tuberous Sclerosis Complex	2 – Mechanical ventilation or ICU admission	2 – Age 40-59	14426	0.547622	1.40 (0.33 - 5.92)	0.647051	5517	0.453145	1.27 (0.17 - 9.76)	0.8181	8909	0.606129	1.91 (0.25 - 14.45)	0.53069
Tuberous Sclerosis Complex	2 – Mechanical ventilation or ICU admission	3 – Age 60-79	11092	0.315543	0.59 (0.08 - 4.43)	0.60858	5057	0.257069	1.27 (0.16 - 10.01)	0.8205	6035	0.36454	0.00 (0.00 - Inf)	0.9659
Tuberous Sclerosis Complex	2 – Mechanical ventilation or ICU admission	4 – Age 80+	2487	0.241255	0.00 (0.00 - Inf)	0.971058	1016	0	NA	NA	1471	0.407886	0.00 (0.00 - Inf)	0.981
Tuberous Sclerosis Complex	3 – Inpatient admission	1 – Age 18-39	9015	0.776484	3.30 (1.61 - 6.76)	0.0011	2612	0.765697	10.07 (3.39 - 29.87)	3.15e-05	6403	0.780884	1.67 (0.59 - 4.73)	0.33251
Tuberous Sclerosis Complex	3 – Inpatient admission	2 – Age 40-59	14426	0.547622	3.80 (2.09 - 6.89)	1.13e-05	5517	0.453145	5.48 (2.24 - 13.41)	0.0002	8909	0.606129	2.98 (1.30 - 6.82)	0.009778
Tuberous Sclerosis Complex	3 – Inpatient admission	3 – Age 60-79	11092	0.315543	1.45 (0.61 - 3.46)	0.39847	5057	0.257069	0.90 (0.20 - 4.14)	0.893848	6035	0.36454	1.91 (0.66 - 5.58)	0.23378
Tuberous Sclerosis Complex	3 – Inpatient admission	4 – Age 80+	2487	0.241255	NA	0.341155	1016	0	NA	NA	1471	0.407886	NA	0.3267
Viral infection	1 – Death	1 – Age 18-39	9015	13.4997	0.00 (0.00 - Inf)	0.995856	2612	11.562	0.00 (0.00 - Inf)	0.9968	6403	14.2902	0.00 (0.00 - Inf)	0.9976
Viral infection	1 – Death	2 – Age 40-59	14425	6.07972	3.15 (1.76 - 5.63)	0.000111	5516	5.27556	0.79 (0.19 - 3.30)	0.747	8909	6.57762	6.39 (3.20 - 12.79)	1.57e-07
Viral infection	1 – Death	3 – Age 60-79	11092	3.90371	1.42 (0.88 - 2.31)	0.151821	5057	3.67807	1.86 (1.02 - 3.39)	0.04217	6035	4.09279	0.94 (0.41 - 2.18)	0.8894
Viral infection	1 – Death	4 – Age 80+	2487	2.77443	0.78 (0.37 - 1.63)	0.509364	1016	1.9685	0.87 (0.24 - 3.13)	0.8323	1471	3.33107	0.72 (0.29 - 1.78)	0.47569
Viral infection	2 – Mechanical ventilation or ICU admission	1 – Age 18-39	9015	13.4997	1.11 (0.57 - 2.13)	0.76219	2612	11.562	1.05 (0.30 - 3.62)	0.9382	6403	14.2902	1.13 (0.52 - 2.46)	0.753883
Viral infection	2 – Mechanical ventilation or ICU admission	2 – Age 40-59	14425	6.07972	1.06 (0.64 - 1.75)	0.83137	5516	5.27556	1.02 (0.49 - 2.12)	0.96432	8909	6.57762	1.10 (0.55 - 2.20)	0.791954
Viral infection	2 – Mechanical ventilation or ICU admission	3 – Age 60-79	11092	3.90371	1.28 (0.85 - 1.92)	0.24503	5057	3.67807	1.09 (0.59 - 2.02)	0.7726	6035	4.09279	1.49 (0.85 - 2.59)	0.16209
Viral infection	2 – Mechanical ventilation or ICU admission	4 – Age 80+	2487	2.77443	1.01 (0.45 - 2.29)	0.975186	1016	1.9685	2.11 (0.65 - 6.78)	0.2112	1471	3.33107	0.57 (0.17 - 1.92)	0.363
Viral infection	3 – Inpatient admission	1 – Age 18-39	9015	13.4997	1.19 (0.91 - 1.56)	0.20254	2612	11.562	1.03 (0.54 - 1.99)	0.918523	6403	14.2902	1.23 (0.91 - 1.66)	0.17583
Viral infection	3 – Inpatient admission	2 – Age 40-59	14425	6.07972	1.48 (1.15 - 1.89)	0.00203	5516	5.27556	0.84 (0.53 - 1.35)	0.479166	8909	6.57762	1.96 (1.46 - 2.63)	7.35e-06
Viral infection	3 – Inpatient admission	3 – Age 60-79	11092	3.90371	1.61 (1.27 - 2.05)	0.000104	5057	3.67807	1.88 (1.34 - 2.64)	0.000276	6035	4.09279	1.37 (0.97 - 1.94)	0.07138
Viral infection	3 – Inpatient admission	4 – Age 80+	2487	2.77443	0.91 (0.55 - 1.51)	0.7131	1016	1.9685	1.10 (0.44 - 2.76)	0.836992	1471	3.33107	0.85 (0.46 - 1.56)	0.5891
Viremia, NOS	1 – Death	1 – Age 18-39	9015	2.45147	0.00 (0.00 - Inf)	0.998244	2612	2.29709	0.00 (0.00 - Inf)	0.9986	6403	2.51445	0.00 (0.00 - Inf)	0.999
Viremia, NOS	1 – Death	2 – Age 40-59	14426	1.87162	1.35 (0.33 - 5.56)	0.674973	5517	1.26881	0.00 (0.00 - Inf)	0.9853	8909	2.24492	2.31 (0.55 - 9.76)	0.254042
Viremia, NOS	1 – Death	3 – Age 60-79	11092	1.67688	1.42 (0.68 - 2.96)	0.348732	5057	1.34467	0.92 (0.28 - 3.03)	0.890736	6035	1.95526	2.07 (0.82 - 5.27)	0.12572
Viremia, NOS	1 – Death	4 – Age 80+	2487	1.44753	1.22 (0.52 - 2.90)	0.64776	1016	1.37795	0.66 (0.14 - 3.22)	0.60978	1471	1.49558	1.72 (0.60 - 4.89)	0.309884
Viremia, NOS	2 – Mechanical ventilation or ICU admission	1 – Age 18-39	9015	2.45147	1.99 (0.71 - 5.57)	0.188149	2612	2.29709	0.00 (0.00 - Inf)	0.9863	6403	2.51445	3.05 (1.06 - 8.78)	0.038409
Viremia, NOS	2 – Mechanical ventilation or ICU admission	2 – Age 40-59	14426	1.87162	1.39 (0.64 - 3.02)	0.40268	5517	1.26881	2.89 (1.12 - 7.47)	0.0281	8909	2.24492	0.57 (0.14 - 2.34)	0.432946
Viremia, NOS	2 – Mechanical ventilation or ICU admission	3 – Age 60-79	11092	1.67688	1.40 (0.76 - 2.58)	0.28393	5057	1.34467	1.70 (0.75 - 3.88)	0.2055	6035	1.95526	1.16 (0.46 - 2.94)	0.75828
Viremia, NOS	2 – Mechanical ventilation or ICU admission	4 – Age 80+	2487	1.44753	1.62 (0.65 - 4.08)	0.302172	1016	1.37795	1.67 (0.42 - 6.64)	0.4639	1471	1.49558	1.53 (0.43 - 5.44)	0.514
Viremia, NOS	3 – Inpatient admission	1 – Age 18-39	9015	2.45147	1.13 (0.64 - 2.01)	0.66891	2612	2.29709	0.74 (0.18 - 3.12)	0.681624	6403	2.51445	1.23 (0.65 - 2.30)	0.52599
Viremia, NOS	3 – Inpatient admission	2 – Age 40-59	14426	1.87162	1.59 (1.05 - 2.40)	0.02983	5517	1.26881	1.54 (0.71 - 3.33)	0.270193	8909	2.24492	1.59 (0.97 - 2.61)	0.066009
Viremia, NOS	3 – Inpatient admission	3 – Age 60-79	11092	1.67688	2.25 (1.60 - 3.18)	3.83e-06	5057	1.34467	3.31 (1.97 - 5.56)	6.29e-06	6035	1.95526	1.65 (1.01 - 2.67)	0.04349
Viremia, NOS	3 – Inpatient admission	4 – Age 80+	2487	1.44753	1.43 (0.72 - 2.85)	0.310487	1016	1.37795	0.79 (0.25 - 2.44)	0.676444	1471	1.49558	2.08 (0.85 - 5.09)	0.109
Voice disturbance	1 – Death	1 – Age 18-39	9015	0.965058	0.00 (0.00 - Inf)	0.998921	2612	0.689127	0.00 (0.00 - Inf)	0.9992	6403	1.07762	0.00 (0.00 - Inf)	0.9994
Voice disturbance	1 – Death	2 – Age 40-59	14426	1.9756	0.59 (0.08 - 4.24)	0.596228	5517	1.50444	0.00 (0.00 - Inf)	0.984	8909	2.26737	1.07 (0.14 - 7.94)	0.950627
Voice disturbance	1 – Death	3 – Age 60-79	11092	3.42589	0.91 (0.51 - 1.65)	0.76407	5057	2.63002	0.88 (0.35 - 2.21)	0.79061	6035	4.09279	0.95 (0.44 - 2.07)	0.89647
Voice disturbance	1 – Death	4 – Age 80+	2487	4.62405	0.84 (0.48 - 1.47)	0.53998	1016	4.62598	1.13 (0.52 - 2.43)	0.75505	1471	4.62271	0.64 (0.28 - 1.46)	0.29137
Voice disturbance	2 – Mechanical ventilation or ICU admission	1 – Age 18-39	9015	0.965058	0.00 (0.00 - Inf)	0.974786	2612	0.689127	0.00 (0.00 - Inf)	0.9924	6403	1.07762	0.00 (0.00 - Inf)	0.985496
Voice disturbance	2 – Mechanical ventilation or ICU admission	2 – Age 40-59	14426	1.9756	0.19 (0.03 - 1.36)	0.097467	5517	1.50444	0.50 (0.07 - 3.70)	0.50054	8909	2.26737	0.00 (0.00 - Inf)	0.973119
Voice disturbance	2 – Mechanical ventilation or ICU admission	3 – Age 60-79	11092	3.42589	0.72 (0.41 - 1.26)	0.24871	5057	2.63002	0.65 (0.26 - 1.61)	0.3482	6035	4.09279	0.77 (0.37 - 1.60)	0.48045
Voice disturbance	2 – Mechanical ventilation or ICU admission	4 – Age 80+	2487	4.62405	0.97 (0.49 - 1.92)	0.93967	1016	4.62598	0.96 (0.36 - 2.53)	0.9339	1471	4.62271	1.01 (0.39 - 2.61)	0.989
Voice disturbance	3 – Inpatient admission	1 – Age 18-39	9015	0.965058	1.10 (0.44 - 2.75)	0.83657	2612	0.689127	0.00 (0.00 - Inf)	0.987165	6403	1.07762	1.36 (0.54 - 3.44)	0.51521
Voice disturbance	3 – Inpatient admission	2 – Age 40-59	14426	1.9756	0.68 (0.38 - 1.20)	0.1809	5517	1.50444	0.62 (0.22 - 1.75)	0.367994	8909	2.26737	0.71 (0.36 - 1.41)	0.327957
Voice disturbance	3 – Inpatient admission	3 – Age 60-79	11092	3.42589	1.18 (0.90 - 1.56)	0.2282	5057	2.63002	1.02 (0.65 - 1.62)	0.91812	6035	4.09279	1.31 (0.93 - 1.86)	0.1243
Voice disturbance	3 – Inpatient admission	4 – Age 80+	2487	4.62405	0.93 (0.62 - 1.38)	0.703975	1016	4.62598	1.03 (0.56 - 1.89)	0.933847	1471	4.62271	0.85 (0.50 - 1.45)	0.5496
Wheezing	1 – Death	1 – Age 18-39	9015	3.10593	0.00 (0.00 - Inf)	0.998019	2612	3.13936	0.00 (0.00 - Inf)	0.9983	6403	3.0923	0.00 (0.00 - Inf)	0.9989
Wheezing	1 – Death	2 – Age 40-59	14426	3.51449	2.27 (1.03 - 5.02)	0.042331	5517	2.66449	2.03 (0.61 - 6.71)	0.2477	8909	4.04086	2.51 (0.87 - 7.26)	0.090018
Wheezing	1 – Death	3 – Age 60-79	11092	5.43635	1.69 (1.18 - 2.42)	0.004295	5057	4.60747	1.84 (1.11 - 3.06)	0.018113	6035	6.1309	1.47 (0.88 - 2.46)	0.14442
Wheezing	1 – Death	4 – Age 80+	2487	6.67471	1.74 (1.18 - 2.56)	0.00551	1016	5.70866	2.39 (1.29 - 4.40)	0.005384	1471	7.34194	1.34 (0.80 - 2.26)	0.270764
Wheezing	2 – Mechanical ventilation or ICU admission	1 – Age 18-39	9015	3.10593	1.54 (0.55 - 4.30)	0.410338	2612	3.13936	1.22 (0.16 - 9.28)	0.8505	6403	3.0923	1.75 (0.53 - 5.80)	0.358713
Wheezing	2 – Mechanical ventilation or ICU admission	2 – Age 40-59	14426	3.51449	2.21 (1.38 - 3.54)	0.000953	5517	2.66449	2.89 (1.45 - 5.74)	0.00246	8909	4.04086	1.69 (0.88 - 3.23)	0.11261
Wheezing	2 – Mechanical ventilation or ICU admission	3 – Age 60-79	11092	5.43635	1.38 (1.00 - 1.91)	0.05212	5057	4.60747	1.40 (0.87 - 2.27)	0.1651	6035	6.1309	1.38 (0.89 - 2.16)	0.1515
Wheezing	2 – Mechanical ventilation or ICU admission	4 – Age 80+	2487	6.67471	1.04 (0.63 - 1.74)	0.867053	1016	5.70866	0.58 (0.22 - 1.51)	0.2614	1471	7.34194	1.42 (0.77 - 2.62)	0.268
Wheezing	3 – Inpatient admission	1 – Age 18-39	9015	3.10593	1.67 (1.07 - 2.61)	0.02399	2612	3.13936	2.33 (0.97 - 5.60)	0.05939	6403	3.0923	1.55 (0.92 - 2.60)	0.09931
Wheezing	3 – Inpatient admission	2 – Age 40-59	14426	3.51449	2.50 (1.91 - 3.26)	1.58e-11	5517	2.66449	2.95 (1.89 - 4.61)	2.17e-06	8909	4.04086	2.28 (1.63 - 3.17)	1.15e-06
Wheezing	3 – Inpatient admission	3 – Age 60-79	11092	5.43635	2.06 (1.70 - 2.49)	1.77e-13	5057	4.60747	2.51 (1.88 - 3.36)	5.42e-10	6035	6.1309	1.73 (1.34 - 2.25)	2.95e-05
Wheezing	3 – Inpatient admission	4 – Age 80+	2487	6.67471	2.05 (1.46 - 2.86)	2.92e-05	1016	5.70866	2.30 (1.28 - 4.13)	0.005446	1471	7.34194	1.96 (1.29 - 2.95)	0.00144

### Sheet: Table S4
Table S4. Date-specific associations between preexisting disease and Covid-19 infection severity.
Transition dates from the pre-Delta to the Delta and Omicron variants were set at 7/3/2021 and 12/17/2021 respectively. Omicron data were analyzed through 6/1/2022.
All association calculations adjusted for age, sex at birth, race/ethnicity, obesity category, and breakthrough infection status.
Existing disease	Outcome	Model	Combined OR (95% CI)	Combined p	Men OR (95% CI)	Men p	Women OR (95% CI)	Women p	P sex interaction
Acute bronchitis and bronchiolitis	1 – Death	1 – Pre-Delta variant majority date	1.25 (0.94 - 1.67)	0.1249	1.19 (0.78 - 1.81)	0.416281	1.27 (0.85 - 1.89)	0.24447	0.773437
Acute bronchitis and bronchiolitis	1 – Death	2 – Delta variant majority date	1.08 (0.52 - 2.25)	0.8308	0.93 (0.27 - 3.15)	0.904	1.17 (0.46 - 2.95)	0.7469	0.76417
Acute bronchitis and bronchiolitis	1 – Death	3 – Omicron variant majority date	1.25 (0.75 - 2.08)	0.3885	0.74 (0.26 - 2.08)	0.571314	1.57 (0.86 - 2.85)	0.141942	0.173138
Acute bronchitis and bronchiolitis	2 – Mechanical ventilation or ICU admission	1 – Pre-Delta variant majority date	1.39 (1.11 - 1.73)	0.00338	1.20 (0.86 - 1.68)	0.27693	1.55 (1.16 - 2.07)	0.00295	0.260879
Acute bronchitis and bronchiolitis	2 – Mechanical ventilation or ICU admission	2 – Delta variant majority date	1.52 (0.71 - 3.26)	0.279432	2.36 (0.88 - 6.28)	0.08718	0.91 (0.26 - 3.14)	0.88152	0.244562
Acute bronchitis and bronchiolitis	2 – Mechanical ventilation or ICU admission	3 – Omicron variant majority date	1.68 (0.99 - 2.87)	0.055182	0.88 (0.32 - 2.45)	0.8115	2.40 (1.26 - 4.58)	0.007892	0.097647
Acute bronchitis and bronchiolitis	3 – Inpatient admission	1 – Pre-Delta variant majority date	1.45 (1.24 - 1.68)	1.5e-06	1.39 (1.09 - 1.76)	0.00771	1.49 (1.22 - 1.80)	5.87e-05	0.678679
Acute bronchitis and bronchiolitis	3 – Inpatient admission	2 – Delta variant majority date	1.25 (0.87 - 1.78)	0.22822	1.11 (0.60 - 2.06)	0.72824	1.37 (0.88 - 2.14)	0.15943	0.586141
Acute bronchitis and bronchiolitis	3 – Inpatient admission	3 – Omicron variant majority date	1.44 (1.15 - 1.79)	0.001291	1.35 (0.93 - 1.97)	0.11389	1.50 (1.14 - 1.97)	0.003723	0.586266
Acute pharyngitis	1 – Death	1 – Pre-Delta variant majority date	0.79 (0.52 - 1.19)	0.2563	0.55 (0.26 - 1.17)	0.121479	0.98 (0.59 - 1.62)	0.92635	0.197004
Acute pharyngitis	1 – Death	2 – Delta variant majority date	0.53 (0.16 - 1.73)	0.2924	0.43 (0.06 - 3.22)	0.41	0.57 (0.13 - 2.45)	0.4469	0.8118
Acute pharyngitis	1 – Death	3 – Omicron variant majority date	0.91 (0.50 - 1.67)	0.7594	0.47 (0.11 - 1.95)	0.299462	1.20 (0.61 - 2.39)	0.59547	0.245856
Acute pharyngitis	2 – Mechanical ventilation or ICU admission	1 – Pre-Delta variant majority date	1.09 (0.86 - 1.39)	0.478816	1.02 (0.68 - 1.52)	0.92641	1.14 (0.84 - 1.54)	0.40877	0.661059
Acute pharyngitis	2 – Mechanical ventilation or ICU admission	2 – Delta variant majority date	1.14 (0.50 - 2.58)	0.754609	1.34 (0.39 - 4.57)	0.64231	1.00 (0.34 - 2.96)	0.99409	0.879753
Acute pharyngitis	2 – Mechanical ventilation or ICU admission	3 – Omicron variant majority date	0.99 (0.54 - 1.83)	0.983441	0.20 (0.03 - 1.49)	0.1175	1.56 (0.79 - 3.07)	0.196145	0.0534026
Acute pharyngitis	3 – Inpatient admission	1 – Pre-Delta variant majority date	0.97 (0.83 - 1.13)	0.6958	1.07 (0.81 - 1.41)	0.631169	0.92 (0.76 - 1.11)	0.365	0.802567
Acute pharyngitis	3 – Inpatient admission	2 – Delta variant majority date	0.97 (0.69 - 1.36)	0.86765	1.10 (0.59 - 2.05)	0.7619	0.90 (0.60 - 1.36)	0.62094	0.940779
Acute pharyngitis	3 – Inpatient admission	3 – Omicron variant majority date	0.92 (0.74 - 1.15)	0.48089	0.92 (0.61 - 1.39)	0.68609	0.92 (0.71 - 1.19)	0.51242	0.522595
Acute sinusitis	1 – Death	1 – Pre-Delta variant majority date	0.65 (0.40 - 1.06)	0.0854	0.34 (0.12 - 0.96)	0.041985	0.86 (0.50 - 1.50)	0.59523	0.151622
Acute sinusitis	1 – Death	2 – Delta variant majority date	0.65 (0.23 - 1.82)	0.4077	0.50 (0.07 - 3.79)	0.5	0.74 (0.22 - 2.49)	0.6258	0.706422
Acute sinusitis	1 – Death	3 – Omicron variant majority date	0.81 (0.39 - 1.68)	0.5738	0.26 (0.04 - 1.92)	0.187245	1.19 (0.54 - 2.66)	0.665073	0.173165
Acute sinusitis	2 – Mechanical ventilation or ICU admission	1 – Pre-Delta variant majority date	0.98 (0.73 - 1.33)	0.915539	0.54 (0.28 - 1.04)	0.06467	1.24 (0.88 - 1.75)	0.22133	0.0245158
Acute sinusitis	2 – Mechanical ventilation or ICU admission	2 – Delta variant majority date	0.89 (0.32 - 2.51)	0.832531	1.28 (0.29 - 5.56)	0.74267	0.73 (0.17 - 3.15)	0.676145	0.62337
Acute sinusitis	2 – Mechanical ventilation or ICU admission	3 – Omicron variant majority date	0.76 (0.33 - 1.73)	0.508897	0.59 (0.14 - 2.43)	0.4616	0.88 (0.32 - 2.47)	0.81395	0.627744
Acute sinusitis	3 – Inpatient admission	1 – Pre-Delta variant majority date	0.82 (0.67 - 1.00)	0.04758	0.72 (0.49 - 1.06)	0.096706	0.85 (0.67 - 1.08)	0.183	0.339746
Acute sinusitis	3 – Inpatient admission	2 – Delta variant majority date	0.76 (0.48 - 1.18)	0.22322	0.41 (0.14 - 1.19)	0.09984	0.91 (0.56 - 1.50)	0.72447	0.168043
Acute sinusitis	3 – Inpatient admission	3 – Omicron variant majority date	0.90 (0.69 - 1.17)	0.424873	0.72 (0.44 - 1.20)	0.21331	0.98 (0.72 - 1.35)	0.921331	0.162504
Acute upper respiratory infections of multiple or unspecified sites	1 – Death	1 – Pre-Delta variant majority date	0.89 (0.66 - 1.20)	0.4351	0.59 (0.35 - 1.01)	0.05267	1.14 (0.79 - 1.65)	0.48741	0.0428158
Acute upper respiratory infections of multiple or unspecified sites	1 – Death	2 – Delta variant majority date	1.31 (0.73 - 2.35)	0.3656	1.53 (0.65 - 3.60)	0.333	1.10 (0.49 - 2.47)	0.8175	0.579673
Acute upper respiratory infections of multiple or unspecified sites	1 – Death	3 – Omicron variant majority date	0.71 (0.43 - 1.16)	0.1723	0.43 (0.17 - 1.10)	0.07804	0.90 (0.50 - 1.62)	0.725706	0.205974
Acute upper respiratory infections of multiple or unspecified sites	2 – Mechanical ventilation or ICU admission	1 – Pre-Delta variant majority date	1.19 (0.97 - 1.46)	0.094655	1.05 (0.75 - 1.46)	0.78369	1.29 (0.99 - 1.67)	0.05539	0.313963
Acute upper respiratory infections of multiple or unspecified sites	2 – Mechanical ventilation or ICU admission	2 – Delta variant majority date	1.34 (0.71 - 2.53)	0.373034	1.60 (0.65 - 3.93)	0.31015	1.12 (0.45 - 2.79)	0.808797	0.672419
Acute upper respiratory infections of multiple or unspecified sites	2 – Mechanical ventilation or ICU admission	3 – Omicron variant majority date	0.72 (0.41 - 1.26)	0.24994	0.44 (0.16 - 1.22)	0.1132	0.99 (0.50 - 1.96)	0.97493	0.169045
Acute upper respiratory infections of multiple or unspecified sites	3 – Inpatient admission	1 – Pre-Delta variant majority date	0.98 (0.86 - 1.13)	0.83043	0.90 (0.71 - 1.14)	0.386082	1.04 (0.87 - 1.23)	0.675	0.197955
Acute upper respiratory infections of multiple or unspecified sites	3 – Inpatient admission	2 – Delta variant majority date	1.03 (0.77 - 1.38)	0.8517	1.26 (0.78 - 2.03)	0.34297	0.92 (0.63 - 1.33)	0.6399	0.389532
Acute upper respiratory infections of multiple or unspecified sites	3 – Inpatient admission	3 – Omicron variant majority date	0.78 (0.64 - 0.95)	0.013632	0.70 (0.50 - 0.99)	0.04424	0.81 (0.64 - 1.03)	0.091533	0.389335
Allergy	1 – Death	1 – Pre-Delta variant majority date	1.12 (0.90 - 1.40)	0.2927	1.14 (0.82 - 1.57)	0.432405	1.11 (0.83 - 1.50)	0.4758	0.934045
Allergy	1 – Death	2 – Delta variant majority date	1.02 (0.60 - 1.71)	0.9529	0.59 (0.22 - 1.53)	0.276	1.41 (0.73 - 2.72)	0.3033	0.153831
Allergy	1 – Death	3 – Omicron variant majority date	1.20 (0.85 - 1.70)	0.29302	0.81 (0.43 - 1.52)	0.50641	1.52 (0.99 - 2.33)	0.054724	0.113211
Allergy	2 – Mechanical ventilation or ICU admission	1 – Pre-Delta variant majority date	1.34 (1.14 - 1.57)	0.000285	1.10 (0.86 - 1.41)	0.45066	1.57 (1.27 - 1.93)	2.99e-05	0.0293897
Allergy	2 – Mechanical ventilation or ICU admission	2 – Delta variant majority date	1.19 (0.68 - 2.09)	0.542294	0.92 (0.38 - 2.26)	0.8589	1.53 (0.72 - 3.24)	0.2653	0.299981
Allergy	2 – Mechanical ventilation or ICU admission	3 – Omicron variant majority date	1.22 (0.83 - 1.79)	0.310186	1.17 (0.65 - 2.09)	0.6028	1.27 (0.75 - 2.15)	0.36617	0.701141
Allergy	3 – Inpatient admission	1 – Pre-Delta variant majority date	1.08 (0.97 - 1.20)	0.16059	1.10 (0.92 - 1.30)	0.306572	1.07 (0.93 - 1.23)	0.337	0.799905
Allergy	3 – Inpatient admission	2 – Delta variant majority date	1.24 (0.98 - 1.57)	0.07539	1.14 (0.76 - 1.70)	0.52375	1.31 (0.97 - 1.75)	0.07529	0.413869
Allergy	3 – Inpatient admission	3 – Omicron variant majority date	1.09 (0.94 - 1.27)	0.233445	0.91 (0.70 - 1.18)	0.49051	1.22 (1.01 - 1.46)	0.034692	0.0228493
ARDS	1 – Death	1 – Pre-Delta variant majority date	2.55 (1.47 - 4.40)	0.000811	2.85 (1.33 - 6.14)	0.007356	2.25 (1.01 - 5.01)	0.0463	0.729036
ARDS	1 – Death	2 – Delta variant majority date	2.77 (0.88 - 8.71)	0.0807	2.21 (0.45 - 10.90)	0.33	3.90 (0.69 - 21.99)	0.1233	0.672708
ARDS	1 – Death	3 – Omicron variant majority date	2.33 (0.96 - 5.63)	0.0609	3.16 (1.01 - 9.90)	0.04784	1.51 (0.34 - 6.61)	0.587043	0.427595
ARDS	2 – Mechanical ventilation or ICU admission	1 – Pre-Delta variant majority date	3.08 (2.00 - 4.73)	3.08e-07	2.72 (1.42 - 5.21)	0.00266	3.43 (1.94 - 6.06)	2.23e-05	0.546506
ARDS	2 – Mechanical ventilation or ICU admission	2 – Delta variant majority date	1.03 (0.13 - 7.97)	0.976843	1.55 (0.19 - 12.89)	0.68278	0.00 (0.00 - Inf)	0.986992	0.979613
ARDS	2 – Mechanical ventilation or ICU admission	3 – Omicron variant majority date	3.66 (1.53 - 8.71)	0.003428	0.00 (0.00 - Inf)	0.9795	10.44 (4.13 - 26.34)	6.92e-07	0.963516
ARDS	3 – Inpatient admission	1 – Pre-Delta variant majority date	4.45 (3.09 - 6.42)	1.32e-15	3.60 (1.99 - 6.53)	2.42e-05	4.94 (3.11 - 7.86)	1.47e-11	0.419082
ARDS	3 – Inpatient admission	2 – Delta variant majority date	7.71 (3.77 - 15.77)	2.24e-08	6.21 (2.13 - 18.10)	0.000818	9.04 (3.39 - 24.09)	1.07e-05	0.722315
ARDS	3 – Inpatient admission	3 – Omicron variant majority date	2.53 (1.59 - 4.04)	9.9e-05	2.46 (1.21 - 5.00)	0.01247	2.58 (1.37 - 4.83)	0.003208	0.993727
Asphyxia and hypoxemia	1 – Death	1 – Pre-Delta variant majority date	3.39 (2.40 - 4.80)	4.93e-12	3.11 (1.89 - 5.12)	7.77e-06	3.71 (2.28 - 6.02)	1.15e-07	0.473002
Asphyxia and hypoxemia	1 – Death	2 – Delta variant majority date	1.53 (0.50 - 4.65)	0.4545	1.67 (0.34 - 8.27)	0.531	1.34 (0.28 - 6.55)	0.7151	0.927968
Asphyxia and hypoxemia	1 – Death	3 – Omicron variant majority date	2.52 (1.40 - 4.53)	0.00213	2.19 (0.82 - 5.87)	0.117637	2.94 (1.40 - 6.17)	0.00433	0.504571
Asphyxia and hypoxemia	2 – Mechanical ventilation or ICU admission	1 – Pre-Delta variant majority date	2.12 (1.52 - 2.95)	7.78e-06	1.58 (0.96 - 2.59)	0.06989	2.70 (1.73 - 4.22)	1.22e-05	0.101513
Asphyxia and hypoxemia	2 – Mechanical ventilation or ICU admission	2 – Delta variant majority date	1.23 (0.29 - 5.30)	0.781516	1.34 (0.16 - 10.96)	0.78711	1.13 (0.14 - 8.80)	0.908723	0.951538
Asphyxia and hypoxemia	2 – Mechanical ventilation or ICU admission	3 – Omicron variant majority date	4.24 (2.36 - 7.63)	1.42e-06	2.87 (1.09 - 7.57)	0.0336	5.92 (2.77 - 12.66)	4.46e-06	0.218137
Asphyxia and hypoxemia	3 – Inpatient admission	1 – Pre-Delta variant majority date	4.51 (3.44 - 5.90)	2e-16	6.02 (4.00 - 9.06)	2e-16	3.53 (2.45 - 5.09)	1.25e-11	0.0496291
Asphyxia and hypoxemia	3 – Inpatient admission	2 – Delta variant majority date	7.27 (4.16 - 12.69)	3.13e-12	4.31 (1.70 - 10.91)	0.00208	9.87 (4.83 - 20.17)	3.49e-10	0.171904
Asphyxia and hypoxemia	3 – Inpatient admission	3 – Omicron variant majority date	6.16 (4.49 - 8.47)	2e-16	4.99 (2.98 - 8.35)	1e-09	7.34 (4.90 - 11.01)	2e-16	0.232212
Asthma	1 – Death	1 – Pre-Delta variant majority date	1.13 (0.88 - 1.46)	0.3443	0.88 (0.59 - 1.33)	0.55578	1.30 (0.94 - 1.81)	0.11337	0.124865
Asthma	1 – Death	2 – Delta variant majority date	1.24 (0.69 - 2.22)	0.4734	0.84 (0.29 - 2.44)	0.751	1.57 (0.76 - 3.22)	0.2203	0.327848
Asthma	1 – Death	3 – Omicron variant majority date	1.34 (0.91 - 1.97)	0.1432	0.78 (0.37 - 1.64)	0.506948	1.73 (1.08 - 2.76)	0.023072	0.067264
Asthma	2 – Mechanical ventilation or ICU admission	1 – Pre-Delta variant majority date	1.50 (1.26 - 1.78)	5.85e-06	1.05 (0.78 - 1.42)	0.74849	1.85 (1.48 - 2.30)	3.99e-08	0.00232866
Asthma	2 – Mechanical ventilation or ICU admission	2 – Delta variant majority date	0.97 (0.50 - 1.89)	0.926398	1.24 (0.47 - 3.27)	0.66614	0.76 (0.30 - 1.91)	0.563304	0.695549
Asthma	2 – Mechanical ventilation or ICU admission	3 – Omicron variant majority date	1.38 (0.90 - 2.13)	0.140243	1.04 (0.51 - 2.12)	0.9164	1.66 (0.95 - 2.89)	0.07594	0.22917
Asthma	3 – Inpatient admission	1 – Pre-Delta variant majority date	1.36 (1.21 - 1.53)	3.51e-07	1.31 (1.07 - 1.61)	0.008733	1.37 (1.18 - 1.58)	2.99e-05	0.475679
Asthma	3 – Inpatient admission	2 – Delta variant majority date	1.18 (0.90 - 1.54)	0.22225	1.28 (0.80 - 2.04)	0.30325	1.13 (0.81 - 1.56)	0.47801	0.989705
Asthma	3 – Inpatient admission	3 – Omicron variant majority date	1.17 (0.99 - 1.38)	0.06598	0.88 (0.65 - 1.20)	0.43468	1.31 (1.07 - 1.60)	0.009104	0.0103953
Bacterial infection NOS	1 – Death	1 – Pre-Delta variant majority date	3.00 (2.16 - 4.16)	5.17e-11	3.54 (2.19 - 5.72)	2.27e-07	2.56 (1.62 - 4.03)	5.07e-05	0.378628
Bacterial infection NOS	1 – Death	2 – Delta variant majority date	3.91 (1.89 - 8.05)	0.000224	1.01 (0.19 - 5.39)	0.988	6.83 (2.92 - 15.95)	9.15e-06	0.0406769
Bacterial infection NOS	1 – Death	3 – Omicron variant majority date	1.63 (0.90 - 2.95)	0.10965	0.93 (0.31 - 2.75)	0.89189	2.29 (1.11 - 4.71)	0.0251	0.197659
Bacterial infection NOS	2 – Mechanical ventilation or ICU admission	1 – Pre-Delta variant majority date	1.72 (1.28 - 2.30)	0.000327	3.13 (2.09 - 4.68)	2.67e-08	0.99 (0.62 - 1.57)	0.96328	0.000334613
Bacterial infection NOS	2 – Mechanical ventilation or ICU admission	2 – Delta variant majority date	3.80 (1.78 - 8.11)	0.000545	1.67 (0.35 - 7.89)	0.51756	5.64 (2.27 - 14.04)	0.000201	0.198289
Bacterial infection NOS	2 – Mechanical ventilation or ICU admission	3 – Omicron variant majority date	2.53 (1.39 - 4.60)	0.002459	1.54 (0.54 - 4.43)	0.4219	3.46 (1.65 - 7.24)	0.001	0.209698
Bacterial infection NOS	3 – Inpatient admission	1 – Pre-Delta variant majority date	2.11 (1.72 - 2.59)	9.15e-13	3.31 (2.34 - 4.68)	1.37e-11	1.66 (1.28 - 2.16)	0.000124	0.0029972
Bacterial infection NOS	3 – Inpatient admission	2 – Delta variant majority date	2.97 (1.96 - 4.50)	2.94e-07	3.74 (1.70 - 8.26)	0.00108	2.58 (1.58 - 4.23)	0.000159	0.417392
Bacterial infection NOS	3 – Inpatient admission	3 – Omicron variant majority date	2.39 (1.82 - 3.13)	2.86e-10	2.10 (1.30 - 3.39)	0.00241	2.48 (1.79 - 3.44)	5.61e-08	0.62376
Bronchitis	1 – Death	1 – Pre-Delta variant majority date	1.45 (1.09 - 1.94)	0.0109	1.38 (0.91 - 2.10)	0.128351	1.54 (1.04 - 2.29)	0.03159	0.695281
Bronchitis	1 – Death	2 – Delta variant majority date	1.43 (0.73 - 2.80)	0.3025	1.88 (0.70 - 5.08)	0.21	1.15 (0.45 - 2.91)	0.7734	0.486534
Bronchitis	1 – Death	3 – Omicron variant majority date	1.43 (0.90 - 2.26)	0.12668	0.54 (0.19 - 1.51)	0.23882	2.31 (1.35 - 3.95)	0.002198	0.0107965
Bronchitis	2 – Mechanical ventilation or ICU admission	1 – Pre-Delta variant majority date	1.36 (1.07 - 1.73)	0.012085	1.09 (0.75 - 1.58)	0.6526	1.63 (1.19 - 2.23)	0.00247	0.0971954
Bronchitis	2 – Mechanical ventilation or ICU admission	2 – Delta variant majority date	2.32 (1.18 - 4.58)	0.014798	1.86 (0.63 - 5.44)	0.2586	2.66 (1.07 - 6.59)	0.034822	0.613505
Bronchitis	2 – Mechanical ventilation or ICU admission	3 – Omicron variant majority date	1.09 (0.60 - 2.00)	0.774577	0.53 (0.17 - 1.71)	0.2896	1.74 (0.84 - 3.59)	0.133024	0.083033
Bronchitis	3 – Inpatient admission	1 – Pre-Delta variant majority date	1.44 (1.22 - 1.70)	1.47e-05	1.49 (1.15 - 1.92)	0.002404	1.42 (1.14 - 1.77)	0.00167	0.759445
Bronchitis	3 – Inpatient admission	2 – Delta variant majority date	1.45 (1.02 - 2.07)	0.03709	1.70 (0.97 - 2.98)	0.06186	1.38 (0.87 - 2.17)	0.16953	0.526645
Bronchitis	3 – Inpatient admission	3 – Omicron variant majority date	1.29 (1.03 - 1.61)	0.024961	1.00 (0.69 - 1.46)	0.99219	1.52 (1.15 - 2.00)	0.003283	0.077807
Chronic airway obstruction	1 – Death	1 – Pre-Delta variant majority date	2.59 (2.02 - 3.33)	8.46e-14	2.45 (1.71 - 3.52)	1.14e-06	2.67 (1.88 - 3.79)	3.4e-08	0.884701
Chronic airway obstruction	1 – Death	2 – Delta variant majority date	2.19 (1.15 - 4.18)	0.0172	2.21 (0.89 - 5.51)	0.0894	2.30 (0.92 - 5.75)	0.0737	0.825273
Chronic airway obstruction	1 – Death	3 – Omicron variant majority date	3.47 (2.39 - 5.04)	6.23e-11	3.44 (1.96 - 6.01)	1.51e-05	3.83 (2.30 - 6.37)	2.49e-07	0.678553
Chronic airway obstruction	2 – Mechanical ventilation or ICU admission	1 – Pre-Delta variant majority date	2.37 (1.88 - 2.98)	2.09e-13	2.05 (1.46 - 2.87)	3.27e-05	2.68 (1.96 - 3.67)	8.38e-10	0.221521
Chronic airway obstruction	2 – Mechanical ventilation or ICU admission	2 – Delta variant majority date	1.66 (0.68 - 4.09)	0.267717	2.60 (0.92 - 7.35)	0.07177	0.58 (0.07 - 4.52)	0.603981	0.20149
Chronic airway obstruction	2 – Mechanical ventilation or ICU admission	3 – Omicron variant majority date	3.39 (2.15 - 5.33)	1.32e-07	2.70 (1.39 - 5.21)	0.00323	4.31 (2.29 - 8.10)	5.97e-06	0.264062
Chronic airway obstruction	3 – Inpatient admission	1 – Pre-Delta variant majority date	3.09 (2.58 - 3.71)	2e-16	3.13 (2.37 - 4.13)	6.32e-16	3.01 (2.37 - 3.84)	2e-16	0.48674
Chronic airway obstruction	3 – Inpatient admission	2 – Delta variant majority date	3.88 (2.65 - 5.69)	3.35e-12	3.50 (1.98 - 6.21)	1.76e-05	4.22 (2.51 - 7.09)	5.66e-08	0.98034
Chronic airway obstruction	3 – Inpatient admission	3 – Omicron variant majority date	3.21 (2.58 - 4.00)	2e-16	2.71 (1.93 - 3.80)	7.89e-09	3.71 (2.77 - 4.97)	2e-16	0.289795
Chronic bronchitis	1 – Death	1 – Pre-Delta variant majority date	2.26 (1.58 - 3.23)	8.01e-06	1.93 (1.12 - 3.33)	0.0183	2.52 (1.56 - 4.05)	0.000144	0.484621
Chronic bronchitis	1 – Death	2 – Delta variant majority date	1.84 (0.69 - 4.91)	0.2232	2.48 (0.57 - 10.71)	0.225	1.73 (0.46 - 6.58)	0.4205	0.993126
Chronic bronchitis	1 – Death	3 – Omicron variant majority date	3.07 (1.87 - 5.03)	8.99e-06	2.31 (1.03 - 5.18)	0.042387	4.01 (2.12 - 7.60)	1.94e-05	0.247952
Chronic bronchitis	2 – Mechanical ventilation or ICU admission	1 – Pre-Delta variant majority date	2.09 (1.50 - 2.90)	1.11e-05	1.46 (0.86 - 2.49)	0.16331	2.66 (1.75 - 4.05)	4.85e-06	0.0724227
Chronic bronchitis	2 – Mechanical ventilation or ICU admission	2 – Delta variant majority date	1.04 (0.23 - 4.69)	0.96202	1.06 (0.13 - 9.00)	0.95403	1.14 (0.14 - 9.22)	0.9041	0.846426
Chronic bronchitis	2 – Mechanical ventilation or ICU admission	3 – Omicron variant majority date	3.22 (1.81 - 5.73)	7.28e-05	1.97 (0.76 - 5.13)	0.1636	4.66 (2.20 - 9.84)	5.56e-05	0.130621
Chronic bronchitis	3 – Inpatient admission	1 – Pre-Delta variant majority date	3.27 (2.51 - 4.25)	2e-16	3.53 (2.32 - 5.38)	3.98e-09	3.06 (2.18 - 4.30)	9.96e-11	0.481317
Chronic bronchitis	3 – Inpatient admission	2 – Delta variant majority date	4.44 (2.48 - 7.96)	5.59e-07	3.84 (1.46 - 10.15)	0.00657	4.71 (2.24 - 9.88)	4.22e-05	0.977178
Chronic bronchitis	3 – Inpatient admission	3 – Omicron variant majority date	3.67 (2.74 - 4.91)	2e-16	2.89 (1.81 - 4.62)	8.92e-06	4.22 (2.89 - 6.16)	9.12e-14	0.280785
Chronic pharyngitis and nasopharyngitis	1 – Death	1 – Pre-Delta variant majority date	0.86 (0.57 - 1.30)	0.4742	1.12 (0.66 - 1.89)	0.67583	0.60 (0.30 - 1.22)	0.16062	0.183881
Chronic pharyngitis and nasopharyngitis	1 – Death	2 – Delta variant majority date	1.25 (0.58 - 2.71)	0.5698	1.42 (0.47 - 4.33)	0.536	1.23 (0.41 - 3.68)	0.7165	0.951546
Chronic pharyngitis and nasopharyngitis	1 – Death	3 – Omicron variant majority date	0.79 (0.40 - 1.56)	0.50048	0.30 (0.07 - 1.28)	0.104614	1.37 (0.62 - 2.99)	0.435675	0.0854226
Chronic pharyngitis and nasopharyngitis	2 – Mechanical ventilation or ICU admission	1 – Pre-Delta variant majority date	0.70 (0.49 - 1.00)	0.047902	0.73 (0.45 - 1.19)	0.21333	0.65 (0.38 - 1.11)	0.11482	0.701038
Chronic pharyngitis and nasopharyngitis	2 – Mechanical ventilation or ICU admission	2 – Delta variant majority date	1.42 (0.59 - 3.40)	0.432014	2.07 (0.69 - 6.20)	0.19363	1.30 (0.30 - 5.67)	0.726925	0.68009
Chronic pharyngitis and nasopharyngitis	2 – Mechanical ventilation or ICU admission	3 – Omicron variant majority date	0.57 (0.23 - 1.40)	0.217868	0.88 (0.32 - 2.45)	0.8066	0.23 (0.03 - 1.66)	0.14427	0.24778
Chronic pharyngitis and nasopharyngitis	3 – Inpatient admission	1 – Pre-Delta variant majority date	0.86 (0.69 - 1.06)	0.15988	0.92 (0.67 - 1.26)	0.603689	0.80 (0.60 - 1.08)	0.145	0.467693
Chronic pharyngitis and nasopharyngitis	3 – Inpatient admission	2 – Delta variant majority date	1.02 (0.66 - 1.57)	0.91871	1.19 (0.62 - 2.25)	0.60238	0.96 (0.53 - 1.74)	0.89991	0.583375
Chronic pharyngitis and nasopharyngitis	3 – Inpatient admission	3 – Omicron variant majority date	0.86 (0.65 - 1.15)	0.30767	0.96 (0.63 - 1.45)	0.84598	0.79 (0.53 - 1.17)	0.238726	0.482446
Chronic sinusitis	1 – Death	1 – Pre-Delta variant majority date	0.90 (0.59 - 1.39)	0.6449	1.41 (0.83 - 2.39)	0.203434	0.47 (0.22 - 1.03)	0.0582	0.0204457
Chronic sinusitis	1 – Death	2 – Delta variant majority date	0.99 (0.42 - 2.35)	0.9835	0.97 (0.29 - 3.32)	0.965	1.02 (0.30 - 3.47)	0.9764	0.906899
Chronic sinusitis	1 – Death	3 – Omicron variant majority date	0.64 (0.30 - 1.35)	0.2399	0.67 (0.21 - 2.20)	0.512469	0.68 (0.26 - 1.79)	0.434372	0.881193
Chronic sinusitis	2 – Mechanical ventilation or ICU admission	1 – Pre-Delta variant majority date	1.03 (0.75 - 1.40)	0.863665	0.88 (0.54 - 1.42)	0.59108	1.16 (0.77 - 1.74)	0.48046	0.380076
Chronic sinusitis	2 – Mechanical ventilation or ICU admission	2 – Delta variant majority date	0.96 (0.34 - 2.70)	0.94486	1.40 (0.41 - 4.72)	0.59261	0.52 (0.07 - 3.92)	0.527918	0.379164
Chronic sinusitis	2 – Mechanical ventilation or ICU admission	3 – Omicron variant majority date	0.70 (0.31 - 1.62)	0.409602	1.02 (0.37 - 2.86)	0.9643	0.40 (0.09 - 1.69)	0.21124	0.314155
Chronic sinusitis	3 – Inpatient admission	1 – Pre-Delta variant majority date	0.99 (0.80 - 1.21)	0.90019	1.11 (0.82 - 1.53)	0.495851	0.90 (0.68 - 1.18)	0.427	0.362865
Chronic sinusitis	3 – Inpatient admission	2 – Delta variant majority date	1.11 (0.74 - 1.68)	0.60962	0.67 (0.32 - 1.40)	0.28223	1.45 (0.88 - 2.39)	0.14428	0.111988
Chronic sinusitis	3 – Inpatient admission	3 – Omicron variant majority date	0.88 (0.67 - 1.17)	0.383368	0.95 (0.61 - 1.48)	0.81279	0.87 (0.61 - 1.24)	0.431541	0.997199
Chronic tonsillitis and adenoiditis	1 – Death	1 – Pre-Delta variant majority date	1.90 (0.74 - 4.84)	0.1817	2.63 (0.77 - 9.01)	0.123036	1.32 (0.30 - 5.71)	0.71179	0.516861
Chronic tonsillitis and adenoiditis	1 – Death	2 – Delta variant majority date	0.00 (0.00 - Inf)	0.9814	0.00 (0.00 - Inf)	0.989	0.00 (0.00 - Inf)	0.9847	0.999831
Chronic tonsillitis and adenoiditis	1 – Death	3 – Omicron variant majority date	0.00 (0.00 - Inf)	0.9713	0.00 (0.00 - Inf)	0.982863	0.00 (0.00 - Inf)	0.976835	0.999193
Chronic tonsillitis and adenoiditis	2 – Mechanical ventilation or ICU admission	1 – Pre-Delta variant majority date	1.45 (0.77 - 2.72)	0.24873	2.07 (0.91 - 4.71)	0.08199	0.98 (0.35 - 2.70)	0.9666	0.259642
Chronic tonsillitis and adenoiditis	2 – Mechanical ventilation or ICU admission	2 – Delta variant majority date	0.00 (0.00 - Inf)	0.981457	0.00 (0.00 - Inf)	0.98896	0.00 (0.00 - Inf)	0.985281	0.999543
Chronic tonsillitis and adenoiditis	2 – Mechanical ventilation or ICU admission	3 – Omicron variant majority date	0.00 (0.00 - Inf)	0.972723	0.00 (0.00 - Inf)	0.9835	0.00 (0.00 - Inf)	0.97839	0.999245
Chronic tonsillitis and adenoiditis	3 – Inpatient admission	1 – Pre-Delta variant majority date	1.29 (0.83 - 1.98)	0.25347	1.93 (1.03 - 3.65)	0.041382	0.97 (0.53 - 1.77)	0.919	0.187159
Chronic tonsillitis and adenoiditis	3 – Inpatient admission	2 – Delta variant majority date	0.61 (0.21 - 1.76)	0.36279	0.00 (0.00 - Inf)	0.96982	0.98 (0.33 - 2.87)	0.96848	0.952955
Chronic tonsillitis and adenoiditis	3 – Inpatient admission	3 – Omicron variant majority date	1.37 (0.80 - 2.34)	0.252709	1.07 (0.41 - 2.80)	0.88216	1.58 (0.82 - 3.03)	0.169284	0.276976
Cough	1 – Death	1 – Pre-Delta variant majority date	1.15 (0.94 - 1.40)	0.1689	1.04 (0.78 - 1.38)	0.78019	1.24 (0.94 - 1.64)	0.12058	0.286519
Cough	1 – Death	2 – Delta variant majority date	1.71 (1.09 - 2.69)	0.0204	2.25 (1.20 - 4.21)	0.011	1.29 (0.66 - 2.51)	0.4514	0.231383
Cough	1 – Death	3 – Omicron variant majority date	1.30 (0.95 - 1.78)	0.10739	0.81 (0.48 - 1.39)	0.45245	1.78 (1.18 - 2.68)	0.005771	0.0107998
Cough	2 – Mechanical ventilation or ICU admission	1 – Pre-Delta variant majority date	1.35 (1.16 - 1.57)	0.000118	1.25 (1.00 - 1.57)	0.04521	1.45 (1.18 - 1.80)	0.000559	0.297693
Cough	2 – Mechanical ventilation or ICU admission	2 – Delta variant majority date	1.57 (0.93 - 2.65)	0.090986	2.19 (1.10 - 4.37)	0.02564	1.02 (0.44 - 2.34)	0.96795	0.157666
Cough	2 – Mechanical ventilation or ICU admission	3 – Omicron variant majority date	0.99 (0.67 - 1.47)	0.977983	0.83 (0.46 - 1.47)	0.5197	1.17 (0.69 - 2.00)	0.562324	0.353483
Cough	3 – Inpatient admission	1 – Pre-Delta variant majority date	1.39 (1.25 - 1.54)	4.01e-10	1.42 (1.21 - 1.67)	1.54e-05	1.38 (1.20 - 1.58)	3.86e-06	0.831908
Cough	3 – Inpatient admission	2 – Delta variant majority date	1.81 (1.44 - 2.27)	2.76e-07	1.86 (1.31 - 2.65)	0.000543	1.75 (1.30 - 2.35)	0.000231	0.717059
Cough	3 – Inpatient admission	3 – Omicron variant majority date	1.25 (1.08 - 1.45)	0.002371	1.11 (0.88 - 1.40)	0.36954	1.37 (1.14 - 1.65)	0.000874	0.153023
Emphysema	1 – Death	1 – Pre-Delta variant majority date	2.35 (1.71 - 3.24)	1.38e-07	2.34 (1.49 - 3.68)	0.00023	2.28 (1.45 - 3.58)	0.00035	0.744144
Emphysema	1 – Death	2 – Delta variant majority date	1.91 (0.87 - 4.22)	0.1082	2.38 (0.81 - 6.97)	0.114	1.57 (0.49 - 5.05)	0.445	0.699099
Emphysema	1 – Death	3 – Omicron variant majority date	2.86 (1.83 - 4.48)	3.98e-06	2.52 (1.32 - 4.83)	0.00525	3.23 (1.72 - 6.06)	0.000261	0.629695
Emphysema	2 – Mechanical ventilation or ICU admission	1 – Pre-Delta variant majority date	2.56 (1.92 - 3.42)	1.61e-10	2.12 (1.38 - 3.27)	0.000625	2.97 (2.01 - 4.37)	3.87e-08	0.264903
Emphysema	2 – Mechanical ventilation or ICU admission	2 – Delta variant majority date	2.81 (1.12 - 7.05)	0.028097	3.25 (1.02 - 10.38)	0.0466	2.32 (0.50 - 10.87)	0.285167	0.584708
Emphysema	2 – Mechanical ventilation or ICU admission	3 – Omicron variant majority date	4.66 (2.87 - 7.55)	4.54e-10	3.68 (1.87 - 7.22)	0.000156	6.69 (3.33 - 13.42)	8.97e-08	0.195431
Emphysema	3 – Inpatient admission	1 – Pre-Delta variant majority date	2.90 (2.30 - 3.66)	2e-16	2.55 (1.78 - 3.65)	3.53e-07	3.07 (2.25 - 4.17)	9.25e-13	0.805842
Emphysema	3 – Inpatient admission	2 – Delta variant majority date	5.02 (3.20 - 7.88)	2.24e-12	5.29 (2.67 - 10.49)	1.81e-06	5.09 (2.77 - 9.37)	1.6e-07	0.538325
Emphysema	3 – Inpatient admission	3 – Omicron variant majority date	3.15 (2.42 - 4.12)	2e-16	2.55 (1.73 - 3.77)	2.55e-06	3.72 (2.57 - 5.38)	3.59e-12	0.374272
Empyema and pneumothorax	1 – Death	1 – Pre-Delta variant majority date	2.83 (1.95 - 4.12)	4.56e-08	3.29 (2.08 - 5.20)	3.81e-07	2.08 (1.06 - 4.10)	0.03373	0.228156
Empyema and pneumothorax	1 – Death	2 – Delta variant majority date	1.24 (0.45 - 3.42)	0.673	2.33 (0.70 - 7.72)	0.168	0.39 (0.05 - 3.41)	0.3967	0.209261
Empyema and pneumothorax	1 – Death	3 – Omicron variant majority date	1.94 (1.03 - 3.65)	0.0406	1.74 (0.74 - 4.08)	0.20224	2.36 (0.91 - 6.15)	0.079128	0.635781
Empyema and pneumothorax	2 – Mechanical ventilation or ICU admission	1 – Pre-Delta variant majority date	1.91 (1.33 - 2.74)	0.000482	2.04 (1.31 - 3.18)	0.00154	1.67 (0.88 - 3.18)	0.11989	0.551983
Empyema and pneumothorax	2 – Mechanical ventilation or ICU admission	2 – Delta variant majority date	1.85 (0.63 - 5.44)	0.266595	2.19 (0.61 - 7.90)	0.22984	1.23 (0.15 - 10.35)	0.852027	0.681544
Empyema and pneumothorax	2 – Mechanical ventilation or ICU admission	3 – Omicron variant majority date	2.56 (1.30 - 5.02)	0.006368	2.33 (0.97 - 5.62)	0.0586	3.00 (1.05 - 8.60)	0.040697	0.671265
Empyema and pneumothorax	3 – Inpatient admission	1 – Pre-Delta variant majority date	2.85 (2.18 - 3.74)	2.47e-14	2.53 (1.76 - 3.64)	6.11e-07	3.23 (2.14 - 4.86)	1.93e-08	0.584391
Empyema and pneumothorax	3 – Inpatient admission	2 – Delta variant majority date	2.45 (1.45 - 4.12)	0.000746	1.79 (0.82 - 3.87)	0.1424	3.38 (1.65 - 6.92)	0.0009	0.36685
Empyema and pneumothorax	3 – Inpatient admission	3 – Omicron variant majority date	2.43 (1.76 - 3.36)	7.33e-08	2.04 (1.29 - 3.22)	0.00216	2.76 (1.74 - 4.40)	1.85e-05	0.516396
Epistaxis or throat hemorrhage	1 – Death	1 – Pre-Delta variant majority date	1.97 (1.42 - 2.74)	4.91e-05	1.99 (1.26 - 3.13)	0.003066	1.96 (1.21 - 3.17)	0.00601	0.877902
Epistaxis or throat hemorrhage	1 – Death	2 – Delta variant majority date	1.63 (0.71 - 3.72)	0.2494	2.03 (0.73 - 5.64)	0.173	1.09 (0.25 - 4.81)	0.9092	0.4534
Epistaxis or throat hemorrhage	1 – Death	3 – Omicron variant majority date	1.69 (0.99 - 2.87)	0.0545	1.41 (0.62 - 3.20)	0.413328	2.00 (0.98 - 4.07)	0.055439	0.469898
Epistaxis or throat hemorrhage	2 – Mechanical ventilation or ICU admission	1 – Pre-Delta variant majority date	1.30 (0.95 - 1.77)	0.097903	1.20 (0.78 - 1.84)	0.40482	1.39 (0.89 - 2.17)	0.14493	0.651233
Epistaxis or throat hemorrhage	2 – Mechanical ventilation or ICU admission	2 – Delta variant majority date	0.31 (0.04 - 2.25)	0.244068	0.00 (0.00 - Inf)	0.98285	0.80 (0.10 - 6.16)	0.82726	0.98317
Epistaxis or throat hemorrhage	2 – Mechanical ventilation or ICU admission	3 – Omicron variant majority date	1.88 (1.02 - 3.47)	0.042675	1.93 (0.86 - 4.33)	0.1121	1.84 (0.72 - 4.73)	0.20368	0.896672
Epistaxis or throat hemorrhage	3 – Inpatient admission	1 – Pre-Delta variant majority date	1.37 (1.10 - 1.70)	0.00535	1.30 (0.94 - 1.79)	0.112383	1.41 (1.04 - 1.91)	0.0247	0.869182
Epistaxis or throat hemorrhage	3 – Inpatient admission	2 – Delta variant majority date	1.70 (1.08 - 2.66)	0.02156	1.84 (0.97 - 3.50)	0.06163	1.48 (0.77 - 2.83)	0.23565	0.534059
Epistaxis or throat hemorrhage	3 – Inpatient admission	3 – Omicron variant majority date	1.20 (0.90 - 1.62)	0.219317	1.00 (0.63 - 1.58)	0.99452	1.38 (0.93 - 2.04)	0.107627	0.455499
Hypersomnia	1 – Death	1 – Pre-Delta variant majority date	1.23 (0.61 - 2.50)	0.5589	1.70 (0.75 - 3.87)	0.206449	0.63 (0.15 - 2.66)	0.52958	0.267612
Hypersomnia	1 – Death	2 – Delta variant majority date	1.23 (0.25 - 6.10)	0.7963	1.67 (0.33 - 8.48)	0.535	0.00 (0.00 - Inf)	0.9839	0.983415
Hypersomnia	1 – Death	3 – Omicron variant majority date	2.30 (0.98 - 5.40)	0.0563	1.62 (0.49 - 5.37)	0.433678	3.76 (1.12 - 12.59)	0.03179	0.36869
Hypersomnia	2 – Mechanical ventilation or ICU admission	1 – Pre-Delta variant majority date	1.28 (0.79 - 2.09)	0.311717	1.42 (0.75 - 2.72)	0.2836	1.18 (0.56 - 2.47)	0.66043	0.805357
Hypersomnia	2 – Mechanical ventilation or ICU admission	2 – Delta variant majority date	2.45 (0.71 - 8.46)	0.15602	1.39 (0.18 - 10.80)	0.75552	5.94 (1.24 - 28.49)	0.025856	0.16364
Hypersomnia	2 – Mechanical ventilation or ICU admission	3 – Omicron variant majority date	0.78 (0.19 - 3.21)	0.731307	0.62 (0.08 - 4.53)	0.6358	1.09 (0.15 - 8.06)	0.93453	0.634475
Hypersomnia	3 – Inpatient admission	1 – Pre-Delta variant majority date	1.16 (0.83 - 1.62)	0.39488	1.48 (0.93 - 2.36)	0.101307	0.90 (0.55 - 1.49)	0.694	0.249474
Hypersomnia	3 – Inpatient admission	2 – Delta variant majority date	1.51 (0.73 - 3.12)	0.26925	1.17 (0.41 - 3.37)	0.76407	2.04 (0.74 - 5.58)	0.16758	0.332755
Hypersomnia	3 – Inpatient admission	3 – Omicron variant majority date	1.46 (0.97 - 2.20)	0.072411	1.40 (0.78 - 2.51)	0.25304	1.48 (0.82 - 2.66)	0.191058	0.708845
Influenza	1 – Death	1 – Pre-Delta variant majority date	1.72 (1.29 - 2.30)	0.00021	1.86 (1.23 - 2.80)	0.003033	1.58 (1.04 - 2.38)	0.03002	0.723441
Influenza	1 – Death	2 – Delta variant majority date	1.57 (0.79 - 3.13)	0.1992	1.18 (0.33 - 4.14)	0.8	1.87 (0.79 - 4.40)	0.1519	0.48797
Influenza	1 – Death	3 – Omicron variant majority date	0.90 (0.53 - 1.55)	0.7092	0.41 (0.12 - 1.34)	0.13976	1.30 (0.70 - 2.42)	0.404699	0.0778931
Influenza	2 – Mechanical ventilation or ICU admission	1 – Pre-Delta variant majority date	1.52 (1.21 - 1.90)	0.000337	1.76 (1.27 - 2.44)	0.000661	1.34 (0.97 - 1.84)	0.07788	0.206634
Influenza	2 – Mechanical ventilation or ICU admission	2 – Delta variant majority date	1.23 (0.51 - 2.92)	0.647535	1.60 (0.46 - 5.51)	0.45809	1.03 (0.30 - 3.55)	0.967426	0.661695
Influenza	2 – Mechanical ventilation or ICU admission	3 – Omicron variant majority date	1.91 (1.17 - 3.13)	0.009675	1.66 (0.78 - 3.55)	0.1916	2.24 (1.16 - 4.30)	0.01575	0.522487
Influenza	3 – Inpatient admission	1 – Pre-Delta variant majority date	1.74 (1.49 - 2.04)	3.78e-12	2.03 (1.58 - 2.62)	3.67e-08	1.59 (1.30 - 1.94)	7.28e-06	0.135673
Influenza	3 – Inpatient admission	2 – Delta variant majority date	1.60 (1.11 - 2.30)	0.01101	1.32 (0.67 - 2.59)	0.41855	1.84 (1.19 - 2.84)	0.00581	0.383824
Influenza	3 – Inpatient admission	3 – Omicron variant majority date	1.60 (1.29 - 1.98)	1.53e-05	2.02 (1.44 - 2.85)	4.99e-05	1.42 (1.08 - 1.88)	0.012066	0.124638
Insomnia	1 – Death	1 – Pre-Delta variant majority date	1.17 (0.89 - 1.54)	0.266	1.38 (0.92 - 2.06)	0.115362	1.03 (0.71 - 1.51)	0.8608	0.288148
Insomnia	1 – Death	2 – Delta variant majority date	1.61 (0.89 - 2.92)	0.114	1.54 (0.61 - 3.91)	0.361	1.76 (0.80 - 3.89)	0.163	0.858246
Insomnia	1 – Death	3 – Omicron variant majority date	0.78 (0.49 - 1.22)	0.2741	0.83 (0.41 - 1.71)	0.617857	0.76 (0.42 - 1.37)	0.362705	0.81212
Insomnia	2 – Mechanical ventilation or ICU admission	1 – Pre-Delta variant majority date	1.13 (0.91 - 1.41)	0.260055	1.12 (0.80 - 1.58)	0.5119	1.15 (0.86 - 1.54)	0.33747	0.929963
Insomnia	2 – Mechanical ventilation or ICU admission	2 – Delta variant majority date	2.41 (1.31 - 4.43)	0.004835	1.73 (0.64 - 4.65)	0.2779	3.76 (1.65 - 8.55)	0.001583	0.248294
Insomnia	2 – Mechanical ventilation or ICU admission	3 – Omicron variant majority date	1.55 (0.99 - 2.41)	0.054022	1.76 (0.95 - 3.25)	0.0717	1.38 (0.73 - 2.62)	0.32477	0.539212
Insomnia	3 – Inpatient admission	1 – Pre-Delta variant majority date	1.04 (0.90 - 1.21)	0.60295	1.21 (0.95 - 1.54)	0.122634	0.96 (0.80 - 1.16)	0.695	0.0979942
Insomnia	3 – Inpatient admission	2 – Delta variant majority date	1.31 (0.95 - 1.79)	0.09751	1.50 (0.89 - 2.52)	0.12648	1.25 (0.84 - 1.87)	0.27622	0.555449
Insomnia	3 – Inpatient admission	3 – Omicron variant majority date	1.13 (0.94 - 1.36)	0.201337	1.15 (0.85 - 1.56)	0.36049	1.15 (0.90 - 1.45)	0.259299	0.768386
Lung cancer	1 – Death	1 – Pre-Delta variant majority date	3.44 (2.20 - 5.38)	6.25e-08	2.35 (1.18 - 4.71)	0.015623	4.70 (2.61 - 8.46)	2.4e-07	0.154113
Lung cancer	1 – Death	2 – Delta variant majority date	1.52 (0.43 - 5.45)	0.5169	2.47 (0.51 - 11.85)	0.259	0.77 (0.09 - 6.85)	0.8127	0.419656
Lung cancer	1 – Death	3 – Omicron variant majority date	3.75 (2.11 - 6.65)	6.3e-06	2.55 (1.05 - 6.21)	0.03877	4.66 (2.15 - 10.09)	9.46e-05	0.297137
Lung cancer	2 – Mechanical ventilation or ICU admission	1 – Pre-Delta variant majority date	1.75 (1.09 - 2.80)	0.020766	1.87 (0.97 - 3.64)	0.06299	1.67 (0.85 - 3.30)	0.13979	0.831685
Lung cancer	2 – Mechanical ventilation or ICU admission	2 – Delta variant majority date	0.00 (0.00 - Inf)	0.982037	0.00 (0.00 - Inf)	0.9871	0.00 (0.00 - Inf)	0.98708	0.999789
Lung cancer	2 – Mechanical ventilation or ICU admission	3 – Omicron variant majority date	1.32 (0.47 - 3.71)	0.593784	1.15 (0.27 - 4.97)	0.8495	1.87 (0.44 - 7.91)	0.39771	0.576016
Lung cancer	3 – Inpatient admission	1 – Pre-Delta variant majority date	3.64 (2.57 - 5.16)	4.05e-13	2.87 (1.64 - 5.03)	0.000232	4.05 (2.60 - 6.33)	7.01e-10	0.452613
Lung cancer	3 – Inpatient admission	2 – Delta variant majority date	2.49 (1.15 - 5.36)	0.02014	0.93 (0.25 - 3.46)	0.91876	6.01 (2.15 - 16.79)	0.000614	0.0582162
Lung cancer	3 – Inpatient admission	3 – Omicron variant majority date	2.29 (1.55 - 3.40)	3.25e-05	1.48 (0.80 - 2.74)	0.20836	2.97 (1.77 - 4.98)	3.51e-05	0.192814
Lymphangioleiomyomatosis	1 – Death	1 – Pre-Delta variant majority date	4.76 (2.59 - 8.72)	4.59e-07	6.98 (3.28 - 14.83)	4.52e-07	2.42 (0.82 - 7.14)	0.11001	0.141412
Lymphangioleiomyomatosis	1 – Death	2 – Delta variant majority date	2.08 (0.45 - 9.72)	0.3519	1.56 (0.17 - 14.20)	0.693	2.68 (0.31 - 22.86)	0.3671	0.799135
Lymphangioleiomyomatosis	1 – Death	3 – Omicron variant majority date	5.42 (2.69 - 10.93)	2.34e-06	4.59 (1.63 - 12.93)	0.003972	8.31 (3.12 - 22.14)	2.28e-05	0.235098
Lymphangioleiomyomatosis	2 – Mechanical ventilation or ICU admission	1 – Pre-Delta variant majority date	2.44 (1.36 - 4.36)	0.002647	2.07 (0.95 - 4.49)	0.06676	3.15 (1.32 - 7.52)	0.00963	0.576776
Lymphangioleiomyomatosis	2 – Mechanical ventilation or ICU admission	2 – Delta variant majority date	2.20 (0.28 - 17.19)	0.45385	0.00 (0.00 - Inf)	0.99111	7.40 (0.88 - 62.02)	0.064853	0.976839
Lymphangioleiomyomatosis	2 – Mechanical ventilation or ICU admission	3 – Omicron variant majority date	3.00 (1.16 - 7.75)	0.022931	1.80 (0.41 - 7.83)	0.4359	5.13 (1.48 - 17.81)	0.01005	0.280977
Lymphangioleiomyomatosis	3 – Inpatient admission	1 – Pre-Delta variant majority date	4.07 (2.46 - 6.74)	4.37e-08	4.92 (2.42 - 10.03)	1.13e-05	3.38 (1.63 - 7.00)	0.00103	0.368662
Lymphangioleiomyomatosis	3 – Inpatient admission	2 – Delta variant majority date	3.77 (1.58 - 9.03)	0.00282	1.32 (0.26 - 6.72)	0.73987	6.71 (2.29 - 19.63)	0.000514	0.141843
Lymphangioleiomyomatosis	3 – Inpatient admission	3 – Omicron variant majority date	3.56 (2.20 - 5.76)	2.21e-07	2.48 (1.21 - 5.12)	0.01354	4.96 (2.60 - 9.45)	1.14e-06	0.167586
Other diseases of lung	1 – Death	1 – Pre-Delta variant majority date	2.12 (1.63 - 2.75)	2.32e-08	1.74 (1.20 - 2.54)	0.00386	2.59 (1.79 - 3.74)	4.22e-07	0.119258
Other diseases of lung	1 – Death	2 – Delta variant majority date	1.27 (0.61 - 2.65)	0.5318	1.50 (0.53 - 4.29)	0.446	1.16 (0.41 - 3.28)	0.7778	0.902044
Other diseases of lung	1 – Death	3 – Omicron variant majority date	2.69 (1.81 - 3.98)	8.03e-07	2.64 (1.45 - 4.80)	0.001503	2.66 (1.56 - 4.52)	0.000305	0.854699
Other diseases of lung	2 – Mechanical ventilation or ICU admission	1 – Pre-Delta variant majority date	1.52 (1.18 - 1.95)	0.00104	1.53 (1.09 - 2.15)	0.01443	1.48 (1.02 - 2.13)	0.03849	0.870182
Other diseases of lung	2 – Mechanical ventilation or ICU admission	2 – Delta variant majority date	0.63 (0.19 - 2.10)	0.448201	1.33 (0.38 - 4.63)	0.65722	0.00 (0.00 - Inf)	0.982964	0.983053
Other diseases of lung	2 – Mechanical ventilation or ICU admission	3 – Omicron variant majority date	3.01 (1.90 - 4.76)	2.46e-06	2.01 (0.97 - 4.17)	0.0622	4.41 (2.41 - 8.09)	1.57e-06	0.0894098
Other diseases of lung	3 – Inpatient admission	1 – Pre-Delta variant majority date	2.23 (1.87 - 2.66)	2e-16	2.09 (1.61 - 2.71)	2.3e-08	2.34 (1.84 - 2.98)	4.87e-12	0.855967
Other diseases of lung	3 – Inpatient admission	2 – Delta variant majority date	1.98 (1.32 - 2.99)	0.00105	2.21 (1.22 - 4.03)	0.00934	1.91 (1.08 - 3.38)	0.02699	0.44996
Other diseases of lung	3 – Inpatient admission	3 – Omicron variant majority date	2.61 (2.09 - 3.25)	2e-16	2.65 (1.89 - 3.72)	1.72e-08	2.62 (1.95 - 3.52)	1.83e-10	0.628421
Other dyspnea	1 – Death	1 – Pre-Delta variant majority date	2.20 (1.76 - 2.74)	1.96e-12	2.11 (1.56 - 2.87)	1.47e-06	2.27 (1.66 - 3.12)	3.71e-07	0.539795
Other dyspnea	1 – Death	2 – Delta variant majority date	2.79 (1.71 - 4.54)	3.96e-05	3.18 (1.65 - 6.17)	0.000588	2.37 (1.13 - 5.00)	0.0228	0.533299
Other dyspnea	1 – Death	3 – Omicron variant majority date	2.26 (1.61 - 3.17)	2.37e-06	1.55 (0.90 - 2.67)	0.112117	3.04 (1.94 - 4.74)	1.07e-06	0.0305432
Other dyspnea	2 – Mechanical ventilation or ICU admission	1 – Pre-Delta variant majority date	1.85 (1.54 - 2.22)	6.73e-11	1.63 (1.26 - 2.12)	0.000247	2.12 (1.63 - 2.75)	1.47e-08	0.137995
Other dyspnea	2 – Mechanical ventilation or ICU admission	2 – Delta variant majority date	1.15 (0.57 - 2.33)	0.692897	1.20 (0.48 - 3.00)	0.6961	1.18 (0.38 - 3.61)	0.774434	0.977383
Other dyspnea	2 – Mechanical ventilation or ICU admission	3 – Omicron variant majority date	2.45 (1.66 - 3.63)	7.08e-06	1.67 (0.93 - 3.02)	0.0879	3.67 (2.13 - 6.32)	2.86e-06	0.0533233
Other dyspnea	3 – Inpatient admission	1 – Pre-Delta variant majority date	2.20 (1.93 - 2.51)	2e-16	2.26 (1.86 - 2.75)	2.71e-16	2.17 (1.81 - 2.60)	2e-16	0.819797
Other dyspnea	3 – Inpatient admission	2 – Delta variant majority date	2.66 (2.01 - 3.50)	4.6e-12	2.75 (1.84 - 4.10)	7.67e-07	2.71 (1.83 - 4.01)	6.07e-07	0.856519
Other dyspnea	3 – Inpatient admission	3 – Omicron variant majority date	2.45 (2.07 - 2.89)	2e-16	2.10 (1.62 - 2.70)	1.26e-08	2.85 (2.29 - 3.54)	2e-16	0.0656514
Other upper respiratory disease	1 – Death	1 – Pre-Delta variant majority date	1.23 (0.92 - 1.66)	0.1651	1.23 (0.81 - 1.86)	0.331095	1.25 (0.81 - 1.91)	0.31072	0.886269
Other upper respiratory disease	1 – Death	2 – Delta variant majority date	1.15 (0.59 - 2.24)	0.6754	0.54 (0.16 - 1.80)	0.316	2.00 (0.88 - 4.57)	0.1002	0.0742111
Other upper respiratory disease	1 – Death	3 – Omicron variant majority date	0.98 (0.62 - 1.56)	0.9426	1.03 (0.52 - 2.03)	0.942818	1.00 (0.53 - 1.88)	0.989641	0.94156
Other upper respiratory disease	2 – Mechanical ventilation or ICU admission	1 – Pre-Delta variant majority date	1.17 (0.93 - 1.47)	0.179839	1.01 (0.72 - 1.43)	0.93474	1.33 (0.97 - 1.81)	0.07274	0.253047
Other upper respiratory disease	2 – Mechanical ventilation or ICU admission	2 – Delta variant majority date	0.84 (0.36 - 1.98)	0.694575	0.80 (0.24 - 2.68)	0.7204	0.88 (0.26 - 3.01)	0.844273	0.820182
Other upper respiratory disease	2 – Mechanical ventilation or ICU admission	3 – Omicron variant majority date	1.05 (0.63 - 1.76)	0.844609	1.10 (0.54 - 2.24)	0.7866	1.00 (0.47 - 2.12)	0.98986	0.832693
Other upper respiratory disease	3 – Inpatient admission	1 – Pre-Delta variant majority date	1.33 (1.14 - 1.54)	0.000198	1.20 (0.95 - 1.52)	0.126122	1.44 (1.18 - 1.75)	0.000241	0.223255
Other upper respiratory disease	3 – Inpatient admission	2 – Delta variant majority date	1.30 (0.95 - 1.79)	0.10451	0.72 (0.41 - 1.29)	0.27003	1.80 (1.22 - 2.64)	0.00302	0.00961379
Other upper respiratory disease	3 – Inpatient admission	3 – Omicron variant majority date	1.07 (0.88 - 1.30)	0.491929	1.04 (0.77 - 1.42)	0.79504	1.10 (0.86 - 1.42)	0.442833	0.681599
Painful respiration	1 – Death	1 – Pre-Delta variant majority date	1.19 (0.86 - 1.65)	0.2884	1.13 (0.69 - 1.83)	0.632523	1.21 (0.78 - 1.88)	0.39063	0.830611
Painful respiration	1 – Death	2 – Delta variant majority date	0.69 (0.27 - 1.77)	0.4439	1.07 (0.31 - 3.64)	0.913	0.42 (0.10 - 1.86)	0.2565	0.322929
Painful respiration	1 – Death	3 – Omicron variant majority date	1.64 (1.02 - 2.66)	0.0422	2.31 (1.17 - 4.57)	0.016417	1.15 (0.58 - 2.28)	0.693901	0.187226
Painful respiration	2 – Mechanical ventilation or ICU admission	1 – Pre-Delta variant majority date	1.31 (1.03 - 1.68)	0.030701	0.79 (0.51 - 1.22)	0.28592	1.82 (1.34 - 2.46)	0.000124	0.00321917
Painful respiration	2 – Mechanical ventilation or ICU admission	2 – Delta variant majority date	0.88 (0.32 - 2.47)	0.813587	0.45 (0.06 - 3.34)	0.4348	1.25 (0.36 - 4.31)	0.720249	0.402713
Painful respiration	2 – Mechanical ventilation or ICU admission	3 – Omicron variant majority date	1.90 (1.14 - 3.16)	0.013614	1.60 (0.72 - 3.56)	0.2525	2.14 (1.10 - 4.18)	0.0258	0.503355
Painful respiration	3 – Inpatient admission	1 – Pre-Delta variant majority date	1.43 (1.21 - 1.69)	2.51e-05	1.44 (1.10 - 1.88)	0.007818	1.42 (1.15 - 1.76)	0.00118	0.806119
Painful respiration	3 – Inpatient admission	2 – Delta variant majority date	1.28 (0.87 - 1.86)	0.20591	1.25 (0.68 - 2.31)	0.47705	1.35 (0.83 - 2.17)	0.22371	0.926076
Painful respiration	3 – Inpatient admission	3 – Omicron variant majority date	2.01 (1.64 - 2.47)	2.31e-11	2.30 (1.65 - 3.20)	7.71e-07	1.84 (1.41 - 2.40)	5.93e-06	0.363419
Parasomnia	1 – Death	1 – Pre-Delta variant majority date	1.90 (0.77 - 4.71)	0.1634	3.05 (1.01 - 9.20)	0.047273	0.71 (0.09 - 5.32)	0.73897	0.20967
Parasomnia	1 – Death	2 – Delta variant majority date	0.00 (0.00 - Inf)	0.9834	0.00 (0.00 - Inf)	0.988	0.00 (0.00 - Inf)	0.9891	0.999167
Parasomnia	1 – Death	3 – Omicron variant majority date	0.81 (0.11 - 6.14)	0.8387	2.12 (0.26 - 17.44)	0.484382	0.00 (0.00 - Inf)	0.979015	0.966515
Parasomnia	2 – Mechanical ventilation or ICU admission	1 – Pre-Delta variant majority date	0.88 (0.35 - 2.21)	0.786447	0.75 (0.17 - 3.21)	0.69462	0.99 (0.30 - 3.27)	0.99246	0.773975
Parasomnia	2 – Mechanical ventilation or ICU admission	2 – Delta variant majority date	1.97 (0.25 - 15.35)	0.519376	0.00 (0.00 - Inf)	0.98878	5.18 (0.59 - 45.73)	0.138895	0.980672
Parasomnia	2 – Mechanical ventilation or ICU admission	3 – Omicron variant majority date	0.00 (0.00 - Inf)	0.976293	0.00 (0.00 - Inf)	0.9785	0.00 (0.00 - Inf)	0.980766	0.999664
Parasomnia	3 – Inpatient admission	1 – Pre-Delta variant majority date	1.28 (0.74 - 2.20)	0.37276	1.85 (0.81 - 4.21)	0.14399	0.98 (0.46 - 2.08)	0.961	0.240316
Parasomnia	3 – Inpatient admission	2 – Delta variant majority date	0.93 (0.27 - 3.25)	0.91257	1.10 (0.22 - 5.58)	0.90973	0.61 (0.08 - 4.83)	0.63655	0.670436
Parasomnia	3 – Inpatient admission	3 – Omicron variant majority date	1.92 (0.96 - 3.81)	0.064118	1.71 (0.55 - 5.35)	0.35845	2.19 (0.92 - 5.19)	0.076232	0.729723
Pleurisy; pleural effusion	1 – Death	1 – Pre-Delta variant majority date	2.89 (2.18 - 3.81)	8.26e-14	2.33 (1.59 - 3.40)	1.41e-05	3.68 (2.44 - 5.53)	4.22e-10	0.103291
Pleurisy; pleural effusion	1 – Death	2 – Delta variant majority date	4.44 (2.37 - 8.31)	3.21e-06	5.44 (2.40 - 12.36)	5.1e-05	3.82 (1.32 - 11.09)	0.0137	0.791909
Pleurisy; pleural effusion	1 – Death	3 – Omicron variant majority date	2.61 (1.73 - 3.96)	5.64e-06	2.67 (1.49 - 4.76)	0.000913	2.54 (1.39 - 4.66)	0.002522	0.971835
Pleurisy; pleural effusion	2 – Mechanical ventilation or ICU admission	1 – Pre-Delta variant majority date	2.15 (1.66 - 2.78)	6.77e-09	1.99 (1.40 - 2.82)	0.000128	2.46 (1.68 - 3.61)	3.86e-06	0.410025
Pleurisy; pleural effusion	2 – Mechanical ventilation or ICU admission	2 – Delta variant majority date	3.41 (1.60 - 7.30)	0.001543	5.19 (2.14 - 12.59)	0.000265	0.95 (0.11 - 8.01)	0.962208	0.167764
Pleurisy; pleural effusion	2 – Mechanical ventilation or ICU admission	3 – Omicron variant majority date	3.57 (2.25 - 5.68)	7.53e-08	2.39 (1.21 - 4.70)	0.0117	5.65 (2.96 - 10.77)	1.46e-07	0.081614
Pleurisy; pleural effusion	3 – Inpatient admission	1 – Pre-Delta variant majority date	3.22 (2.63 - 3.95)	2e-16	2.64 (1.98 - 3.51)	2.94e-11	3.87 (2.89 - 5.18)	2e-16	0.138477
Pleurisy; pleural effusion	3 – Inpatient admission	2 – Delta variant majority date	4.12 (2.71 - 6.27)	3.63e-11	3.40 (1.92 - 6.03)	2.8e-05	5.08 (2.69 - 9.58)	5.41e-07	0.55426
Pleurisy; pleural effusion	3 – Inpatient admission	3 – Omicron variant majority date	3.55 (2.81 - 4.48)	2e-16	2.96 (2.12 - 4.14)	1.94e-10	4.13 (2.98 - 5.73)	2e-16	0.364458
Pneumonia	1 – Death	1 – Pre-Delta variant majority date	2.38 (1.91 - 2.97)	1.19e-14	2.27 (1.67 - 3.07)	1.23e-07	2.52 (1.82 - 3.48)	2.1e-08	0.688192
Pneumonia	1 – Death	2 – Delta variant majority date	2.50 (1.47 - 4.26)	0.000768	2.30 (1.05 - 5.01)	0.0366	2.82 (1.34 - 5.94)	0.00654	0.643806
Pneumonia	1 – Death	3 – Omicron variant majority date	1.59 (1.10 - 2.30)	0.0134	1.18 (0.66 - 2.12)	0.56949	1.94 (1.20 - 3.16)	0.007155	0.230528
Pneumonia	2 – Mechanical ventilation or ICU admission	1 – Pre-Delta variant majority date	2.06 (1.69 - 2.49)	2.49e-13	1.74 (1.33 - 2.28)	6.49e-05	2.50 (1.90 - 3.29)	5.94e-11	0.0647508
Pneumonia	2 – Mechanical ventilation or ICU admission	2 – Delta variant majority date	1.66 (0.83 - 3.30)	0.14879	1.23 (0.44 - 3.40)	0.6908	2.23 (0.85 - 5.83)	0.103195	0.418252
Pneumonia	2 – Mechanical ventilation or ICU admission	3 – Omicron variant majority date	2.87 (1.93 - 4.26)	2.01e-07	1.95 (1.07 - 3.54)	0.0293	4.20 (2.44 - 7.26)	2.5e-07	0.0626137
Pneumonia	3 – Inpatient admission	1 – Pre-Delta variant majority date	2.71 (2.35 - 3.13)	2e-16	2.60 (2.12 - 3.20)	2e-16	2.80 (2.30 - 3.41)	2e-16	0.893155
Pneumonia	3 – Inpatient admission	2 – Delta variant majority date	2.96 (2.20 - 4.00)	1.23e-12	2.65 (1.66 - 4.20)	3.84e-05	3.30 (2.22 - 4.91)	3.53e-09	0.619054
Pneumonia	3 – Inpatient admission	3 – Omicron variant majority date	2.97 (2.50 - 3.54)	2e-16	2.69 (2.04 - 3.53)	1.2e-12	3.12 (2.48 - 3.93)	2e-16	0.845189
Postnasal drip	1 – Death	1 – Pre-Delta variant majority date	0.85 (0.54 - 1.32)	0.4585	0.86 (0.46 - 1.61)	0.6329	0.86 (0.46 - 1.60)	0.6245	0.984855
Postnasal drip	1 – Death	2 – Delta variant majority date	1.45 (0.64 - 3.30)	0.3753	2.27 (0.73 - 7.02)	0.157	0.98 (0.29 - 3.35)	0.9774	0.32784
Postnasal drip	1 – Death	3 – Omicron variant majority date	0.81 (0.42 - 1.54)	0.5185	1.11 (0.43 - 2.87)	0.832308	0.68 (0.28 - 1.67)	0.402702	0.577944
Postnasal drip	2 – Mechanical ventilation or ICU admission	1 – Pre-Delta variant majority date	1.04 (0.73 - 1.47)	0.837875	1.00 (0.60 - 1.69)	0.98686	1.06 (0.66 - 1.70)	0.80802	0.861311
Postnasal drip	2 – Mechanical ventilation or ICU admission	2 – Delta variant majority date	1.35 (0.48 - 3.84)	0.57039	1.45 (0.33 - 6.40)	0.62782	1.51 (0.35 - 6.62)	0.583165	0.970696
Postnasal drip	2 – Mechanical ventilation or ICU admission	3 – Omicron variant majority date	0.74 (0.32 - 1.72)	0.485186	1.19 (0.42 - 3.35)	0.7419	0.40 (0.09 - 1.72)	0.22141	0.232743
Postnasal drip	3 – Inpatient admission	1 – Pre-Delta variant majority date	1.07 (0.85 - 1.34)	0.58935	1.10 (0.76 - 1.60)	0.596864	1.03 (0.76 - 1.39)	0.839	0.693286
Postnasal drip	3 – Inpatient admission	2 – Delta variant majority date	1.03 (0.63 - 1.68)	0.90682	1.07 (0.47 - 2.42)	0.87554	1.03 (0.56 - 1.92)	0.91749	0.809882
Postnasal drip	3 – Inpatient admission	3 – Omicron variant majority date	0.95 (0.71 - 1.27)	0.709065	1.15 (0.73 - 1.82)	0.53449	0.85 (0.58 - 1.24)	0.401795	0.268235
Pulmonary collapse; interstitial and compensatory emphysema	1 – Death	1 – Pre-Delta variant majority date	2.33 (1.78 - 3.05)	7.18e-10	2.15 (1.50 - 3.07)	2.58e-05	2.46 (1.62 - 3.73)	2.29e-05	0.557708
Pulmonary collapse; interstitial and compensatory emphysema	1 – Death	2 – Delta variant majority date	3.13 (1.70 - 5.78)	0.000256	3.76 (1.72 - 8.23)	0.000924	2.41 (0.84 - 6.88)	0.1019	0.536919
Pulmonary collapse; interstitial and compensatory emphysema	1 – Death	3 – Omicron variant majority date	3.00 (2.03 - 4.42)	3.2e-08	3.39 (2.02 - 5.68)	3.78e-06	2.65 (1.44 - 4.86)	0.00169	0.65983
Pulmonary collapse; interstitial and compensatory emphysema	2 – Mechanical ventilation or ICU admission	1 – Pre-Delta variant majority date	1.84 (1.44 - 2.36)	1.34e-06	1.98 (1.44 - 2.71)	2.57e-05	1.67 (1.12 - 2.48)	0.01233	0.583061
Pulmonary collapse; interstitial and compensatory emphysema	2 – Mechanical ventilation or ICU admission	2 – Delta variant majority date	2.79 (1.32 - 5.90)	0.007387	3.67 (1.52 - 8.85)	0.00386	1.34 (0.27 - 6.71)	0.719289	0.35901
Pulmonary collapse; interstitial and compensatory emphysema	2 – Mechanical ventilation or ICU admission	3 – Omicron variant majority date	2.72 (1.69 - 4.39)	3.73e-05	1.78 (0.90 - 3.49)	0.0965	4.63 (2.37 - 9.03)	7.12e-06	0.0549275
Pulmonary collapse; interstitial and compensatory emphysema	3 – Inpatient admission	1 – Pre-Delta variant majority date	3.51 (2.91 - 4.22)	2e-16	3.37 (2.62 - 4.35)	2e-16	3.60 (2.73 - 4.75)	2e-16	0.907239
Pulmonary collapse; interstitial and compensatory emphysema	3 – Inpatient admission	2 – Delta variant majority date	4.50 (3.06 - 6.62)	1.81e-14	4.01 (2.38 - 6.75)	1.77e-07	5.06 (2.81 - 9.13)	7.08e-08	0.704243
Pulmonary collapse; interstitial and compensatory emphysema	3 – Inpatient admission	3 – Omicron variant majority date	3.63 (2.91 - 4.52)	2e-16	3.29 (2.43 - 4.45)	1.13e-14	3.93 (2.84 - 5.43)	2e-16	0.700457
Pulmonary congestion and hypostasis	1 – Death	1 – Pre-Delta variant majority date	3.43 (2.54 - 4.63)	9.78e-16	4.17 (2.77 - 6.27)	6.51e-12	2.75 (1.75 - 4.30)	1.01e-05	0.258115
Pulmonary congestion and hypostasis	1 – Death	2 – Delta variant majority date	5.37 (2.80 - 10.29)	4.05e-07	5.79 (2.25 - 14.91)	0.000272	5.53 (2.15 - 14.22)	0.00038	0.878351
Pulmonary congestion and hypostasis	1 – Death	3 – Omicron variant majority date	3.06 (1.90 - 4.94)	4.29e-06	3.82 (1.89 - 7.75)	0.000195	2.62 (1.36 - 5.05)	0.003938	0.629779
Pulmonary congestion and hypostasis	2 – Mechanical ventilation or ICU admission	1 – Pre-Delta variant majority date	2.45 (1.85 - 3.23)	2.48e-10	2.72 (1.87 - 3.95)	1.45e-07	2.18 (1.44 - 3.31)	0.000253	0.464307
Pulmonary congestion and hypostasis	2 – Mechanical ventilation or ICU admission	2 – Delta variant majority date	5.33 (2.48 - 11.45)	1.82e-05	4.46 (1.52 - 13.09)	0.0065	6.66 (2.15 - 20.62)	0.001006	0.76639
Pulmonary congestion and hypostasis	2 – Mechanical ventilation or ICU admission	3 – Omicron variant majority date	5.97 (3.70 - 9.63)	2.27e-13	3.39 (1.55 - 7.40)	0.00223	9.71 (5.16 - 18.28)	1.91e-12	0.0543758
Pulmonary congestion and hypostasis	3 – Inpatient admission	1 – Pre-Delta variant majority date	5.53 (4.36 - 7.00)	2e-16	4.97 (3.54 - 6.97)	2e-16	6.13 (4.39 - 8.55)	2e-16	0.462016
Pulmonary congestion and hypostasis	3 – Inpatient admission	2 – Delta variant majority date	6.49 (4.01 - 10.51)	2.48e-14	5.28 (2.57 - 10.85)	5.99e-06	8.24 (4.24 - 16.02)	5.05e-10	0.497427
Pulmonary congestion and hypostasis	3 – Inpatient admission	3 – Omicron variant majority date	6.28 (4.79 - 8.22)	2e-16	5.51 (3.65 - 8.31)	4.42e-16	7.26 (5.07 - 10.41)	2e-16	0.457405
Pulmonary embolism and infarction, acute	1 – Death	1 – Pre-Delta variant majority date	1.68 (1.12 - 2.53)	0.013	1.78 (1.00 - 3.18)	0.049404	1.51 (0.84 - 2.72)	0.16488	0.818325
Pulmonary embolism and infarction, acute	1 – Death	2 – Delta variant majority date	1.17 (0.44 - 3.12)	0.7566	1.54 (0.42 - 5.64)	0.517	0.85 (0.18 - 3.92)	0.8315	0.591388
Pulmonary embolism and infarction, acute	1 – Death	3 – Omicron variant majority date	2.92 (1.66 - 5.16)	0.000218	2.81 (1.25 - 6.30)	0.012251	3.03 (1.35 - 6.78)	0.007036	0.712548
Pulmonary embolism and infarction, acute	2 – Mechanical ventilation or ICU admission	1 – Pre-Delta variant majority date	1.99 (1.43 - 2.79)	5.4e-05	2.18 (1.35 - 3.51)	0.00134	1.80 (1.12 - 2.89)	0.0151	0.679309
Pulmonary embolism and infarction, acute	2 – Mechanical ventilation or ICU admission	2 – Delta variant majority date	0.87 (0.20 - 3.70)	0.850343	0.76 (0.10 - 5.93)	0.79683	1.07 (0.14 - 8.31)	0.947968	0.889079
Pulmonary embolism and infarction, acute	2 – Mechanical ventilation or ICU admission	3 – Omicron variant majority date	2.34 (1.15 - 4.74)	0.018505	2.90 (1.20 - 7.00)	0.0183	1.64 (0.49 - 5.49)	0.4237	0.491602
Pulmonary embolism and infarction, acute	3 – Inpatient admission	1 – Pre-Delta variant majority date	2.34 (1.80 - 3.03)	1.57e-10	2.26 (1.52 - 3.37)	5.97e-05	2.36 (1.67 - 3.33)	9.96e-07	0.868992
Pulmonary embolism and infarction, acute	3 – Inpatient admission	2 – Delta variant majority date	2.78 (1.69 - 4.56)	5.35e-05	2.19 (1.01 - 4.76)	0.04716	3.45 (1.80 - 6.59)	0.000182	0.458466
Pulmonary embolism and infarction, acute	3 – Inpatient admission	3 – Omicron variant majority date	1.96 (1.41 - 2.73)	6.59e-05	1.61 (0.97 - 2.69)	0.06668	2.16 (1.40 - 3.34)	0.00052	0.400929
Pulmonary fibrosis	1 – Death	1 – Pre-Delta variant majority date	3.63 (2.25 - 5.86)	1.22e-07	3.94 (2.00 - 7.75)	6.98e-05	3.47 (1.77 - 6.82)	0.000298	0.860226
Pulmonary fibrosis	1 – Death	2 – Delta variant majority date	1.33 (0.16 - 10.78)	0.7886	0.00 (0.00 - Inf)	0.984	5.22 (0.63 - 43.43)	0.126	0.982189
Pulmonary fibrosis	1 – Death	3 – Omicron variant majority date	2.96 (1.41 - 6.20)	0.00401	3.18 (1.03 - 9.81)	0.044605	3.25 (1.20 - 8.80)	0.020381	0.836785
Pulmonary fibrosis	2 – Mechanical ventilation or ICU admission	1 – Pre-Delta variant majority date	2.17 (1.38 - 3.42)	0.000814	2.66 (1.44 - 4.91)	0.001727	1.76 (0.88 - 3.52)	0.11255	0.295663
Pulmonary fibrosis	2 – Mechanical ventilation or ICU admission	2 – Delta variant majority date	2.64 (0.34 - 20.60)	0.354084	0.00 (0.00 - Inf)	0.99032	10.63 (1.27 - 88.85)	0.029115	0.98303
Pulmonary fibrosis	2 – Mechanical ventilation or ICU admission	3 – Omicron variant majority date	1.41 (0.43 - 4.58)	0.568925	0.86 (0.11 - 6.46)	0.8815	2.01 (0.47 - 8.70)	0.34893	0.528592
Pulmonary fibrosis	3 – Inpatient admission	1 – Pre-Delta variant majority date	3.14 (2.16 - 4.56)	1.98e-09	3.99 (2.22 - 7.16)	3.55e-06	2.67 (1.63 - 4.38)	9.49e-05	0.182101
Pulmonary fibrosis	3 – Inpatient admission	2 – Delta variant majority date	2.59 (0.98 - 6.79)	0.05378	1.17 (0.24 - 5.78)	0.8448	4.63 (1.33 - 16.13)	0.01613	0.23943
Pulmonary fibrosis	3 – Inpatient admission	3 – Omicron variant majority date	2.96 (1.91 - 4.59)	1.18e-06	2.81 (1.39 - 5.68)	0.00396	3.10 (1.77 - 5.44)	7.9e-05	0.899347
Pulmonary hypertension	1 – Death	1 – Pre-Delta variant majority date	3.25 (2.17 - 4.88)	1.27e-08	3.60 (1.90 - 6.81)	8.33e-05	3.03 (1.79 - 5.14)	3.78e-05	0.789736
Pulmonary hypertension	1 – Death	2 – Delta variant majority date	3.82 (1.63 - 8.98)	0.00207	6.09 (1.72 - 21.59)	0.00514	3.05 (0.92 - 10.13)	0.0691	0.415535
Pulmonary hypertension	1 – Death	3 – Omicron variant majority date	2.33 (1.16 - 4.69)	0.01776	2.74 (0.91 - 8.25)	0.07356	2.01 (0.81 - 4.98)	0.131557	0.756256
Pulmonary hypertension	2 – Mechanical ventilation or ICU admission	1 – Pre-Delta variant majority date	2.71 (1.87 - 3.93)	1.55e-07	2.73 (1.52 - 4.91)	0.000808	2.68 (1.66 - 4.35)	6.16e-05	0.985583
Pulmonary hypertension	2 – Mechanical ventilation or ICU admission	2 – Delta variant majority date	0.57 (0.08 - 4.32)	0.586577	0.00 (0.00 - Inf)	0.98687	1.31 (0.16 - 10.69)	0.80132	0.979392
Pulmonary hypertension	2 – Mechanical ventilation or ICU admission	3 – Omicron variant majority date	4.62 (2.37 - 9.02)	7.36e-06	2.55 (0.75 - 8.69)	0.1335	7.20 (3.16 - 16.43)	2.67e-06	0.172448
Pulmonary hypertension	3 – Inpatient admission	1 – Pre-Delta variant majority date	3.38 (2.44 - 4.69)	3.01e-13	2.99 (1.74 - 5.13)	6.8e-05	3.75 (2.49 - 5.67)	3.21e-10	0.668527
Pulmonary hypertension	3 – Inpatient admission	2 – Delta variant majority date	3.67 (1.99 - 6.78)	3.17e-05	6.21 (2.28 - 16.93)	0.000356	2.85 (1.29 - 6.29)	0.0098	0.195659
Pulmonary hypertension	3 – Inpatient admission	3 – Omicron variant majority date	4.17 (2.88 - 6.05)	4.4e-14	3.50 (1.88 - 6.54)	8.19e-05	4.74 (2.99 - 7.53)	3.92e-11	0.510448
Respiratory failure	1 – Death	1 – Pre-Delta variant majority date	5.62 (3.92 - 8.07)	2e-16	4.28 (2.56 - 7.17)	2.95e-08	7.45 (4.45 - 12.47)	2.09e-14	0.127639
Respiratory failure	1 – Death	2 – Delta variant majority date	5.36 (2.34 - 12.27)	7.03e-05	9.60 (3.32 - 27.79)	3.04e-05	2.44 (0.52 - 11.45)	0.2575	0.195045
Respiratory failure	1 – Death	3 – Omicron variant majority date	3.51 (1.99 - 6.17)	1.32e-05	2.90 (1.23 - 6.83)	0.015121	4.03 (1.87 - 8.69)	0.000365	0.57641
Respiratory failure	2 – Mechanical ventilation or ICU admission	1 – Pre-Delta variant majority date	4.25 (3.10 - 5.83)	2e-16	3.20 (2.03 - 5.04)	4.99e-07	5.85 (3.74 - 9.15)	1.01e-14	0.0551776
Respiratory failure	2 – Mechanical ventilation or ICU admission	2 – Delta variant majority date	4.66 (1.84 - 11.83)	0.001201	3.32 (0.86 - 12.83)	0.08216	7.21 (1.92 - 27.09)	0.003434	0.431995
Respiratory failure	2 – Mechanical ventilation or ICU admission	3 – Omicron variant majority date	6.16 (3.54 - 10.75)	1.45e-10	4.61 (2.00 - 10.61)	0.000328	8.29 (3.87 - 17.79)	5.58e-08	0.284051
Respiratory failure	3 – Inpatient admission	1 – Pre-Delta variant majority date	6.15 (4.60 - 8.23)	2e-16	5.75 (3.84 - 8.60)	2e-16	6.77 (4.42 - 10.37)	2e-16	0.585601
Respiratory failure	3 – Inpatient admission	2 – Delta variant majority date	7.93 (4.40 - 14.30)	5.73e-12	6.28 (2.59 - 15.20)	4.64e-05	9.73 (4.37 - 21.66)	2.6e-08	0.576234
Respiratory failure	3 – Inpatient admission	3 – Omicron variant majority date	6.75 (4.84 - 9.42)	2e-16	5.59 (3.43 - 9.10)	4.41e-12	7.94 (5.00 - 12.61)	2e-16	0.37676
Restless legs syndrome	1 – Death	1 – Pre-Delta variant majority date	1.65 (0.96 - 2.84)	0.0679	2.42 (1.13 - 5.16)	0.022449	1.17 (0.54 - 2.58)	0.6877	0.233599
Restless legs syndrome	1 – Death	2 – Delta variant majority date	0.71 (0.09 - 5.41)	0.7441	0.00 (0.00 - Inf)	0.987	1.23 (0.15 - 9.72)	0.8461	0.980428
Restless legs syndrome	1 – Death	3 – Omicron variant majority date	1.83 (0.83 - 4.07)	0.13587	2.19 (0.65 - 7.41)	0.20761	1.87 (0.65 - 5.36)	0.242019	0.988249
Restless legs syndrome	2 – Mechanical ventilation or ICU admission	1 – Pre-Delta variant majority date	1.74 (1.12 - 2.72)	0.013811	1.99 (1.00 - 3.93)	0.04857	1.61 (0.90 - 2.89)	0.10839	0.691392
Restless legs syndrome	2 – Mechanical ventilation or ICU admission	2 – Delta variant majority date	1.06 (0.14 - 8.08)	0.955076	2.82 (0.33 - 23.96)	0.3412	0.00 (0.00 - Inf)	0.988802	0.981984
Restless legs syndrome	2 – Mechanical ventilation or ICU admission	3 – Omicron variant majority date	1.21 (0.38 - 3.89)	0.747918	0.00 (0.00 - Inf)	0.9764	2.46 (0.74 - 8.16)	0.14155	0.974896
Restless legs syndrome	3 – Inpatient admission	1 – Pre-Delta variant majority date	1.54 (1.11 - 2.14)	0.01061	1.23 (0.68 - 2.21)	0.495223	1.71 (1.15 - 2.55)	0.00821	0.327959
Restless legs syndrome	3 – Inpatient admission	2 – Delta variant majority date	0.77 (0.30 - 2.00)	0.59328	2.63 (0.77 - 9.05)	0.12413	0.22 (0.03 - 1.64)	0.14043	0.0513809
Restless legs syndrome	3 – Inpatient admission	3 – Omicron variant majority date	1.33 (0.87 - 2.04)	0.189995	0.92 (0.42 - 2.01)	0.8377	1.60 (0.96 - 2.67)	0.070848	0.235562
Septal deviations / turbinate hypertrophy	1 – Death	1 – Pre-Delta variant majority date	1.22 (0.72 - 2.05)	0.4574	1.81 (1.01 - 3.23)	0.046475	0.38 (0.09 - 1.56)	0.17677	0.0450827
Septal deviations / turbinate hypertrophy	1 – Death	2 – Delta variant majority date	0.57 (0.14 - 2.40)	0.4454	0.46 (0.06 - 3.51)	0.457	0.82 (0.11 - 6.30)	0.8507	0.66031
Septal deviations / turbinate hypertrophy	1 – Death	3 – Omicron variant majority date	0.42 (0.13 - 1.33)	0.14035	0.22 (0.03 - 1.66)	0.142628	0.71 (0.17 - 2.95)	0.635471	0.373462
Septal deviations / turbinate hypertrophy	2 – Mechanical ventilation or ICU admission	1 – Pre-Delta variant majority date	0.70 (0.44 - 1.12)	0.13908	0.71 (0.39 - 1.30)	0.27023	0.70 (0.32 - 1.50)	0.35237	0.941669
Septal deviations / turbinate hypertrophy	2 – Mechanical ventilation or ICU admission	2 – Delta variant majority date	0.33 (0.05 - 2.44)	0.278948	0.53 (0.07 - 3.98)	0.53919	0.00 (0.00 - Inf)	0.988679	0.983412
Septal deviations / turbinate hypertrophy	2 – Mechanical ventilation or ICU admission	3 – Omicron variant majority date	0.56 (0.18 - 1.76)	0.317245	0.59 (0.14 - 2.44)	0.4649	0.48 (0.07 - 3.48)	0.4649	0.855982
Septal deviations / turbinate hypertrophy	3 – Inpatient admission	1 – Pre-Delta variant majority date	0.69 (0.52 - 0.93)	0.01509	0.85 (0.58 - 1.25)	0.413719	0.53 (0.33 - 0.86)	0.0105	0.153413
Septal deviations / turbinate hypertrophy	3 – Inpatient admission	2 – Delta variant majority date	0.56 (0.29 - 1.07)	0.07757	0.33 (0.12 - 0.96)	0.0413	0.93 (0.41 - 2.09)	0.85405	0.126802
Septal deviations / turbinate hypertrophy	3 – Inpatient admission	3 – Omicron variant majority date	0.59 (0.40 - 0.88)	0.009251	0.71 (0.42 - 1.20)	0.19694	0.50 (0.27 - 0.92)	0.027215	0.465193
Shortness of breath	1 – Death	1 – Pre-Delta variant majority date	2.09 (1.71 - 2.57)	1.11e-12	1.96 (1.47 - 2.61)	4.55e-06	2.19 (1.64 - 2.93)	9.88e-08	0.391669
Shortness of breath	1 – Death	2 – Delta variant majority date	1.75 (1.06 - 2.87)	0.0273	1.86 (0.94 - 3.66)	0.0746	1.58 (0.76 - 3.28)	0.2188	0.747463
Shortness of breath	1 – Death	3 – Omicron variant majority date	2.16 (1.58 - 2.96)	1.7e-06	1.54 (0.94 - 2.52)	0.087258	2.80 (1.83 - 4.27)	1.87e-06	0.0418418
Shortness of breath	2 – Mechanical ventilation or ICU admission	1 – Pre-Delta variant majority date	1.75 (1.47 - 2.08)	2.31e-10	1.54 (1.20 - 1.98)	0.000703	1.98 (1.56 - 2.52)	2.46e-08	0.152282
Shortness of breath	2 – Mechanical ventilation or ICU admission	2 – Delta variant majority date	1.80 (0.99 - 3.26)	0.052114	1.48 (0.65 - 3.38)	0.35582	2.31 (0.98 - 5.48)	0.056953	0.539956
Shortness of breath	2 – Mechanical ventilation or ICU admission	3 – Omicron variant majority date	2.54 (1.76 - 3.65)	5.54e-07	1.76 (1.03 - 2.99)	0.039	3.76 (2.24 - 6.33)	5.79e-07	0.038543
Shortness of breath	3 – Inpatient admission	1 – Pre-Delta variant majority date	2.37 (2.10 - 2.68)	2e-16	2.43 (2.02 - 2.92)	2e-16	2.30 (1.95 - 2.70)	2e-16	0.517839
Shortness of breath	3 – Inpatient admission	2 – Delta variant majority date	2.41 (1.85 - 3.13)	4.59e-11	2.43 (1.65 - 3.58)	7.4e-06	2.40 (1.68 - 3.43)	1.53e-06	0.74114
Shortness of breath	3 – Inpatient admission	3 – Omicron variant majority date	2.73 (2.35 - 3.17)	2e-16	2.14 (1.69 - 2.70)	2.24e-10	3.31 (2.72 - 4.02)	2e-16	0.00782323
Sleep apnea	1 – Death	1 – Pre-Delta variant majority date	1.83 (1.44 - 2.33)	9.08e-07	1.61 (1.18 - 2.20)	0.002608	2.36 (1.62 - 3.45)	8.96e-06	0.0516217
Sleep apnea	1 – Death	2 – Delta variant majority date	1.64 (0.94 - 2.88)	0.0814	3.01 (1.53 - 5.91)	0.00136	0.19 (0.03 - 1.45)	0.11	0.0193162
Sleep apnea	1 – Death	3 – Omicron variant majority date	1.35 (0.89 - 2.04)	0.1589	1.14 (0.64 - 2.04)	0.662134	1.78 (0.98 - 3.23)	0.058227	0.162533
Sleep apnea	2 – Mechanical ventilation or ICU admission	1 – Pre-Delta variant majority date	1.41 (1.18 - 1.70)	0.000237	1.22 (0.96 - 1.57)	0.1096	1.79 (1.36 - 2.37)	3.63e-05	0.0153091
Sleep apnea	2 – Mechanical ventilation or ICU admission	2 – Delta variant majority date	1.40 (0.75 - 2.59)	0.29025	2.00 (0.93 - 4.29)	0.07482	0.87 (0.28 - 2.66)	0.801498	0.562647
Sleep apnea	2 – Mechanical ventilation or ICU admission	3 – Omicron variant majority date	0.88 (0.53 - 1.46)	0.627317	0.66 (0.32 - 1.32)	0.2384	1.43 (0.68 - 2.98)	0.3429	0.0736016
Sleep apnea	3 – Inpatient admission	1 – Pre-Delta variant majority date	1.32 (1.16 - 1.50)	2.68e-05	1.23 (1.03 - 1.47)	0.021619	1.49 (1.23 - 1.80)	3.43e-05	0.023048
Sleep apnea	3 – Inpatient admission	2 – Delta variant majority date	1.24 (0.93 - 1.65)	0.13543	1.50 (1.02 - 2.21)	0.03859	1.10 (0.71 - 1.70)	0.67889	0.789532
Sleep apnea	3 – Inpatient admission	3 – Omicron variant majority date	1.20 (1.00 - 1.44)	0.04731	1.15 (0.90 - 1.48)	0.26556	1.40 (1.08 - 1.81)	0.012119	0.0460671
Sleep disorders	1 – Death	1 – Pre-Delta variant majority date	1.39 (0.94 - 2.06)	0.1033	1.34 (0.77 - 2.33)	0.296198	1.45 (0.82 - 2.56)	0.19804	0.785914
Sleep disorders	1 – Death	2 – Delta variant majority date	0.48 (0.11 - 2.03)	0.3188	0.41 (0.05 - 3.11)	0.385	0.59 (0.08 - 4.60)	0.6131	0.789059
Sleep disorders	1 – Death	3 – Omicron variant majority date	0.57 (0.23 - 1.41)	0.2235	0.54 (0.13 - 2.27)	0.40276	0.57 (0.17 - 1.88)	0.354042	0.961057
Sleep disorders	2 – Mechanical ventilation or ICU admission	1 – Pre-Delta variant majority date	0.91 (0.64 - 1.30)	0.604163	0.71 (0.41 - 1.23)	0.21928	1.13 (0.71 - 1.80)	0.6054	0.190679
Sleep disorders	2 – Mechanical ventilation or ICU admission	2 – Delta variant majority date	0.70 (0.17 - 2.92)	0.622639	0.59 (0.08 - 4.44)	0.6047	0.94 (0.12 - 7.10)	0.952722	0.753181
Sleep disorders	2 – Mechanical ventilation or ICU admission	3 – Omicron variant majority date	0.85 (0.34 - 2.09)	0.716313	1.06 (0.33 - 3.44)	0.9189	0.68 (0.16 - 2.84)	0.59748	0.670443
Sleep disorders	3 – Inpatient admission	1 – Pre-Delta variant majority date	1.40 (1.14 - 1.74)	0.00176	1.57 (1.14 - 2.17)	0.005451	1.28 (0.96 - 1.71)	0.091	0.386227
Sleep disorders	3 – Inpatient admission	2 – Delta variant majority date	1.04 (0.61 - 1.75)	0.89101	1.12 (0.52 - 2.40)	0.76649	0.99 (0.48 - 2.05)	0.97903	0.810944
Sleep disorders	3 – Inpatient admission	3 – Omicron variant majority date	1.40 (1.05 - 1.87)	0.023864	1.14 (0.70 - 1.84)	0.60685	1.63 (1.13 - 2.35)	0.009106	0.258361
Solitary pulmonary nodule	1 – Death	1 – Pre-Delta variant majority date	1.47 (1.09 - 1.97)	0.0107	1.31 (0.85 - 2.01)	0.224701	1.58 (1.05 - 2.37)	0.02984	0.574926
Solitary pulmonary nodule	1 – Death	2 – Delta variant majority date	1.37 (0.71 - 2.63)	0.3496	1.66 (0.69 - 4.01)	0.259	1.08 (0.39 - 3.04)	0.879	0.567828
Solitary pulmonary nodule	1 – Death	3 – Omicron variant majority date	2.24 (1.52 - 3.29)	4.18e-05	2.20 (1.27 - 3.82)	0.00484	2.18 (1.25 - 3.79)	0.005873	0.945685
Solitary pulmonary nodule	2 – Mechanical ventilation or ICU admission	1 – Pre-Delta variant majority date	1.52 (1.18 - 1.96)	0.001257	1.78 (1.25 - 2.52)	0.00123	1.28 (0.88 - 1.86)	0.19974	0.193736
Solitary pulmonary nodule	2 – Mechanical ventilation or ICU admission	2 – Delta variant majority date	1.16 (0.49 - 2.78)	0.733182	1.28 (0.43 - 3.83)	0.65576	0.79 (0.17 - 3.62)	0.765118	0.540581
Solitary pulmonary nodule	2 – Mechanical ventilation or ICU admission	3 – Omicron variant majority date	1.58 (0.94 - 2.67)	0.085937	1.43 (0.69 - 2.94)	0.3357	1.84 (0.86 - 3.95)	0.11653	0.620866
Solitary pulmonary nodule	3 – Inpatient admission	1 – Pre-Delta variant majority date	1.62 (1.36 - 1.94)	1.22e-07	1.74 (1.32 - 2.28)	8.24e-05	1.51 (1.18 - 1.92)	0.000843	0.235054
Solitary pulmonary nodule	3 – Inpatient admission	2 – Delta variant majority date	1.56 (1.09 - 2.24)	0.01602	1.67 (0.99 - 2.82)	0.05624	1.43 (0.86 - 2.38)	0.17142	0.393105
Solitary pulmonary nodule	3 – Inpatient admission	3 – Omicron variant majority date	1.44 (1.15 - 1.80)	0.001212	1.27 (0.91 - 1.77)	0.16585	1.51 (1.12 - 2.04)	0.006793	0.78638
Symptoms involving respiratory system and other chest symptoms	1 – Death	1 – Pre-Delta variant majority date	2.31 (1.57 - 3.39)	1.89e-05	2.31 (1.33 - 4.02)	0.003059	2.31 (1.36 - 3.93)	0.00203	0.917341
Symptoms involving respiratory system and other chest symptoms	1 – Death	2 – Delta variant majority date	2.54 (1.16 - 5.57)	0.0202	3.98 (1.33 - 11.92)	0.0134	1.66 (0.49 - 5.56)	0.4135	0.296853
Symptoms involving respiratory system and other chest symptoms	1 – Death	3 – Omicron variant majority date	2.07 (1.14 - 3.76)	0.0165	1.11 (0.38 - 3.24)	0.848406	3.05 (1.46 - 6.39)	0.003052	0.142135
Symptoms involving respiratory system and other chest symptoms	2 – Mechanical ventilation or ICU admission	1 – Pre-Delta variant majority date	1.84 (1.33 - 2.53)	0.0002	2.50 (1.63 - 3.83)	2.52e-05	1.27 (0.77 - 2.09)	0.35782	0.0353848
Symptoms involving respiratory system and other chest symptoms	2 – Mechanical ventilation or ICU admission	2 – Delta variant majority date	1.66 (0.57 - 4.88)	0.356288	3.39 (0.92 - 12.47)	0.06554	0.62 (0.08 - 5.09)	0.65666	0.238545
Symptoms involving respiratory system and other chest symptoms	2 – Mechanical ventilation or ICU admission	3 – Omicron variant majority date	2.03 (1.03 - 3.99)	0.040248	2.16 (0.82 - 5.71)	0.1194	2.19 (0.85 - 5.65)	0.10603	0.802718
Symptoms involving respiratory system and other chest symptoms	3 – Inpatient admission	1 – Pre-Delta variant majority date	2.11 (1.67 - 2.65)	2.32e-10	2.14 (1.50 - 3.06)	2.78e-05	2.06 (1.52 - 2.79)	3.22e-06	0.792166
Symptoms involving respiratory system and other chest symptoms	3 – Inpatient admission	2 – Delta variant majority date	1.61 (0.95 - 2.72)	0.0753	1.88 (0.82 - 4.33)	0.13596	1.56 (0.79 - 3.08)	0.19748	0.61251
Symptoms involving respiratory system and other chest symptoms	3 – Inpatient admission	3 – Omicron variant majority date	1.90 (1.41 - 2.57)	2.77e-05	1.64 (1.00 - 2.71)	0.05199	2.04 (1.39 - 3.00)	0.000263	0.609654
Throat pain	1 – Death	1 – Pre-Delta variant majority date	0.78 (0.33 - 1.82)	0.5628	0.35 (0.05 - 2.60)	0.303032	1.01 (0.39 - 2.60)	0.9809	0.343641
Throat pain	1 – Death	2 – Delta variant majority date	1.44 (0.33 - 6.31)	0.6306	0.00 (0.00 - Inf)	0.988	2.05 (0.43 - 9.66)	0.3666	0.98145
Throat pain	1 – Death	3 – Omicron variant majority date	1.19 (0.47 - 3.03)	0.7159	1.23 (0.28 - 5.33)	0.785891	1.28 (0.37 - 4.37)	0.694086	0.965447
Throat pain	2 – Mechanical ventilation or ICU admission	1 – Pre-Delta variant majority date	0.74 (0.41 - 1.34)	0.317668	0.56 (0.17 - 1.79)	0.324	0.84 (0.42 - 1.67)	0.61726	0.567847
Throat pain	2 – Mechanical ventilation or ICU admission	2 – Delta variant majority date	0.74 (0.10 - 5.47)	0.767703	0.00 (0.00 - Inf)	0.98904	1.20 (0.15 - 9.27)	0.863708	0.983008
Throat pain	2 – Mechanical ventilation or ICU admission	3 – Omicron variant majority date	2.27 (1.02 - 5.01)	0.043543	2.28 (0.68 - 7.59)	0.1802	2.22 (0.76 - 6.47)	0.142489	0.999654
Throat pain	3 – Inpatient admission	1 – Pre-Delta variant majority date	0.88 (0.62 - 1.24)	0.45527	0.62 (0.30 - 1.28)	0.19859	0.99 (0.67 - 1.46)	0.955	0.250148
Throat pain	3 – Inpatient admission	2 – Delta variant majority date	0.91 (0.44 - 1.89)	0.80353	0.90 (0.20 - 3.96)	0.88771	0.93 (0.40 - 2.18)	0.87572	0.853483
Throat pain	3 – Inpatient admission	3 – Omicron variant majority date	0.96 (0.62 - 1.47)	0.846537	1.35 (0.69 - 2.65)	0.37883	0.79 (0.45 - 1.39)	0.405943	0.233689
Tuberous Sclerosis Complex	1 – Death	1 – Pre-Delta variant majority date	1.85 (0.55 - 6.25)	0.322	0.00 (0.00 - Inf)	0.972424	3.50 (0.93 - 13.10)	0.0631	0.953783
Tuberous Sclerosis Complex	1 – Death	2 – Delta variant majority date	0.00 (0.00 - Inf)	0.9792	0.00 (0.00 - Inf)	0.988	0.00 (0.00 - Inf)	0.9875	0.99966
Tuberous Sclerosis Complex	1 – Death	3 – Omicron variant majority date	1.92 (0.23 - 15.79)	0.54441	0.00 (0.00 - Inf)	0.984411	2.20 (0.26 - 18.69)	0.469108	0.975504
Tuberous Sclerosis Complex	2 – Mechanical ventilation or ICU admission	1 – Pre-Delta variant majority date	0.75 (0.23 - 2.41)	0.62576	1.07 (0.25 - 4.53)	0.92781	0.49 (0.07 - 3.72)	0.4925	0.537069
Tuberous Sclerosis Complex	2 – Mechanical ventilation or ICU admission	2 – Delta variant majority date	0.00 (0.00 - Inf)	0.980204	0.00 (0.00 - Inf)	0.99157	0.00 (0.00 - Inf)	0.988313	0.999616
Tuberous Sclerosis Complex	2 – Mechanical ventilation or ICU admission	3 – Omicron variant majority date	0.00 (0.00 - Inf)	0.977913	0.00 (0.00 - Inf)	0.9846	0.00 (0.00 - Inf)	0.98026	0.99989
Tuberous Sclerosis Complex	3 – Inpatient admission	1 – Pre-Delta variant majority date	2.52 (1.50 - 4.26)	0.000517	3.92 (1.89 - 8.15)	0.000244	1.79 (0.84 - 3.83)	0.131	0.209878
Tuberous Sclerosis Complex	3 – Inpatient admission	2 – Delta variant majority date	2.49 (0.69 - 9.00)	0.16545	0.00 (0.00 - Inf)	0.97746	3.10 (0.83 - 11.53)	0.09152	0.961582
Tuberous Sclerosis Complex	3 – Inpatient admission	3 – Omicron variant majority date	2.22 (0.97 - 5.08)	0.060474	7.02 (1.76 - 27.95)	0.00568	1.39 (0.48 - 4.02)	0.545796	0.0990467
Viral infection	1 – Death	1 – Pre-Delta variant majority date	1.44 (0.94 - 2.20)	0.0951	1.30 (0.67 - 2.49)	0.437488	1.54 (0.88 - 2.70)	0.13378	0.664565
Viral infection	1 – Death	2 – Delta variant majority date	1.24 (0.38 - 4.12)	0.721	0.93 (0.12 - 7.10)	0.941	1.53 (0.34 - 6.83)	0.5766	0.642579
Viral infection	1 – Death	3 – Omicron variant majority date	1.83 (0.99 - 3.39)	0.0555	1.89 (0.78 - 4.60)	0.15791	1.69 (0.71 - 4.02)	0.237881	0.773466
Viral infection	2 – Mechanical ventilation or ICU admission	1 – Pre-Delta variant majority date	1.11 (0.82 - 1.50)	0.502973	1.04 (0.65 - 1.67)	0.86599	1.17 (0.79 - 1.74)	0.43453	0.751272
Viral infection	2 – Mechanical ventilation or ICU admission	2 – Delta variant majority date	1.10 (0.34 - 3.60)	0.875499	1.81 (0.41 - 7.96)	0.4298	0.55 (0.07 - 4.18)	0.563637	0.389823
Viral infection	2 – Mechanical ventilation or ICU admission	3 – Omicron variant majority date	1.69 (0.87 - 3.28)	0.120785	1.76 (0.69 - 4.49)	0.2362	1.65 (0.64 - 4.24)	0.29536	0.982511
Viral infection	3 – Inpatient admission	1 – Pre-Delta variant majority date	1.24 (1.03 - 1.50)	0.02643	1.22 (0.89 - 1.66)	0.218823	1.25 (0.99 - 1.59)	0.0617	0.596619
Viral infection	3 – Inpatient admission	2 – Delta variant majority date	1.55 (1.01 - 2.38)	0.04504	0.89 (0.37 - 2.15)	0.79732	1.81 (1.10 - 2.97)	0.01903	0.120011
Viral infection	3 – Inpatient admission	3 – Omicron variant majority date	2.14 (1.69 - 2.72)	3.71e-10	1.81 (1.21 - 2.73)	0.00432	2.26 (1.69 - 3.04)	5.28e-08	0.219499
Viremia, NOS	1 – Death	1 – Pre-Delta variant majority date	1.77 (0.97 - 3.23)	0.0643	1.13 (0.41 - 3.14)	0.814742	2.24 (1.06 - 4.75)	0.0349	0.293152
Viremia, NOS	1 – Death	2 – Delta variant majority date	0.00 (0.00 - Inf)	0.9821	0.00 (0.00 - Inf)	0.984	0.00 (0.00 - Inf)	0.9861	0.999586
Viremia, NOS	1 – Death	3 – Omicron variant majority date	0.91 (0.28 - 2.96)	0.8723	0.00 (0.00 - Inf)	0.981131	1.85 (0.56 - 6.14)	0.316682	0.96911
Viremia, NOS	2 – Mechanical ventilation or ICU admission	1 – Pre-Delta variant majority date	1.78 (1.16 - 2.75)	0.008924	2.45 (1.31 - 4.58)	0.00516	1.40 (0.76 - 2.58)	0.27979	0.185277
Viremia, NOS	2 – Mechanical ventilation or ICU admission	2 – Delta variant majority date	0.00 (0.00 - Inf)	0.982755	0.00 (0.00 - Inf)	0.98444	0.00 (0.00 - Inf)	0.985916	0.999726
Viremia, NOS	2 – Mechanical ventilation or ICU admission	3 – Omicron variant majority date	1.46 (0.52 - 4.05)	0.470735	1.45 (0.33 - 6.34)	0.618	1.45 (0.35 - 6.07)	0.60971	0.98712
Viremia, NOS	3 – Inpatient admission	1 – Pre-Delta variant majority date	1.75 (1.29 - 2.36)	0.000319	2.20 (1.31 - 3.70)	0.003004	1.55 (1.06 - 2.26)	0.0238	0.325676
Viremia, NOS	3 – Inpatient admission	2 – Delta variant majority date	1.74 (0.87 - 3.47)	0.1158	1.98 (0.59 - 6.60)	0.26557	1.53 (0.65 - 3.61)	0.32801	0.704338
Viremia, NOS	3 – Inpatient admission	3 – Omicron variant majority date	1.64 (1.12 - 2.41)	0.010763	2.01 (1.08 - 3.76)	0.02838	1.42 (0.87 - 2.31)	0.162991	0.491795
Voice disturbance	1 – Death	1 – Pre-Delta variant majority date	0.98 (0.59 - 1.61)	0.928	1.03 (0.49 - 2.15)	0.940606	0.97 (0.49 - 1.93)	0.94155	0.955798
Voice disturbance	1 – Death	2 – Delta variant majority date	0.24 (0.03 - 1.81)	0.168	0.54 (0.07 - 4.30)	0.564	0.00 (0.00 - Inf)	0.9835	0.975689
Voice disturbance	1 – Death	3 – Omicron variant majority date	0.98 (0.48 - 1.99)	0.9459	1.02 (0.35 - 2.93)	0.9708	0.93 (0.35 - 2.48)	0.8916	0.860848
Voice disturbance	2 – Mechanical ventilation or ICU admission	1 – Pre-Delta variant majority date	0.76 (0.48 - 1.21)	0.25354	0.77 (0.38 - 1.55)	0.4655	0.76 (0.41 - 1.41)	0.37919	0.96954
Voice disturbance	2 – Mechanical ventilation or ICU admission	2 – Delta variant majority date	0.51 (0.07 - 3.75)	0.506758	1.06 (0.14 - 8.24)	0.95792	0.00 (0.00 - Inf)	0.984907	0.976825
Voice disturbance	2 – Mechanical ventilation or ICU admission	3 – Omicron variant majority date	0.52 (0.16 - 1.66)	0.268122	0.36 (0.05 - 2.64)	0.315	0.62 (0.14 - 2.69)	0.52426	0.700798
Voice disturbance	3 – Inpatient admission	1 – Pre-Delta variant majority date	1.00 (0.76 - 1.31)	0.97765	0.75 (0.46 - 1.23)	0.255642	1.16 (0.83 - 1.62)	0.4	0.212051
Voice disturbance	3 – Inpatient admission	2 – Delta variant majority date	0.96 (0.51 - 1.78)	0.89193	1.54 (0.62 - 3.80)	0.34807	0.65 (0.27 - 1.59)	0.3495	0.116548
Voice disturbance	3 – Inpatient admission	3 – Omicron variant majority date	1.13 (0.81 - 1.57)	0.470264	1.10 (0.65 - 1.88)	0.71614	1.12 (0.74 - 1.71)	0.582787	0.745602
Wheezing	1 – Death	1 – Pre-Delta variant majority date	1.83 (1.33 - 2.51)	0.000196	2.50 (1.60 - 3.91)	6.19e-05	1.35 (0.85 - 2.13)	0.20471	0.086785
Wheezing	1 – Death	2 – Delta variant majority date	2.19 (1.08 - 4.46)	0.0308	1.54 (0.51 - 4.63)	0.446	2.77 (1.07 - 7.17)	0.0356	0.452683
Wheezing	1 – Death	3 – Omicron variant majority date	1.60 (0.95 - 2.70)	0.0753	1.30 (0.54 - 3.14)	0.558945	1.77 (0.92 - 3.42)	0.089422	0.445649
Wheezing	2 – Mechanical ventilation or ICU admission	1 – Pre-Delta variant majority date	1.53 (1.18 - 1.99)	0.001398	1.27 (0.82 - 1.94)	0.2811	1.73 (1.25 - 2.42)	0.00113	0.221632
Wheezing	2 – Mechanical ventilation or ICU admission	2 – Delta variant majority date	0.96 (0.34 - 2.72)	0.931628	1.63 (0.48 - 5.56)	0.4387	0.36 (0.05 - 2.79)	0.326743	0.28803
Wheezing	2 – Mechanical ventilation or ICU admission	3 – Omicron variant majority date	1.50 (0.81 - 2.77)	0.198512	2.05 (0.91 - 4.64)	0.0842	1.06 (0.41 - 2.73)	0.89782	0.361976
Wheezing	3 – Inpatient admission	1 – Pre-Delta variant majority date	2.00 (1.67 - 2.40)	5.84e-14	2.53 (1.87 - 3.40)	1.12e-09	1.76 (1.40 - 2.21)	1.38e-06	0.086214
Wheezing	3 – Inpatient admission	2 – Delta variant majority date	2.25 (1.54 - 3.30)	2.92e-05	3.02 (1.68 - 5.42)	0.000223	1.79 (1.07 - 2.99)	0.02547	0.23754
Wheezing	3 – Inpatient admission	3 – Omicron variant majority date	2.20 (1.75 - 2.77)	1.83e-11	2.40 (1.63 - 3.54)	8.87e-06	2.08 (1.56 - 2.77)	6.7e-07	0.700564

### Sheet: Table S5
Table S5. Effects of continuous airway positive pressure (CPAP) evidence.
36,807 patients were examined, based on availability of clinical notes and encounters from -365 to -8 days prior to the first positive PCR test.
CPAP evidence was based on dated procedure codes (CPT 94660, ICD9 93.90, ICD10 5A09357, and two internal codes) and the non-negative NLP term C0199451 that were present in our data (multiple other terms were checked but not present).
CPAP evidence was present for 2,946 / 4,027 eligible patients with sleep apnea (73.1%).
Columns F and G values were calculated by including an additional dichotomous CPAP covariate term using the same number of patients. Therefore column D values may differ from other table values.
Phenotype	Outcome	Sex at birth	Estimate	P	CPAP-evidence adjusted estimate	CPAP-evidence adjusted p
Sleep apnea	Death	Combined	1.69 (1.39 - 2.06)	1.32e-07	1.14 (0.76 - 1.70)	0.5272
Sleep apnea	Death	Men	1.71 (1.33 - 2.20)	2.79e-05	0.93 (0.55 - 1.57)	0.77862
Sleep apnea	Death	Women	1.78 (1.30 - 2.44)	0.000304	1.65 (0.91 - 3.01)	0.1003
Sleep apnea	Mechanical ventilation or ICU admission	Combined	1.33 (1.12 - 1.58)	0.000872	0.96 (0.69 - 1.35)	0.83428
Sleep apnea	Mechanical ventilation or ICU admission	Men	1.19 (0.95 - 1.49)	0.12198	0.72 (0.45 - 1.15)	0.17001
Sleep apnea	Mechanical ventilation or ICU admission	Women	1.63 (1.26 - 2.11)	0.000173	1.49 (0.92 - 2.42)	0.10236
Sleep apnea	Inpatient admission	Combined	1.30 (1.18 - 1.43)	2.27e-07	1.10 (0.91 - 1.32)	0.32232
Sleep apnea	Inpatient admission	Men	1.27 (1.11 - 1.46)	0.000539	0.96 (0.74 - 1.24)	0.741945
Sleep apnea	Inpatient admission	Women	1.43 (1.24 - 1.65)	1.41e-06	1.35 (1.03 - 1.77)	0.0278

### Sheet: Table S6
Table S6. Nonzero LASSO regression coefficients for all outcomes.
Nonzero coefficients from adaptive LASSO regressions predicting the three outcomes are shown. Greater absolute values indicate greater relative importance in the model.
The covariates age, sex at birth, BMI, race/ethnicity, breakthrough infection status, total healthcare encounters, and days into the pandemic were forced into all training, testing and combined sample runs.
Separate LASSO runs were performed for pulmonary/sleep diseases, other diseases, procedures, CCS grouped procedures, and NLP text concepts. Therefore, covariate coefficients can be present for multiple LASSO runs.
Separate sex-stratified regressions were performed, with “N/A” indicating exclusion of a given row variable from the final combined sample calculation for that column’s sex.
Despite training cross-validation and holdout testing, it is possible that smaller absolute value coefficients closer to zero may be present due to overfitting within this specific study sample and may have reduced certainty for generalizing to other study populations.
It is also possible that the automated cTAKES extractions mapped certain note text phrases to erroneous NLP text concept terms with similar structure but different meanings (e.g. “N18 finding” could alternatively indicate the N18 ICD10 code for chronic kidney disease).
Outcome	LASSO run	Variable ID	Variable	Combined	Men	Women
1 - Death	1 - Pulmonary/sleep diseases	Age	Age	1.6105	0	0
1 - Death	1 - Pulmonary/sleep diseases	Clinical Encounters	Clinical Encounters	0.0709661	0	0
1 - Death	1 - Pulmonary/sleep diseases	Days into pandemic (1/1/2020)	Days into pandemic (1/1/2020)	-0.441674	0	0
1 - Death	1 - Pulmonary/sleep diseases	PheCode 480	Pneumonia	0.0394071	N/A	N/A
1 - Death	1 - Pulmonary/sleep diseases	PheCode 496	Chronic airway obstruction	0.0926968	N/A	N/A
1 - Death	1 - Pulmonary/sleep diseases	PheCode 509.1	Respiratory failure	0.0909513	N/A	N/A
1 - Death	1 - Pulmonary/sleep diseases	Sex (1M, 2F)	Sex (1M, 2F)	-0.089163	N/A	N/A
1 - Death	2 - Other diseases	Age	Age	1.45854	1.44297	1.55355
1 - Death	2 - Other diseases	Clinical Encounters	Clinical Encounters	0	0.143236	0
1 - Death	2 - Other diseases	Days into pandemic (1/1/2020)	Days into pandemic (1/1/2020)	-0.437704	-0.441682	-0.310193
1 - Death	2 - Other diseases	PheCode 1015	Effects of other external causes	N/A	N/A	0.0770166
1 - Death	2 - Other diseases	PheCode 197	Chemotherapy (coded as ICD procedure)	0.157828	N/A	0.184984
1 - Death	2 - Other diseases	PheCode 287.3	Thrombocytopenia	0.054402	N/A	N/A
1 - Death	2 - Other diseases	PheCode 292.4	Altered mental status	0.115593	N/A	0.0329751
1 - Death	2 - Other diseases	PheCode 350.2	Abnormality of gait	0.0431765	0.049039	N/A
1 - Death	2 - Other diseases	PheCode 401.1	Essential Hypertension	0.0904249	N/A	0.0589956
1 - Death	2 - Other diseases	PheCode 585.3	Chronic renal failure	0.197188	N/A	0.175649
1 - Death	2 - Other diseases	Sex (1M, 2F)	Sex (1M, 2F)	-0.0744707	N/A	N/A
1 - Death	3 - CCS procedures	Age	Age	1.52323	1.4036	1.57106
1 - Death	3 - CCS procedures	CCS 178	CT scan chest	N/A	N/A	0.0451763
1 - Death	3 - CCS procedures	CCS 180	Other CT scan	0.0557527	0.026901	N/A
1 - Death	3 - CCS procedures	CCS 202	Electrocardiogram	0.157163	N/A	0.130871
1 - Death	3 - CCS procedures	CCS 236	Open wounds of extremities	0.0177604	N/A	0.0352268
1 - Death	3 - CCS procedures	CCS 245	Telehealth	0.0438714	0.106091	N/A
1 - Death	3 - CCS procedures	Clinical Encounters	Clinical Encounters	0	0.119386	0
1 - Death	3 - CCS procedures	Days into pandemic (1/1/2020)	Days into pandemic (1/1/2020)	-0.426957	-0.480718	-0.23358
1 - Death	4 - Procedures	Age	Age	1.50867	0	1.68203
1 - Death	4 - Procedures	BMI	BMI	-0.0161043	0	0
1 - Death	4 - Procedures	CPT 36561	Insertion of tunneled central venous access device	0.021306	N/A	0.060207
1 - Death	4 - Procedures	CPT 77263	Therapeutic radiology treatment planning; complex	0.112738	N/A	N/A
1 - Death	4 - Procedures	CPT 99239	Hospital discharge day management; more than 30 minutes	0.201032	N/A	0.184908
1 - Death	4 - Procedures	CPT 99396	Periodic comprehensive preventive medicine reevaluation and management of an individual including an age and gender appropriate history, examination, counseling/anticipatory guidance/risk factor reduction interventions, and the ordering of appropriate immunization(s), laboratory/diagnostic procedures, established patient; 40-64 years	-0.221676	N/A	N/A
1 - Death	4 - Procedures	Days into pandemic (1/1/2020)	Days into pandemic (1/1/2020)	-0.451713	0	-0.351716
1 - Death	4 - Procedures	EPIC 27000036	Catheter Transluminal Angioplasty Non-Laser T1 HC	N/A	N/A	0.0201382
1 - Death	4 - Procedures	EPIC 30000359	Chloride Bld HC	N/A	N/A	0.047727
1 - Death	4 - Procedures	EPIC 48000184	Echo Tthrc R-T 2d W/Wom-Mode Compl Spec&Colr D W/Cont Or W/O Fol W/Cont HC	0.0969868	N/A	0.0676827
1 - Death	4 - Procedures	Sex (1M, 2F)	Sex (1M, 2F)	-0.117573	N/A	N/A
1 - Death	5 - NLP text concepts	Age	Age	1.61157	1.4146	1.4974
1 - Death	5 - NLP text concepts	CUI C0005845	Blood Urea Nitrogen	N/A	N/A	0.236179
1 - Death	5 - NLP text concepts	CUI C0006112	Brain Diseases, Metabolic	0.0322941	N/A	N/A
1 - Death	5 - NLP text concepts	CUI C0009676	Confusion	N/A	0.100286	N/A
1 - Death	5 - NLP text concepts	CUI C0184625	Normal diet	0.213618	N/A	N/A
1 - Death	5 - NLP text concepts	CUI C0204008	Use of walker education	0.00320358	N/A	N/A
1 - Death	5 - NLP text concepts	CUI C0238844	Decreased breath sounds	N/A	0.0914928	N/A
1 - Death	5 - NLP text concepts	CUI C0266813	Fecal occult blood: positive	N/A	0.0222895	N/A
1 - Death	5 - NLP text concepts	CUI C1718255	Reason for assessment	0.0173208	N/A	N/A
1 - Death	5 - NLP text concepts	Clinical Encounters	Clinical Encounters	0.0128014	0.105089	0
1 - Death	5 - NLP text concepts	Days into pandemic (1/1/2020)	Days into pandemic (1/1/2020)	-0.421591	-0.434647	-0.0178263
1 - Death	5 - NLP text concepts	Sex (1M, 2F)	Sex (1M, 2F)	-0.0697228	N/A	N/A
2 - Mechanical ventilation or ICU admission	1 - Pulmonary/sleep diseases	Age	Age	0.780206	0	0.793301
2 - Mechanical ventilation or ICU admission	1 - Pulmonary/sleep diseases	BMI	BMI	0.0756291	0	0.131671
2 - Mechanical ventilation or ICU admission	1 - Pulmonary/sleep diseases	Breakthrough infection	Breakthrough infection	-0.0743077	0	0
2 - Mechanical ventilation or ICU admission	1 - Pulmonary/sleep diseases	Clinical Encounters	Clinical Encounters	0.115614	0	0.0653708
2 - Mechanical ventilation or ICU admission	1 - Pulmonary/sleep diseases	Days into pandemic (1/1/2020)	Days into pandemic (1/1/2020)	-0.733661	0	-0.726372
2 - Mechanical ventilation or ICU admission	1 - Pulmonary/sleep diseases	PheCode 496.1	Emphysema	0.0705549	N/A	N/A
2 - Mechanical ventilation or ICU admission	1 - Pulmonary/sleep diseases	PheCode 503	Pulmonary congestion and hypostasis	0.0586072	N/A	N/A
2 - Mechanical ventilation or ICU admission	1 - Pulmonary/sleep diseases	PheCode 509.1	Respiratory failure	0.103384	N/A	0.149773
2 - Mechanical ventilation or ICU admission	1 - Pulmonary/sleep diseases	Sex (1M, 2F)	Sex (1M, 2F)	-0.149041	N/A	N/A
2 - Mechanical ventilation or ICU admission	2 - Other diseases	Age	Age	0.714966	0.715376	0.664829
2 - Mechanical ventilation or ICU admission	2 - Other diseases	BMI	BMI	0.0765423	0	0.129883
2 - Mechanical ventilation or ICU admission	2 - Other diseases	Breakthrough infection	Breakthrough infection	-0.129637	0	-0.159148
2 - Mechanical ventilation or ICU admission	2 - Other diseases	Clinical Encounters	Clinical Encounters	0.0325628	0.0269816	0
2 - Mechanical ventilation or ICU admission	2 - Other diseases	Days into pandemic (1/1/2020)	Days into pandemic (1/1/2020)	-0.703689	-0.712555	-0.65389
2 - Mechanical ventilation or ICU admission	2 - Other diseases	PheCode 038.3	Bacteremia	0.069024	N/A	N/A
2 - Mechanical ventilation or ICU admission	2 - Other diseases	PheCode 276.14	Hypopotassemia	N/A	N/A	0.0816686
2 - Mechanical ventilation or ICU admission	2 - Other diseases	PheCode 288.2	Elevated white blood cell count	0.059304	N/A	0.0946811
2 - Mechanical ventilation or ICU admission	2 - Other diseases	PheCode 318	Tobacco use disorder	0.117801	N/A	0.099745
2 - Mechanical ventilation or ICU admission	2 - Other diseases	PheCode 401.1	Essential Hypertension	0.0548865	N/A	0.0922326
2 - Mechanical ventilation or ICU admission	2 - Other diseases	PheCode 585.3	Chronic renal failure	0.133357	N/A	0.111979
2 - Mechanical ventilation or ICU admission	2 - Other diseases	PheCode 585.32	End stage renal disease	N/A	N/A	0.04849
2 - Mechanical ventilation or ICU admission	2 - Other diseases	PheCode 805	Fracture of vertebral column without mention of spinal cord injury	N/A	N/A	0.0607003
2 - Mechanical ventilation or ICU admission	2 - Other diseases	PheCodes 250.2, 250.21, 250.22, 250.23, 250.24	Type 2 diabetes	0.132007	0.0581667	0.120929
2 - Mechanical ventilation or ICU admission	2 - Other diseases	Sex (1M, 2F)	Sex (1M, 2F)	-0.124657	N/A	N/A
2 - Mechanical ventilation or ICU admission	3 - CCS procedures	Age	Age	0.773689	0.692908	0.780444
2 - Mechanical ventilation or ICU admission	3 - CCS procedures	BMI	BMI	0.0648659	0	0.128773
2 - Mechanical ventilation or ICU admission	3 - CCS procedures	Breakthrough infection	Breakthrough infection	-0.101167	0	-0.0369967
2 - Mechanical ventilation or ICU admission	3 - CCS procedures	CCS 205	Arterial blood gases	0.128855	N/A	0.0867154
2 - Mechanical ventilation or ICU admission	3 - CCS procedures	CCS 227	Other diagnostic procedures	N/A	N/A	0.164197
2 - Mechanical ventilation or ICU admission	3 - CCS procedures	CCS 245	Telehealth	0.135787	0.0793432	N/A
2 - Mechanical ventilation or ICU admission	3 - CCS procedures	Clinical Encounters	Clinical Encounters	0.0229782	0.0215622	0
2 - Mechanical ventilation or ICU admission	3 - CCS procedures	Days into pandemic (1/1/2020)	Days into pandemic (1/1/2020)	-0.756075	-0.735721	-0.703797
2 - Mechanical ventilation or ICU admission	3 - CCS procedures	Sex (1M, 2F)	Sex (1M, 2F)	-0.148511	N/A	N/A
2 - Mechanical ventilation or ICU admission	4 - Procedures	Age	Age	0.766498	0	0.30732
2 - Mechanical ventilation or ICU admission	4 - Procedures	BMI	BMI	0.0343959	0	0
2 - Mechanical ventilation or ICU admission	4 - Procedures	Breakthrough infection	Breakthrough infection	-0.107958	0	0
2 - Mechanical ventilation or ICU admission	4 - Procedures	CPT 99239	Hospital discharge day management; more than 30 minutes	0.22723	N/A	0.172152
2 - Mechanical ventilation or ICU admission	4 - Procedures	Clinical Encounters	Clinical Encounters	0.035463	0	0
2 - Mechanical ventilation or ICU admission	4 - Procedures	Days into pandemic (1/1/2020)	Days into pandemic (1/1/2020)	-0.704318	0	-0.236511
2 - Mechanical ventilation or ICU admission	4 - Procedures	Sex (1M, 2F)	Sex (1M, 2F)	-0.145506	N/A	N/A
2 - Mechanical ventilation or ICU admission	5 - NLP text concepts	Age	Age	0.750287	0.708116	0.781484
2 - Mechanical ventilation or ICU admission	5 - NLP text concepts	BMI	BMI	0.0306232	0	0.163329
2 - Mechanical ventilation or ICU admission	5 - NLP text concepts	Breakthrough infection	Breakthrough infection	-0.137445	0	-0.190769
2 - Mechanical ventilation or ICU admission	5 - NLP text concepts	CUI C0011710	Desoxycorticosterone	0.0321928	N/A	N/A
2 - Mechanical ventilation or ICU admission	5 - NLP text concepts	CUI C0015522	Factor XI	0.0487492	N/A	0.0484553
2 - Mechanical ventilation or ICU admission	5 - NLP text concepts	CUI C0022662	Kidney Function Tests	0.0452815	N/A	N/A
2 - Mechanical ventilation or ICU admission	5 - NLP text concepts	CUI C0026256	Mitotane	N/A	N/A	0.0418483
2 - Mechanical ventilation or ICU admission	5 - NLP text concepts	CUI C0036589	Self Administration	N/A	N/A	0.0533928
2 - Mechanical ventilation or ICU admission	5 - NLP text concepts	CUI C0061472	Glutamic Acid	0.143916	N/A	N/A
2 - Mechanical ventilation or ICU admission	5 - NLP text concepts	CUI C0201838	Albumin measurement	0.117628	N/A	N/A
2 - Mechanical ventilation or ICU admission	5 - NLP text concepts	CUI C0230131	Posterior chest wall	N/A	N/A	0.0261237
2 - Mechanical ventilation or ICU admission	5 - NLP text concepts	CUI C0231367	Activity intolerance	N/A	N/A	0.0460097
2 - Mechanical ventilation or ICU admission	5 - NLP text concepts	CUI C0233462	Appropriate affect	N/A	N/A	0.142874
2 - Mechanical ventilation or ICU admission	5 - NLP text concepts	CUI C0454510	Relaxed breathing	N/A	0.0150654	N/A
2 - Mechanical ventilation or ICU admission	5 - NLP text concepts	CUI C0454512	Incentive spirometry	N/A	N/A	0.0445896
2 - Mechanical ventilation or ICU admission	5 - NLP text concepts	CUI C0564215	Able to speak	N/A	N/A	0.0700149
2 - Mechanical ventilation or ICU admission	5 - NLP text concepts	CUI C0748359	Respiratory isolation	N/A	N/A	0.114018
2 - Mechanical ventilation or ICU admission	5 - NLP text concepts	CUI C1260923	Respiratory movement	N/A	0.0272612	N/A
2 - Mechanical ventilation or ICU admission	5 - NLP text concepts	CUI C1271007	Glasgow coma score finding	N/A	N/A	0.204799
2 - Mechanical ventilation or ICU admission	5 - NLP text concepts	Clinical Encounters	Clinical Encounters	0	0.151092	0
2 - Mechanical ventilation or ICU admission	5 - NLP text concepts	Days into pandemic (1/1/2020)	Days into pandemic (1/1/2020)	-0.699426	-0.755564	-0.677969
2 - Mechanical ventilation or ICU admission	5 - NLP text concepts	Sex (1M, 2F)	Sex (1M, 2F)	-0.149307	N/A	N/A
3 - Inpatient admission	1 - Pulmonary/sleep diseases	Age	Age	0.82598	0.880203	0.761834
3 - Inpatient admission	1 - Pulmonary/sleep diseases	BMI	BMI	0	0	0.0548235
3 - Inpatient admission	1 - Pulmonary/sleep diseases	Breakthrough infection	Breakthrough infection	-0.250458	-0.126582	-0.29135
3 - Inpatient admission	1 - Pulmonary/sleep diseases	Clinical Encounters	Clinical Encounters	0.296021	0.351772	0.263871
3 - Inpatient admission	1 - Pulmonary/sleep diseases	Days into pandemic (1/1/2020)	Days into pandemic (1/1/2020)	-0.221621	-0.31549	-0.113632
3 - Inpatient admission	1 - Pulmonary/sleep diseases	PheCode 480	Pneumonia	0.105237	0.0949665	0.0875541
3 - Inpatient admission	1 - Pulmonary/sleep diseases	PheCode 503	Pulmonary congestion and hypostasis	0.096596	0.068172	0.102247
3 - Inpatient admission	1 - Pulmonary/sleep diseases	PheCode 509.1	Respiratory failure	0.0751819	0.0405847	0.0622623
3 - Inpatient admission	1 - Pulmonary/sleep diseases	PheCode 512.7	Shortness of breath	0.140575	N/A	0.138553
3 - Inpatient admission	1 - Pulmonary/sleep diseases	Sex (1M, 2F)	Sex (1M, 2F)	-0.0415931	N/A	N/A
3 - Inpatient admission	2 - Other diseases	Age	Age	0.677761	0.823071	0.650775
3 - Inpatient admission	2 - Other diseases	BMI	BMI	0.0118814	0	0.0878004
3 - Inpatient admission	2 - Other diseases	Breakthrough infection	Breakthrough infection	-0.309607	-0.206589	-0.33489
3 - Inpatient admission	2 - Other diseases	Clinical Encounters	Clinical Encounters	0.21223	0.288198	0.206029
3 - Inpatient admission	2 - Other diseases	Days into pandemic (1/1/2020)	Days into pandemic (1/1/2020)	-0.217882	-0.296081	-0.119814
3 - Inpatient admission	2 - Other diseases	PheCode 038	Septicemia	N/A	N/A	0.0960547
3 - Inpatient admission	2 - Other diseases	PheCode 1015	Effects of other external causes	0.118842	0.0983175	0.140862
3 - Inpatient admission	2 - Other diseases	PheCode 196	Radiotherapy	0.0254889	N/A	N/A
3 - Inpatient admission	2 - Other diseases	PheCode 218.1	Uterine leiomyoma	-0.0281739	N/A	N/A
3 - Inpatient admission	2 - Other diseases	PheCode 276.5	Hypovolemia	N/A	N/A	0.095306
3 - Inpatient admission	2 - Other diseases	PheCode 285	Other anemias	0.0486573	N/A	N/A
3 - Inpatient admission	2 - Other diseases	PheCode 287.3	Thrombocytopenia	0.0306127	N/A	N/A
3 - Inpatient admission	2 - Other diseases	PheCode 288.2	Elevated white blood cell count	0.0885338	0.0492021	0.074962
3 - Inpatient admission	2 - Other diseases	PheCode 289.4	Lymphadenitis	0.0287158	N/A	N/A
3 - Inpatient admission	2 - Other diseases	PheCode 290.1	Dementias	0.0520573	N/A	0.0205141
3 - Inpatient admission	2 - Other diseases	PheCode 292.1	Aphasia/speech disturbance	0.0583963	N/A	N/A
3 - Inpatient admission	2 - Other diseases	PheCode 292.4	Altered mental status	N/A	0.12434	N/A
3 - Inpatient admission	2 - Other diseases	PheCode 318	Tobacco use disorder	0.0535889	0.0449153	N/A
3 - Inpatient admission	2 - Other diseases	PheCode 366	Cataract	0.0204887	N/A	N/A
3 - Inpatient admission	2 - Other diseases	PheCode 382	Otalgia	-0.0264674	N/A	N/A
3 - Inpatient admission	2 - Other diseases	PheCode 401.1	Essential Hypertension	0.0610511	N/A	0.070532
3 - Inpatient admission	2 - Other diseases	PheCode 427.7	Tachycardia NOS	N/A	N/A	0.0563914
3 - Inpatient admission	2 - Other diseases	PheCode 428.1	Congestive heart failure (CHF) NOS	0.0498617	0.0857249	N/A
3 - Inpatient admission	2 - Other diseases	PheCode 443.9	Peripheral vascular disease, unspecified	0.0476918	N/A	0.0517999
3 - Inpatient admission	2 - Other diseases	PheCode 458.9	Hypotension NOS	0.0718292	N/A	N/A
3 - Inpatient admission	2 - Other diseases	PheCode 480.1	Bacterial pneumonia	0.0283504	N/A	N/A
3 - Inpatient admission	2 - Other diseases	PheCode 480.11	Pneumococcal pneumonia	0.0243626	N/A	N/A
3 - Inpatient admission	2 - Other diseases	PheCode 564.1	Irritable Bowel Syndrome	-0.03499	N/A	N/A
3 - Inpatient admission	2 - Other diseases	PheCode 578.9	Hemorrhage of gastrointestinal tract	0.0152556	N/A	0.0140154
3 - Inpatient admission	2 - Other diseases	PheCode 585.3	Chronic renal failure	0.110116	0.132886	0.131793
3 - Inpatient admission	2 - Other diseases	PheCode 591	Urinary tract infection	0.0644186	N/A	N/A
3 - Inpatient admission	2 - Other diseases	PheCode 599.4	Urinary incontinence	0.0122911	N/A	N/A
3 - Inpatient admission	2 - Other diseases	PheCode 729	Other disorders of soft tissues	N/A	N/A	0.00724539
3 - Inpatient admission	2 - Other diseases	PheCode 741.3	Difficulty in walking	0.05048	N/A	N/A
3 - Inpatient admission	2 - Other diseases	PheCode 745	Pain in joint	-0.0817953	N/A	N/A
3 - Inpatient admission	2 - Other diseases	PheCode 782.3	Edema	0.12892	N/A	0.163678
3 - Inpatient admission	2 - Other diseases	PheCode 789	Nausea and vomiting	0.138706	N/A	N/A
3 - Inpatient admission	2 - Other diseases	PheCode 840	Sprains and strains	-0.0296479	N/A	N/A
3 - Inpatient admission	2 - Other diseases	PheCodes 250.2, 250.21, 250.22, 250.23, 250.24	Type 2 diabetes	0.11003	0.109971	N/A
3 - Inpatient admission	2 - Other diseases	Sex (1M, 2F)	Sex (1M, 2F)	-0.116014	N/A	N/A
3 - Inpatient admission	3 - CCS procedures	Age	Age	0.847438	0.883034	0.85865
3 - Inpatient admission	3 - CCS procedures	BMI	BMI	0.0106944	0	0.152122
3 - Inpatient admission	3 - CCS procedures	Breakthrough infection	Breakthrough infection	-0.261504	-0.0715578	-0.280604
3 - Inpatient admission	3 - CCS procedures	CCS 178	CT scan chest	0.04266	N/A	0.0457316
3 - Inpatient admission	3 - CCS procedures	CCS 180	Other CT scan	0.0260557	N/A	0.0599841
3 - Inpatient admission	3 - CCS procedures	CCS 182	Mammography	-0.152019	N/A	-0.154044
3 - Inpatient admission	3 - CCS procedures	CCS 189	Contrast aortogram	N/A	N/A	0.00250028
3 - Inpatient admission	3 - CCS procedures	CCS 202	Electrocardiogram	0.0939307	N/A	0.171293
3 - Inpatient admission	3 - CCS procedures	CCS 205	Arterial blood gases	0.252986	0.248558	0.222576
3 - Inpatient admission	3 - CCS procedures	CCS 227	Other diagnostic procedures	0.254498	0.275158	0.168453
3 - Inpatient admission	3 - CCS procedures	CCS 245	Telehealth	0.0875845	0.0309455	0.0684643
3 - Inpatient admission	3 - CCS procedures	CCS 98	Other non-OR gastrointestinal therapeutic procedures	N/A	N/A	0.00612522
3 - Inpatient admission	3 - CCS procedures	CCS 998	CPT codes not classified F codes	N/A	N/A	0.223596
3 - Inpatient admission	3 - CCS procedures	Days into pandemic (1/1/2020)	Days into pandemic (1/1/2020)	-0.26243	-0.348525	-0.198521
3 - Inpatient admission	4 - Procedures	Age	Age	0.892305	0.933926	0.876532
3 - Inpatient admission	4 - Procedures	BMI	BMI	0.0909792	0	0.160448
3 - Inpatient admission	4 - Procedures	Breakthrough infection	Breakthrough infection	-0.289539	-0.219463	-0.276552
3 - Inpatient admission	4 - Procedures	CPT 0500F	Initial prenatal care visit (report at first prenatal encounter with health care professional providing obstetrical care. Report also date of visit and, in a separate field, the date of the last menstrual period LMP)	0.342059	N/A	0.407523
3 - Inpatient admission	4 - Procedures	CPT 0503F	Postpartum care visit	-0.241003	N/A	-0.219186
3 - Inpatient admission	4 - Procedures	CPT 71046	Radiologic examination, chest; 2 views	0.0121855	N/A	N/A
3 - Inpatient admission	4 - Procedures	CPT 77067	Screening mammography bi 2-view breast inc cad	-0.122495	N/A	N/A
3 - Inpatient admission	4 - Procedures	CPT 83021	Hemoglobin fractionation and quantitation; chromatography (eg, A2, S, C, and/or F)	0.018732	N/A	N/A
3 - Inpatient admission	4 - Procedures	CPT 83036	Hemoglobin; glycated	0.111768	0.135709	N/A
3 - Inpatient admission	4 - Procedures	CPT 88341	Immunohistochemistry or immunocytochemistry, per specimen; each additional single antibody stain procedure	0.094979	0.105773	N/A
3 - Inpatient admission	4 - Procedures	CPT 92610	Evaluation of oral and pharyngeal swallowing function	0.0715764	0.0151527	N/A
3 - Inpatient admission	4 - Procedures	CPT 93010	Electrocardiogram, routine ECG with at least 12 leads; interpretation and report only	N/A	N/A	0.113598
3 - Inpatient admission	4 - Procedures	CPT 97116	Therapeutic procedure, one or more areas, each 15 minutes; gait training (includes stair climbing)	0.0292837	N/A	N/A
3 - Inpatient admission	4 - Procedures	CPT 99205	Office or other outpatient visit for the evaluation and management of a new patient, which requires these three key components: a comprehensive history; a comprehensive examination; and medical decision making of high complexity. Counseling and/or coordination of care with other providers or agencies are provided consistent with the nature of the problem(s) and the patient's and/or family's needs. Usually, the presenting problem(s) are of moderate to high severity. Physicians typically spend 60 minutes face-to-face with the patient and/or family.	0.0946136	N/A	0.111799
3 - Inpatient admission	4 - Procedures	CPT 99223	Initial hospital care (high severity)	N/A	0.282095	N/A
3 - Inpatient admission	4 - Procedures	CPT 99235	Observation or inpatient hospital care, for the evaluation and management of a patient including admission and discharge on the same date which requires these three key components: a comprehensive history; a comprehensive examination; and medical decision making of moderate complexity. Counseling and/or coordination of care with other providers or agencies are provided consistent with the nature of the problem(s) and the patient's and/or family's needs. Usually the presenting problem(s) requiring admission are of moderate severity.	N/A	0.0094684	N/A
3 - Inpatient admission	4 - Procedures	CPT 99238	Hospital discharge day management; 30 minutes or less	0.139191	N/A	0.142983
3 - Inpatient admission	4 - Procedures	CPT 99239	Hospital discharge day management; more than 30 minutes	0.259246	0.0550228	0.296916
3 - Inpatient admission	4 - Procedures	CPT 99396	Periodic comprehensive preventive medicine reevaluation and management of an individual including an age and gender appropriate history, examination, counseling/anticipatory guidance/risk factor reduction interventions, and the ordering of appropriate immunization(s), laboratory/diagnostic procedures, established patient; 40-64 years	-0.21214	N/A	-0.194227
3 - Inpatient admission	4 - Procedures	Clinical Encounters	Clinical Encounters	0.0564318	0.130292	0
3 - Inpatient admission	4 - Procedures	Days into pandemic (1/1/2020)	Days into pandemic (1/1/2020)	-0.243403	-0.307129	-0.191784
3 - Inpatient admission	4 - Procedures	EPIC 27000162	Marker Tissue Implantable T1 HC	-0.0058153	N/A	N/A
3 - Inpatient admission	4 - Procedures	EPIC 30000067	Antibody Screen Rbc Each Serum Technique HC	0.131565	N/A	N/A
3 - Inpatient admission	4 - Procedures	EPIC 30000359	Chloride Bld HC	0.0667411	N/A	N/A
3 - Inpatient admission	4 - Procedures	EPIC 30000453	Blood Gases Any Combination Ph Pco2 Po2 Co2 Hco3	N/A	0.136344	N/A
3 - Inpatient admission	4 - Procedures	EPIC 30000463	Glucose Quantitative Blood Xcpt Reagent Strip HC	N/A	N/A	0.0837246
3 - Inpatient admission	4 - Procedures	EPIC 31000038	Immunofluorescent Study Ea Antibody Dir Method HC	0.017259	N/A	N/A
3 - Inpatient admission	4 - Procedures	EPIC 44000011	Eval Oral&Pharyngeal Swlng Funcj HC	N/A	N/A	0.0528173
3 - Inpatient admission	4 - Procedures	HCPCS G0008	Administration Of Influenza Virus Vaccine	0.0181201	N/A	N/A
3 - Inpatient admission	4 - Procedures	HCPCS G0103	Prostate Cancer Screening; Prostate Specific Antigen Test (Psa), Total	N/A	-0.0812383	N/A
3 - Inpatient admission	4 - Procedures	HCPCS G0180	Physician Certification for Medicare-Covered Home Health Services Under a Home Health Plan of Care (Patient not Present), Including Contacts With Home Health Agency and Review of Reports of Patient Status Required by Physicians to Affirm the Initial Implementation of the Plan of Care that Meets Patient's Needs, per Certification Period	N/A	0.0453287	N/A
3 - Inpatient admission	4 - Procedures	HCPCS G1004	Clinical decision support mechanism national decision support company, as defined by the medicare appropriate use criteria program	N/A	N/A	0.0118209
3 - Inpatient admission	4 - Procedures	Sex (1M, 2F)	Sex (1M, 2F)	-0.0355768	N/A	N/A
3 - Inpatient admission	5 - NLP text concepts	Age	Age	0.81933	0.897572	0.744646
3 - Inpatient admission	5 - NLP text concepts	BMI	BMI	0.083657	0	0.112163
3 - Inpatient admission	5 - NLP text concepts	Breakthrough infection	Breakthrough infection	-0.304639	-0.178644	-0.306795
3 - Inpatient admission	5 - NLP text concepts	CUI C0005658	Bite	-0.0634071	N/A	N/A
3 - Inpatient admission	5 - NLP text concepts	CUI C0005844	Blood typing procedure	0.0504735	N/A	N/A
3 - Inpatient admission	5 - NLP text concepts	CUI C0009556	Total colonoscopy	-0.0328961	N/A	N/A
3 - Inpatient admission	5 - NLP text concepts	CUI C0011710	Desoxycorticosterone	0.0154951	N/A	N/A
3 - Inpatient admission	5 - NLP text concepts	CUI C0013362	Dysarthria	0.0228108	N/A	N/A
3 - Inpatient admission	5 - NLP text concepts	CUI C0013604	Edema	0.0513804	N/A	0.137596
3 - Inpatient admission	5 - NLP text concepts	CUI C0014894	Esterases	0.0506161	N/A	N/A
3 - Inpatient admission	5 - NLP text concepts	CUI C0017654	Glomerular Filtration Rate	N/A	0.0924607	N/A
3 - Inpatient admission	5 - NLP text concepts	CUI C0019018	Glycosylated hemoglobin A	0.0676147	0.0726061	N/A
3 - Inpatient admission	5 - NLP text concepts	CUI C0026896	Myasthenia Gravis	0.0208303	N/A	N/A
3 - Inpatient admission	5 - NLP text concepts	CUI C0030567	Parkinson Disease	0.0316785	N/A	N/A
3 - Inpatient admission	5 - NLP text concepts	CUI C0034642	Rales	0.0294773	N/A	N/A
3 - Inpatient admission	5 - NLP text concepts	CUI C0038039	Sports	-0.0799086	N/A	N/A
3 - Inpatient admission	5 - NLP text concepts	CUI C0064582	Lactic acid	0.0327379	N/A	N/A
3 - Inpatient admission	5 - NLP text concepts	CUI C0065374	Lisinopril	0.0239697	N/A	N/A
3 - Inpatient admission	5 - NLP text concepts	CUI C0072027	Procalcitonin	0.082303	N/A	0.0498638
3 - Inpatient admission	5 - NLP text concepts	CUI C0072980	Sirolimus	0.0510067	N/A	N/A
3 - Inpatient admission	5 - NLP text concepts	CUI C0150768	Shopping	0.000315863	N/A	N/A
3 - Inpatient admission	5 - NLP text concepts	CUI C0150810	Toileting	0.0311254	N/A	N/A
3 - Inpatient admission	5 - NLP text concepts	CUI C0162531	Hereditary coproporphyria	0.066718	N/A	0.0876975
3 - Inpatient admission	5 - NLP text concepts	CUI C0184625	Normal diet	0.127272	0.188206	0.201231
3 - Inpatient admission	5 - NLP text concepts	CUI C0220668	Congenital contractural arachnodactyly	0.0147318	N/A	N/A
3 - Inpatient admission	5 - NLP text concepts	CUI C0225758	Lower lobe of lung	N/A	N/A	0.0311846
3 - Inpatient admission	5 - NLP text concepts	CUI C0229667	Venous blood	N/A	0.118573	N/A
3 - Inpatient admission	5 - NLP text concepts	CUI C0231688	Shuffling gait	0.0205241	N/A	N/A
3 - Inpatient admission	5 - NLP text concepts	CUI C0231833	Respiratory rate normal	0.0217975	N/A	N/A
3 - Inpatient admission	5 - NLP text concepts	CUI C0231835	Tachypnea	0.0432537	N/A	N/A
3 - Inpatient admission	5 - NLP text concepts	CUI C0231921	Pulmonary function	0.0327037	N/A	N/A
3 - Inpatient admission	5 - NLP text concepts	CUI C0232804	Renal function	N/A	N/A	0.0784589
3 - Inpatient admission	5 - NLP text concepts	CUI C0232809	Glomerular filtration	N/A	N/A	0.0396333
3 - Inpatient admission	5 - NLP text concepts	CUI C0234422	Awake	0.0684296	N/A	0.154444
3 - Inpatient admission	5 - NLP text concepts	CUI C0238844	Decreased breath sounds	0.0635412	N/A	N/A
3 - Inpatient admission	5 - NLP text concepts	CUI C0242864	Amber	0.0260784	N/A	N/A
3 - Inpatient admission	5 - NLP text concepts	CUI C0301470	Stool Softener	0.0069267	N/A	N/A
3 - Inpatient admission	5 - NLP text concepts	CUI C0333559	Lacunar infarction	0.0274767	N/A	N/A
3 - Inpatient admission	5 - NLP text concepts	CUI C0425813	No nipple discharge	-0.0196793	N/A	N/A
3 - Inpatient admission	5 - NLP text concepts	CUI C0429524	Open angle	-0.0189645	N/A	N/A
3 - Inpatient admission	5 - NLP text concepts	CUI C0439048	Poor historian	0.01935	N/A	0.0180202
3 - Inpatient admission	5 - NLP text concepts	CUI C0442791	N18 (finding)	0.0640228	N/A	N/A
3 - Inpatient admission	5 - NLP text concepts	CUI C0476273	Respiratory distress	N/A	0.11031	N/A
3 - Inpatient admission	5 - NLP text concepts	CUI C0527315	Aricept	0.0314229	N/A	N/A
3 - Inpatient admission	5 - NLP text concepts	CUI C0553288	Lives with children	0.0101034	N/A	N/A
3 - Inpatient admission	5 - NLP text concepts	CUI C0577723	Husband died	0.0133417	N/A	N/A
3 - Inpatient admission	5 - NLP text concepts	CUI C0581126	Severe asthma	0.0376729	N/A	N/A
3 - Inpatient admission	5 - NLP text concepts	CUI C0589120	Follow-up status	0.101859	N/A	N/A
3 - Inpatient admission	5 - NLP text concepts	CUI C0719197	Ceftin	0.0206861	N/A	N/A
3 - Inpatient admission	5 - NLP text concepts	CUI C0730227	Screening for disorder	-0.143147	-0.0352578	N/A
3 - Inpatient admission	5 - NLP text concepts	CUI C0748359	Respiratory isolation	0.0671957	N/A	0.0640069
3 - Inpatient admission	5 - NLP text concepts	CUI C0951233	Cetrimonium bromide	0.0137934	N/A	N/A
3 - Inpatient admission	5 - NLP text concepts	CUI C1287399	Imaging finding	0.0101759	N/A	N/A
3 - Inpatient admission	5 - NLP text concepts	CUI C1718255	Reason for assessment	0.0558164	N/A	N/A
3 - Inpatient admission	5 - NLP text concepts	CUI C1960046	Mild persistent asthma	-0.0224688	N/A	N/A
3 - Inpatient admission	5 - NLP text concepts	CUI C2314972	Discharge ready	0.0392687	0.132113	N/A
3 - Inpatient admission	5 - NLP text concepts	CUI C2825543	Expected Date of Confinement	0.0925191	N/A	N/A
3 - Inpatient admission	5 - NLP text concepts	CUI C2935023	Vilanterol	N/A	N/A	0.0396981
3 - Inpatient admission	5 - NLP text concepts	CUI C3714552	Weakness	0.0194458	N/A	N/A
3 - Inpatient admission	5 - NLP text concepts	Clinical Encounters	Clinical Encounters	0.00316737	0.196097	0.0278708
3 - Inpatient admission	5 - NLP text concepts	Days into pandemic (1/1/2020)	Days into pandemic (1/1/2020)	-0.2521	-0.325401	-0.200331
3 - Inpatient admission	5 - NLP text concepts	Sex (1M, 2F)	Sex (1M, 2F)	-0.104128	N/A	N/A

### Sheet: Table S7
Table S7. Associations between retained LASSO terms and Covid-19 infection severity.
LASSO variables from Table S7 (apart from standard covariates) were tested individually for associations with the three outcomes
All association calculations adjusted for age, sex at birth, race/ethnicity, obesity category, and breakthrough infection status.
Variable	Outcome	Sex at birth	OR (95% CI)	P
Abnormality of gait (non-pulmonary disease)	Death	Combined	2.15 (1.75 - 2.64)	1.99e-13
Altered mental status (non-pulmonary disease)	Death	Combined	3.57 (2.91 - 4.38)	2e-16
Brain Diseases, Metabolic (NLP text phrase)	Death	Combined	1.05 (1.03 - 1.07)	9.7e-07
Chemotherapy (non-pulmonary disease coded as an ICD procedure)	Death	Combined	3.76 (2.95 - 4.79)	2e-16
Chronic renal failure (non-pulmonary disease)	Death	Combined	3.61 (3.04 - 4.28)	2e-16
Echo Tthrc R-T 2d W/Wom-Mode Compl Spec&Colr D W/Cont Or W/O Fol W/Cont HC (Procedure)	Death	Combined	2.57 (2.17 - 3.04)	2e-16
Electrocardiogram (CCS Procedure)	Death	Combined	1.02 (1.02 - 1.03)	2e-16
Essential Hypertension (non-pulmonary disease)	Death	Combined	2.05 (1.72 - 2.45)	1.83e-15
Hospital discharge day management; more than 30 minutes (Procedure)	Death	Combined	1.19 (1.17 - 1.22)	2e-16
Insertion of tunneled central venous access device (Procedure)	Death	Combined	3.14 (2.33 - 4.23)	4.41e-14
Normal diet (NLP text phrase)	Death	Combined	1.03 (1.02 - 1.03)	2e-16
Open wounds of extremities (CCS Procedure)	Death	Combined	1.02 (1.02 - 1.03)	9.89e-13
Other CT scan (CCS Procedure)	Death	Combined	1.05 (1.04 - 1.06)	2e-16
Periodic comprehensive preventive medicine reevaluation and management of an individual including an age and gender appropriate history, examination, counseling/anticipatory guidance/risk factor reduction interventions, and the ordering of appropriate immunization(s), laboratory/diagnostic procedures, established patient; 40-64 years (Procedure)	Death	Combined	0.90 (0.87 - 0.93)	1.03e-10
Reason for assessment (NLP text phrase)	Death	Combined	1.43 (1.31 - 1.56)	7.32e-15
Telehealth (CCS Procedure)	Death	Combined	1.09 (1.06 - 1.11)	1.05e-15
Therapeutic radiology treatment planning; complex (Procedure)	Death	Combined	1.88 (1.63 - 2.16)	2e-16
Thrombocytopenia (non-pulmonary disease)	Death	Combined	3.19 (2.45 - 4.17)	2e-16
Use of walker education (NLP text phrase)	Death	Combined	1.07 (1.04 - 1.09)	1.49e-07
Abnormality of gait (non-pulmonary disease)	Death	Men	2.68 (1.99 - 3.60)	7.77e-11
Confusion (NLP text phrase)	Death	Men	1.01 (1.01 - 1.01)	3.52e-16
Decreased breath sounds (NLP text phrase)	Death	Men	1.07 (1.05 - 1.10)	1.65e-10
Fecal occult blood: positive (NLP text phrase)	Death	Men	1.02 (1.01 - 1.03)	9.58e-08
Other CT scan (CCS Procedure)	Death	Men	1.04 (1.03 - 1.06)	7.59e-09
Telehealth (CCS Procedure)	Death	Men	1.12 (1.08 - 1.15)	5.45e-11
Altered mental status (non-pulmonary disease)	Death	Women	3.23 (2.41 - 4.34)	4.64e-15
Blood Urea Nitrogen (NLP text phrase)	Death	Women	1.01 (1.01 - 1.01)	2e-16
Catheter Transluminal Angioplasty Non-Laser T1 HC (Procedure)	Death	Women	1.66 (1.39 - 1.98)	1.27e-08
Chemotherapy (non-pulmonary disease)	Death	Women	5.17 (3.75 - 7.11)	2e-16
Chloride Bld HC (Procedure)	Death	Women	3.20 (2.49 - 4.12)	2e-16
Chronic renal failure (non-pulmonary disease)	Death	Women	4.05 (3.16 - 5.19)	2e-16
CT scan chest (CCS Procedure)	Death	Women	1.08 (1.06 - 1.10)	2e-16
Echo Tthrc R-T 2d W/Wom-Mode Compl Spec&Colr D W/Cont Or W/O Fol W/Cont HC (Procedure)	Death	Women	2.84 (2.18 - 3.71)	1.6e-14
Effects of other external causes (non-pulmonary disease)	Death	Women	2.20 (1.73 - 2.80)	1.2e-10
Electrocardiogram (CCS Procedure)	Death	Women	1.03 (1.02 - 1.03)	2e-16
Essential Hypertension (non-pulmonary disease)	Death	Women	2.24 (1.73 - 2.91)	1.54e-09
Hospital discharge day management; more than 30 minutes (Procedure)	Death	Women	1.20 (1.16 - 1.24)	2e-16
Insertion of tunneled central venous access device (Procedure)	Death	Women	3.71 (2.54 - 5.42)	1.23e-11
Open wounds of extremities (CCS Procedure)	Death	Women	1.02 (1.01 - 1.03)	5.87e-08
Administration Of Influenza Virus Vaccine (Procedure)	Inpatient admission	Combined	1.09 (1.07 - 1.10)	2e-16
Amber (NLP text phrase)	Inpatient admission	Combined	1.01 (1.00 - 1.01)	7.04e-10
Antibody Screen Rbc Each Serum Technique HC (Procedure)	Inpatient admission	Combined	1.37 (1.34 - 1.40)	2e-16
Aphasia/speech disturbance (non-pulmonary disease)	Inpatient admission	Combined	4.42 (3.47 - 5.63)	2e-16
Aricept (NLP text phrase)	Inpatient admission	Combined	1.01 (1.00 - 1.01)	1.63e-08
Arterial blood gases (CCS Procedure)	Inpatient admission	Combined	1.65 (1.59 - 1.71)	2e-16
Awake (NLP text phrase)	Inpatient admission	Combined	1.03 (1.03 - 1.03)	2e-16
Bacterial pneumonia (non-pulmonary disease)	Inpatient admission	Combined	3.39 (2.74 - 4.20)	2e-16
Bite (NLP text phrase)	Inpatient admission	Combined	1.00 (1.00 - 1.00)	0.1054
Blood typing procedure (NLP text phrase)	Inpatient admission	Combined	1.44 (1.32 - 1.57)	2e-16
Cataract (non-pulmonary disease)	Inpatient admission	Combined	1.99 (1.73 - 2.28)	2e-16
Ceftin (NLP text phrase)	Inpatient admission	Combined	1.03 (1.02 - 1.03)	1.16e-10
Cetrimonium bromide (NLP text phrase)	Inpatient admission	Combined	1.03 (1.03 - 1.04)	2e-16
Chloride Bld HC (Procedure)	Inpatient admission	Combined	4.61 (3.90 - 5.45)	2e-16
Chronic renal failure (non-pulmonary disease)	Inpatient admission	Combined	3.93 (3.51 - 4.41)	2e-16
Congenital contractural arachnodactyly (NLP text phrase)	Inpatient admission	Combined	1.03 (1.02 - 1.03)	2e-13
Congestive heart failure (CHF) NOS (non-pulmonary disease)	Inpatient admission	Combined	3.78 (3.33 - 4.30)	2e-16
CT scan chest (CCS Procedure)	Inpatient admission	Combined	1.11 (1.10 - 1.12)	2e-16
Decreased breath sounds (NLP text phrase)	Inpatient admission	Combined	1.16 (1.14 - 1.18)	2e-16
Dementias (non-pulmonary disease)	Inpatient admission	Combined	2.48 (2.03 - 3.03)	2e-16
Desoxycorticosterone (NLP text phrase)	Inpatient admission	Combined	1.03 (1.02 - 1.03)	2e-16
Difficulty in walking (non-pulmonary disease)	Inpatient admission	Combined	3.63 (2.97 - 4.43)	2e-16
Discharge ready (NLP text phrase)	Inpatient admission	Combined	1.28 (1.25 - 1.30)	2e-16
Dysarthria (NLP text phrase)	Inpatient admission	Combined	1.02 (1.02 - 1.03)	2e-16
Edema (NLP text phrase)	Inpatient admission	Combined	1.00 (1.00 - 1.00)	2e-16
Edema (non-pulmonary disease)	Inpatient admission	Combined	3.31 (3.00 - 3.66)	2e-16
Effects of other external causes (non-pulmonary disease)	Inpatient admission	Combined	2.94 (2.65 - 3.26)	2e-16
Electrocardiogram (CCS Procedure)	Inpatient admission	Combined	1.05 (1.04 - 1.05)	2e-16
Elevated white blood cell count (non-pulmonary disease)	Inpatient admission	Combined	3.68 (3.18 - 4.26)	2e-16
Essential Hypertension (non-pulmonary disease)	Inpatient admission	Combined	1.72 (1.59 - 1.86)	2e-16
Esterases (NLP text phrase)	Inpatient admission	Combined	1.10 (1.09 - 1.11)	2e-16
Evaluation of oral and pharyngeal swallowing function (Procedure)	Inpatient admission	Combined	2.89 (2.58 - 3.24)	2e-16
Expected Date of Confinement (NLP text phrase)	Inpatient admission	Combined	1.01 (1.01 - 1.01)	2e-16
Follow-up status (NLP text phrase)	Inpatient admission	Combined	1.01 (1.01 - 1.01)	2e-16
Glycosylated hemoglobin A (NLP text phrase)	Inpatient admission	Combined	1.01 (1.00 - 1.01)	2e-16
Hemoglobin fractionation and quantitation; chromatography (eg, A2, S, C, and/or F) (Procedure)	Inpatient admission	Combined	2.34 (1.77 - 3.08)	2.02e-09
Hemoglobin; glycated (Procedure)	Inpatient admission	Combined	1.03 (1.03 - 1.03)	2e-16
Hemorrhage of gastrointestinal tract (non-pulmonary disease)	Inpatient admission	Combined	2.50 (2.14 - 2.91)	2e-16
Hereditary coproporphyria (NLP text phrase)	Inpatient admission	Combined	1.02 (1.02 - 1.03)	2e-16
Hospital discharge day management; 30 minutes or less (Procedure)	Inpatient admission	Combined	1.56 (1.51 - 1.60)	2e-16
Hospital discharge day management; more than 30 minutes (Procedure)	Inpatient admission	Combined	1.46 (1.43 - 1.50)	2e-16
Husband died (NLP text phrase)	Inpatient admission	Combined	1.01 (1.01 - 1.01)	1.38e-07
Hypotension NOS (non-pulmonary disease)	Inpatient admission	Combined	4.80 (4.13 - 5.57)	2e-16
Imaging finding (NLP text phrase)	Inpatient admission	Combined	1.47 (1.35 - 1.62)	2e-16
Immunofluorescent Study Ea Antibody Dir Method HC (Procedure)	Inpatient admission	Combined	1.34 (1.25 - 1.44)	2e-16
Immunohistochemistry or immunocytochemistry, per specimen; each additional single antibody stain procedure (Procedure)	Inpatient admission	Combined	1.78 (1.65 - 1.93)	2e-16
Initial prenatal care visit (report at first prenatal encounter with health care professional providing obstetrical care. Report also date of visit and, in a separate field, the date of the last menstrual period LMP) (Procedure)	Inpatient admission	Combined	2.33 (2.12 - 2.56)	2e-16
Irritable Bowel Syndrome (non-pulmonary disease)	Inpatient admission	Combined	0.84 (0.69 - 1.01)	0.06491
Lactic acid (NLP text phrase)	Inpatient admission	Combined	1.11 (1.10 - 1.12)	2e-16
Lacunar infarction (NLP text phrase)	Inpatient admission	Combined	1.02 (1.01 - 1.03)	1.03e-06
Lisinopril (NLP text phrase)	Inpatient admission	Combined	1.00 (1.00 - 1.00)	2e-16
Lives with children (NLP text phrase)	Inpatient admission	Combined	1.03 (1.01 - 1.04)	0.000532
Lymphadenitis (non-pulmonary disease)	Inpatient admission	Combined	1.98 (1.72 - 2.29)	2e-16
Mammography (CCS Procedure)	Inpatient admission	Combined	0.99 (0.98 - 0.99)	6.77e-05
Marker Tissue Implantable T1 HC (Procedure)	Inpatient admission	Combined	0.77 (0.59 - 1.00)	0.0493
Mild persistent asthma (NLP text phrase)	Inpatient admission	Combined	1.00 (0.99 - 1.00)	0.14024
Myasthenia Gravis (NLP text phrase)	Inpatient admission	Combined	1.00 (1.00 - 1.01)	0.000104
N18 (finding) (NLP text phrase)	Inpatient admission	Combined	1.01 (1.01 - 1.01)	2e-16
Nausea and vomiting (non-pulmonary disease)	Inpatient admission	Combined	2.49 (2.26 - 2.75)	2e-16
No nipple discharge (NLP text phrase)	Inpatient admission	Combined	0.98 (0.96 - 0.99)	0.01258
Normal diet (NLP text phrase)	Inpatient admission	Combined	1.05 (1.05 - 1.06)	2e-16
Office or other outpatient visit for the evaluation and management of a new patient, which requires these three key components: a comprehensive history; a comprehensive examination; and medical decision making of high complexity. Counseling and/or coordination of care with other providers or agencies are provided consistent with the nature of the problem(s) and the patient's and/or family's needs. Usually, the presenting problem(s) are of moderate to high severity. Physicians typically spend 60 minutes face-to-face with the patient and/or family. (Procedure)	Inpatient admission	Combined	1.38 (1.34 - 1.42)	2e-16
Open angle (NLP text phrase)	Inpatient admission	Combined	1.00 (1.00 - 1.00)	0.4805
Otalgia (non-pulmonary disease)	Inpatient admission	Combined	0.93 (0.82 - 1.05)	0.25163
Other anemias (non-pulmonary disease)	Inpatient admission	Combined	2.21 (2.04 - 2.40)	2e-16
Other CT scan (CCS Procedure)	Inpatient admission	Combined	1.06 (1.05 - 1.07)	2e-16
Other diagnostic procedures (CCS Procedure)	Inpatient admission	Combined	1.01 (1.01 - 1.01)	2e-16
Pain in joint (non-pulmonary disease)	Inpatient admission	Combined	0.87 (0.81 - 0.94)	0.000202
Parkinson Disease (NLP text phrase)	Inpatient admission	Combined	1.00 (1.00 - 1.00)	1.45e-09
Periodic comprehensive preventive medicine reevaluation and management of an individual including an age and gender appropriate history, examination, counseling/anticipatory guidance/risk factor reduction interventions, and the ordering of appropriate immunization(s), laboratory/diagnostic procedures, established patient; 40-64 years (Procedure)	Inpatient admission	Combined	0.91 (0.90 - 0.92)	2e-16
Peripheral vascular disease, unspecified (non-pulmonary disease)	Inpatient admission	Combined	3.33 (2.79 - 3.98)	2e-16
Pneumococcal pneumonia (non-pulmonary disease)	Inpatient admission	Combined	2.96 (2.47 - 3.53)	2e-16
Poor historian (NLP text phrase)	Inpatient admission	Combined	1.09 (1.07 - 1.11)	2e-16
Postpartum care visit (Procedure)	Inpatient admission	Combined	1.27 (1.15 - 1.41)	1.83e-06
Procalcitonin (NLP text phrase)	Inpatient admission	Combined	1.15 (1.13 - 1.17)	2e-16
Pulmonary function (NLP text phrase)	Inpatient admission	Combined	1.03 (1.02 - 1.03)	2e-16
Radiologic examination, chest; 2 views (Procedure)	Inpatient admission	Combined	1.28 (1.25 - 1.31)	2e-16
Radiotherapy (non-pulmonary disease)	Inpatient admission	Combined	1.72 (1.47 - 2.01)	1.31e-11
Rales (NLP text phrase)	Inpatient admission	Combined	1.03 (1.03 - 1.04)	2e-16
Reason for assessment (NLP text phrase)	Inpatient admission	Combined	2.36 (2.12 - 2.64)	2e-16
Respiratory isolation (NLP text phrase)	Inpatient admission	Combined	1.91 (1.78 - 2.04)	2e-16
Respiratory rate normal (NLP text phrase)	Inpatient admission	Combined	1.13 (1.10 - 1.15)	2e-16
Screening for disorder (NLP text phrase)	Inpatient admission	Combined	0.90 (0.87 - 0.92)	1.18e-13
Screening mammography bi 2-view breast inc cad (Procedure)	Inpatient admission	Combined	0.80 (0.76 - 0.83)	2e-16
Severe asthma (NLP text phrase)	Inpatient admission	Combined	1.02 (1.01 - 1.02)	6.36e-08
Shopping (NLP text phrase)	Inpatient admission	Combined	1.01 (1.01 - 1.02)	2e-16
Shuffling gait (NLP text phrase)	Inpatient admission	Combined	1.12 (1.08 - 1.16)	3.14e-10
Sirolimus (NLP text phrase)	Inpatient admission	Combined	1.01 (1.01 - 1.01)	2e-16
Sports (NLP text phrase)	Inpatient admission	Combined	1.00 (1.00 - 1.00)	0.6608
Sprains and strains (non-pulmonary disease)	Inpatient admission	Combined	0.73 (0.63 - 0.84)	1.68e-05
Stool Softener (NLP text phrase)	Inpatient admission	Combined	1.02 (1.02 - 1.03)	2e-16
Tachypnea (NLP text phrase)	Inpatient admission	Combined	1.11 (1.10 - 1.13)	2e-16
Telehealth (CCS Procedure)	Inpatient admission	Combined	1.15 (1.13 - 1.17)	2e-16
Therapeutic procedure, one or more areas, each 15 minutes; gait training (includes stair climbing) (Procedure)	Inpatient admission	Combined	1.38 (1.34 - 1.43)	2e-16
Thrombocytopenia (non-pulmonary disease)	Inpatient admission	Combined	2.68 (2.25 - 3.19)	2e-16
Tobacco use disorder (non-pulmonary disease)	Inpatient admission	Combined	2.12 (1.91 - 2.36)	2e-16
Toileting (NLP text phrase)	Inpatient admission	Combined	1.07 (1.06 - 1.07)	2e-16
Total colonoscopy (NLP text phrase)	Inpatient admission	Combined	0.97 (0.96 - 0.98)	1.48e-05
Type 2 diabetes (non-pulmonary disease)	Inpatient admission	Combined	1.98 (1.83 - 2.15)	2e-16
Urinary incontinence (non-pulmonary disease)	Inpatient admission	Combined	1.79 (1.58 - 2.03)	2e-16
Urinary tract infection (non-pulmonary disease)	Inpatient admission	Combined	2.19 (1.97 - 2.42)	2e-16
Uterine leiomyoma (non-pulmonary disease)	Inpatient admission	Combined	0.67 (0.55 - 0.82)	8.31e-05
Weakness (NLP text phrase)	Inpatient admission	Combined	1.00 (1.00 - 1.01)	2e-16
Altered mental status (non-pulmonary disease)	Inpatient admission	Men	5.16 (4.12 - 6.47)	2e-16
Arterial blood gases (CCS Procedure)	Inpatient admission	Men	1.65 (1.57 - 1.74)	2e-16
Blood Gases Any Combination Ph Pco2 Po2 Co2 Hco3 (Procedure)	Inpatient admission	Men	2.07 (1.90 - 2.24)	2e-16
Chronic renal failure (non-pulmonary disease)	Inpatient admission	Men	3.37 (2.87 - 3.95)	2e-16
Congestive heart failure (CHF) NOS (non-pulmonary disease)	Inpatient admission	Men	3.69 (3.08 - 4.42)	2e-16
Discharge ready (NLP text phrase)	Inpatient admission	Men	1.29 (1.25 - 1.33)	2e-16
Effects of other external causes (non-pulmonary disease)	Inpatient admission	Men	3.21 (2.71 - 3.79)	2e-16
Elevated white blood cell count (non-pulmonary disease)	Inpatient admission	Men	3.48 (2.76 - 4.38)	2e-16
Evaluation of oral and pharyngeal swallowing function (Procedure)	Inpatient admission	Men	2.68 (2.29 - 3.14)	2e-16
Glomerular Filtration Rate (NLP text phrase)	Inpatient admission	Men	1.01 (1.01 - 1.01)	2e-16
Glycosylated hemoglobin A (NLP text phrase)	Inpatient admission	Men	1.01 (1.00 - 1.01)	2e-16
Hemoglobin; glycated (Procedure)	Inpatient admission	Men	1.04 (1.03 - 1.04)	2e-16
Hospital discharge day management; more than 30 minutes (Procedure)	Inpatient admission	Men	1.45 (1.39 - 1.50)	2e-16
Immunohistochemistry or immunocytochemistry, per specimen; each additional single antibody stain procedure (Procedure)	Inpatient admission	Men	2.06 (1.81 - 2.34)	2e-16
Initial hospital care (high severity) (Procedure)	Inpatient admission	Men	1.32 (1.28 - 1.35)	2e-16
Normal diet (NLP text phrase)	Inpatient admission	Men	1.05 (1.05 - 1.06)	2e-16
Observation or inpatient hospital care, for the evaluation and management of a patient including admission and discharge on the same date which requires these three key components: a comprehensive history; a comprehensive examination; and medical decision making of moderate complexity. Counseling and/or coordination of care with other providers or agencies are provided consistent with the nature of the problem(s) and the patient's and/or family's needs. Usually the presenting problem(s) requiring admission are of moderate severity. (Procedure)	Inpatient admission	Men	2.86 (2.37 - 3.45)	2e-16
Other diagnostic procedures (CCS Procedure)	Inpatient admission	Men	1.01 (1.01 - 1.01)	2e-16
Physician Certification for Medicare-Covered Home Health Services Under a Home Health Plan of Care (Patient not Present), Including Contacts With Home Health Agency and Review of Reports of Patient Status Required by Physicians to Affirm the Initial Implementation of the Plan of Care that Meets Patient's Needs, per Certification Period (Procedure)	Inpatient admission	Men	1.68 (1.54 - 1.84)	2e-16
Prostate Cancer Screening; Prostate Specific Antigen Test (Psa), Total (Procedure)	Inpatient admission	Men	0.95 (0.93 - 0.97)	3.14e-06
Respiratory distress (NLP text phrase)	Inpatient admission	Men	1.15 (1.13 - 1.18)	2e-16
Screening for disorder (NLP text phrase)	Inpatient admission	Men	0.89 (0.85 - 0.93)	3.59e-07
Telehealth (CCS Procedure)	Inpatient admission	Men	1.18 (1.15 - 1.21)	2e-16
Tobacco use disorder (non-pulmonary disease)	Inpatient admission	Men	2.32 (1.99 - 2.71)	2e-16
Type 2 diabetes (non-pulmonary disease)	Inpatient admission	Men	2.04 (1.81 - 2.30)	2e-16
Venous blood (NLP text phrase)	Inpatient admission	Men	1.33 (1.28 - 1.37)	2e-16
Arterial blood gases (CCS Procedure)	Inpatient admission	Women	1.64 (1.56 - 1.72)	2e-16
Awake (NLP text phrase)	Inpatient admission	Women	1.03 (1.03 - 1.03)	2e-16
Chronic renal failure (non-pulmonary disease)	Inpatient admission	Women	4.52 (3.84 - 5.31)	2e-16
Clinical decision support mechanism national decision support company, as defined by the medicare appropriate use criteria program (Procedure)	Inpatient admission	Women	1.49 (1.35 - 1.64)	5.99e-16
Contrast aortogram (CCS Procedure)	Inpatient admission	Women	2.38 (1.89 - 2.99)	9.45e-14
CPT codes not classified F codes (CCS Procedure)	Inpatient admission	Women	1.07 (1.06 - 1.08)	2e-16
CT scan chest (CCS Procedure)	Inpatient admission	Women	1.11 (1.10 - 1.13)	2e-16
Dementias (non-pulmonary disease)	Inpatient admission	Women	2.34 (1.83 - 3.00)	1.1e-11
Edema (NLP text phrase)	Inpatient admission	Women	1.00 (1.00 - 1.01)	2e-16
Edema (non-pulmonary disease)	Inpatient admission	Women	3.47 (3.04 - 3.95)	2e-16
Effects of other external causes (non-pulmonary disease)	Inpatient admission	Women	2.79 (2.45 - 3.18)	2e-16
Electrocardiogram (CCS Procedure)	Inpatient admission	Women	1.05 (1.05 - 1.06)	2e-16
Electrocardiogram, routine ECG with at least 12 leads; interpretation and report only (Procedure)	Inpatient admission	Women	1.08 (1.07 - 1.08)	2e-16
Elevated white blood cell count (non-pulmonary disease)	Inpatient admission	Women	3.81 (3.15 - 4.61)	2e-16
Essential Hypertension (non-pulmonary disease)	Inpatient admission	Women	1.75 (1.57 - 1.95)	2e-16
Eval Oral&Pharyngeal Swlng Funcj HC (Procedure)	Inpatient admission	Women	3.41 (2.84 - 4.09)	2e-16
Glomerular filtration (NLP text phrase)	Inpatient admission	Women	1.04 (1.03 - 1.04)	2e-16
Glucose Quantitative Blood Xcpt Reagent Strip HC (Procedure)	Inpatient admission	Women	1.59 (1.52 - 1.68)	2e-16
Hemorrhage of gastrointestinal tract (non-pulmonary disease)	Inpatient admission	Women	3.18 (2.54 - 3.97)	2e-16
Hereditary coproporphyria (NLP text phrase)	Inpatient admission	Women	1.02 (1.02 - 1.03)	2e-16
Hospital discharge day management; 30 minutes or less (Procedure)	Inpatient admission	Women	1.57 (1.51 - 1.63)	2e-16
Hospital discharge day management; more than 30 minutes (Procedure)	Inpatient admission	Women	1.47 (1.43 - 1.52)	2e-16
Hypovolemia (non-pulmonary disease)	Inpatient admission	Women	3.39 (2.94 - 3.91)	2e-16
Initial prenatal care visit (report at first prenatal encounter with health care professional providing obstetrical care. Report also date of visit and, in a separate field, the date of the last menstrual period LMP) (Procedure)	Inpatient admission	Women	2.23 (2.02 - 2.46)	2e-16
Lower lobe of lung (NLP text phrase)	Inpatient admission	Women	1.01 (1.01 - 1.01)	2e-16
Mammography (CCS Procedure)	Inpatient admission	Women	0.99 (0.98 - 1.00)	0.00238
Normal diet (NLP text phrase)	Inpatient admission	Women	1.06 (1.05 - 1.06)	2e-16
Office or other outpatient visit for the evaluation and management of a new patient, which requires these three key components: a comprehensive history; a comprehensive examination; and medical decision making of high complexity. Counseling and/or coordination of care with other providers or agencies are provided consistent with the nature of the problem(s) and the patient's and/or family's needs. Usually, the presenting problem(s) are of moderate to high severity. Physicians typically spend 60 minutes face-to-face with the patient and/or family. (Procedure)	Inpatient admission	Women	1.34 (1.29 - 1.40)	2e-16
Other CT scan (CCS Procedure)	Inpatient admission	Women	1.11 (1.09 - 1.13)	2e-16
Other diagnostic procedures (CCS Procedure)	Inpatient admission	Women	1.01 (1.01 - 1.01)	2e-16
Other disorders of soft tissues (non-pulmonary disease)	Inpatient admission	Women	2.50 (2.19 - 2.85)	2e-16
Other non-OR gastrointestinal therapeutic procedures (CCS Procedure)	Inpatient admission	Women	1.74 (1.53 - 1.96)	2e-16
Periodic comprehensive preventive medicine reevaluation and management of an individual including an age and gender appropriate history, examination, counseling/anticipatory guidance/risk factor reduction interventions, and the ordering of appropriate immunization(s), laboratory/diagnostic procedures, established patient; 40-64 years (Procedure)	Inpatient admission	Women	0.91 (0.90 - 0.92)	2e-16
Peripheral vascular disease, unspecified (non-pulmonary disease)	Inpatient admission	Women	3.99 (3.04 - 5.25)	2e-16
Poor historian (NLP text phrase)	Inpatient admission	Women	1.09 (1.07 - 1.12)	1.02e-12
Postpartum care visit (Procedure)	Inpatient admission	Women	1.21 (1.09 - 1.34)	0.000225
Procalcitonin (NLP text phrase)	Inpatient admission	Women	1.14 (1.12 - 1.17)	2e-16
Renal function (NLP text phrase)	Inpatient admission	Women	1.02 (1.02 - 1.02)	2e-16
Respiratory isolation (NLP text phrase)	Inpatient admission	Women	1.96 (1.79 - 2.14)	2e-16
Septicemia (non-pulmonary disease)	Inpatient admission	Women	7.28 (5.63 - 9.41)	2e-16
Tachycardia NOS (non-pulmonary disease)	Inpatient admission	Women	3.04 (2.55 - 3.61)	2e-16
Telehealth (CCS Procedure)	Inpatient admission	Women	1.14 (1.12 - 1.16)	2e-16
Vilanterol (NLP text phrase)	Inpatient admission	Women	1.01 (1.01 - 1.02)	1.57e-11
Albumin measurement (NLP text phrase)	Mechanical ventilation or ICU admission	Combined	1.01 (1.01 - 1.01)	2e-16
Arterial blood gases (CCS Procedure)	Mechanical ventilation or ICU admission	Combined	1.19 (1.15 - 1.23)	2e-16
Bacteremia (non-pulmonary disease)	Mechanical ventilation or ICU admission	Combined	4.15 (3.15 - 5.46)	2e-16
Chronic renal failure (non-pulmonary disease)	Mechanical ventilation or ICU admission	Combined	2.83 (2.39 - 3.34)	2e-16
Desoxycorticosterone (NLP text phrase)	Mechanical ventilation or ICU admission	Combined	1.02 (1.01 - 1.02)	2.55e-11
Elevated white blood cell count (non-pulmonary disease)	Mechanical ventilation or ICU admission	Combined	2.69 (2.15 - 3.36)	2e-16
Essential Hypertension (non-pulmonary disease)	Mechanical ventilation or ICU admission	Combined	1.66 (1.43 - 1.91)	6.72e-12
Factor XI (NLP text phrase)	Mechanical ventilation or ICU admission	Combined	1.01 (1.01 - 1.01)	1.03e-12
Glutamic Acid (NLP text phrase)	Mechanical ventilation or ICU admission	Combined	1.01 (1.01 - 1.01)	2e-16
Hospital discharge day management; more than 30 minutes (Procedure)	Mechanical ventilation or ICU admission	Combined	1.19 (1.17 - 1.22)	2e-16
Kidney Function Tests (NLP text phrase)	Mechanical ventilation or ICU admission	Combined	1.03 (1.02 - 1.04)	4.16e-13
Telehealth (CCS Procedure)	Mechanical ventilation or ICU admission	Combined	1.09 (1.07 - 1.12)	2e-16
Tobacco use disorder (non-pulmonary disease)	Mechanical ventilation or ICU admission	Combined	2.30 (1.94 - 2.73)	2e-16
Type 2 diabetes (non-pulmonary disease)	Mechanical ventilation or ICU admission	Combined	1.96 (1.71 - 2.24)	2e-16
Relaxed breathing (NLP text phrase)	Mechanical ventilation or ICU admission	Men	1.48 (1.22 - 1.81)	9.75e-05
Respiratory movement (NLP text phrase)	Mechanical ventilation or ICU admission	Men	1.41 (1.24 - 1.60)	2.43e-07
Telehealth (CCS Procedure)	Mechanical ventilation or ICU admission	Men	1.11 (1.08 - 1.15)	1.33e-11
Type 2 diabetes (non-pulmonary disease)	Mechanical ventilation or ICU admission	Men	1.89 (1.57 - 2.27)	1.49e-11
Able to speak (NLP text phrase)	Mechanical ventilation or ICU admission	Women	1.27 (1.19 - 1.35)	4.11e-14
Activity intolerance (NLP text phrase)	Mechanical ventilation or ICU admission	Women	1.21 (1.10 - 1.32)	3.08e-05
Appropriate affect (NLP text phrase)	Mechanical ventilation or ICU admission	Women	1.06 (1.04 - 1.07)	2e-16
Arterial blood gases (CCS Procedure)	Mechanical ventilation or ICU admission	Women	1.21 (1.16 - 1.26)	2e-16
Chronic renal failure (non-pulmonary disease)	Mechanical ventilation or ICU admission	Women	3.21 (2.51 - 4.12)	2e-16
Elevated white blood cell count (non-pulmonary disease)	Mechanical ventilation or ICU admission	Women	3.22 (2.40 - 4.33)	8.38e-15
End stage renal disease (non-pulmonary disease)	Mechanical ventilation or ICU admission	Women	6.96 (4.56 - 10.63)	2e-16
Essential Hypertension (non-pulmonary disease)	Mechanical ventilation or ICU admission	Women	1.88 (1.52 - 2.32)	6.39e-09
Factor XI (NLP text phrase)	Mechanical ventilation or ICU admission	Women	1.01 (1.00 - 1.01)	2.47e-08
Fracture of vertebral column without mention of spinal cord injury (non-pulmonary disease)	Mechanical ventilation or ICU admission	Women	2.72 (1.85 - 4.00)	3.79e-07
Glasgow coma score finding (NLP text phrase)	Mechanical ventilation or ICU admission	Women	1.35 (1.28 - 1.41)	2e-16
Hospital discharge day management; more than 30 minutes (Procedure)	Mechanical ventilation or ICU admission	Women	1.22 (1.19 - 1.26)	2e-16
Hypopotassemia (non-pulmonary disease)	Mechanical ventilation or ICU admission	Women	2.60 (1.94 - 3.47)	1.21e-10
Incentive spirometry (NLP text phrase)	Mechanical ventilation or ICU admission	Women	1.14 (1.10 - 1.19)	5.93e-12
Mitotane (NLP text phrase)	Mechanical ventilation or ICU admission	Women	1.01 (1.00 - 1.01)	4.39e-06
Other diagnostic procedures (CCS Procedure)	Mechanical ventilation or ICU admission	Women	1.00 (1.00 - 1.00)	2e-16
Posterior chest wall (NLP text phrase)	Mechanical ventilation or ICU admission	Women	1.08 (1.02 - 1.14)	0.008393
Respiratory isolation (NLP text phrase)	Mechanical ventilation or ICU admission	Women	1.47 (1.34 - 1.61)	5.74e-16
Self Administration (NLP text phrase)	Mechanical ventilation or ICU admission	Women	1.41 (1.21 - 1.63)	7.82e-06
Tobacco use disorder (non-pulmonary disease)	Mechanical ventilation or ICU admission	Women	2.48 (1.93 - 3.18)	1.35e-12
Type 2 diabetes (non-pulmonary disease)	Mechanical ventilation or ICU admission	Women	2.05 (1.68 - 2.51)	2.65e-12

### Sheet: Table S8
Table S8. Associations between prospectively-collected laboratory results and Covid-19 infection severity.
Median values were obtained from all tests ordered >1 and <5 years prior the first positive Covid-19 PCR test. Results were available for 65 – 89% of the participants for different tests.
Odds ratios with 95% confidence intervals are shown. All association calculations adjusted for age, sex at birth, race/ethnicity, obesity category, and breakthrough infection status.
Lab test values are alternatively tested as is (raw transformation) for interpretability and with a rank-normalization transformation (to reduce the effects of outliers).
Lab test	Percent of patients tested	Transformation	Death OR (95% CI)	Death p	Composite OR (95% CI)	Composite p	Inpatient OR (95% CI)	Inpatient p
Absolute basophils	66.1804	Raw	4.00 (0.22 - 71.80)	0.347	17.41 (1.49 - 203.62)	0.02277	0.69 (0.14 - 3.48)	0.65555
Absolute basophils	66.1804	Rank-normalized	1.00 (0.93 - 1.08)	0.97	1.07 (1.00 - 1.14)	0.05923	0.98 (0.94 - 1.02)	0.34351
Percent basophils	65.5348	Raw	0.85 (0.66 - 1.11)	0.24	0.87 (0.69 - 1.10)	0.23637	0.56 (0.48 - 0.64)	5.79e-16
Percent basophils	65.5348	Rank-normalized	0.91 (0.84 - 0.99)	0.0224	0.95 (0.89 - 1.02)	0.18836	0.83 (0.80 - 0.86)	2e-16
Creatinine	89.3733	Raw	1.54 (1.43 - 1.66)	2e-16	1.37 (1.28 - 1.46)	2e-16	1.71 (1.60 - 1.83)	2e-16
Creatinine	89.3733	Rank-normalized	1.45 (1.34 - 1.57)	2e-16	1.24 (1.15 - 1.33)	5.56e-09	1.32 (1.27 - 1.38)	2e-16
Estimated glomerular filtration rate	89.0167	Raw	0.97 (0.97 - 0.98)	2e-16	0.97 (0.97 - 0.98)	2e-16	0.98 (0.97 - 0.98)	2e-16
Estimated glomerular filtration rate	89.0167	Rank-normalized	0.60 (0.55 - 0.65)	2e-16	0.61 (0.57 - 0.66)	2e-16	0.62 (0.60 - 0.65)	2e-16
Absolute eosinophils	66.2318	Raw	1.52 (1.11 - 2.07)	0.00822	1.19 (0.86 - 1.64)	0.30037	1.16 (0.93 - 1.45)	0.18907
Absolute eosinophils	66.2318	Rank-normalized	1.09 (1.01 - 1.17)	0.0343	1.06 (0.99 - 1.13)	0.10407	1.03 (0.99 - 1.07)	0.18469
Percent eosinophils	65.5592	Raw	1.03 (0.99 - 1.07)	0.125	0.98 (0.94 - 1.01)	0.21589	0.98 (0.95 - 1.00)	0.01947
Percent eosinophils	65.5592	Rank-normalized	1.03 (0.96 - 1.12)	0.391	0.98 (0.91 - 1.04)	0.4892	0.94 (0.91 - 0.98)	0.00365
Hematocrit	86.4236	Raw	0.90 (0.88 - 0.91)	2e-16	0.94 (0.92 - 0.95)	2e-16	0.90 (0.89 - 0.91)	2e-16
Hematocrit	86.4236	Rank-normalized	0.60 (0.56 - 0.64)	2e-16	0.75 (0.71 - 0.80)	2e-16	0.63 (0.60 - 0.65)	2e-16
Hemoglobin	86.4209	Raw	0.72 (0.69 - 0.75)	2e-16	0.82 (0.79 - 0.85)	2e-16	0.74 (0.72 - 0.75)	2e-16
Hemoglobin	86.4209	Rank-normalized	0.56 (0.52 - 0.61)	2e-16	0.72 (0.68 - 0.77)	2e-16	0.61 (0.58 - 0.63)	2e-16
Absolute lymphocytes	66.4344	Raw	1.00 (0.99 - 1.02)	0.62	1.02 (1.00 - 1.03)	0.05231	1.01 (1.00 - 1.03)	0.06548
Absolute lymphocytes	66.4344	Rank-normalized	0.81 (0.75 - 0.87)	5.06e-08	0.93 (0.87 - 1.00)	0.048003	0.89 (0.86 - 0.92)	2.36e-09
Percent lymphocytes	65.6699	Raw	0.97 (0.96 - 0.98)	1.68e-12	0.98 (0.97 - 0.99)	8.81e-07	0.97 (0.97 - 0.98)	2e-16
Percent lymphocytes	65.6699	Rank-normalized	0.73 (0.67 - 0.79)	6.01e-15	0.82 (0.77 - 0.88)	3.25e-08	0.76 (0.73 - 0.79)	2e-16
Mean corpuscular hemoglobin concentration	86.4046	Raw	0.75 (0.70 - 0.80)	2e-16	0.84 (0.79 - 0.88)	2.55e-10	0.85 (0.82 - 0.87)	2e-16
Mean corpuscular hemoglobin concentration	86.4046	Rank-normalized	0.71 (0.66 - 0.77)	2e-16	0.81 (0.76 - 0.86)	3.28e-10	0.82 (0.79 - 0.85)	2e-16
Mean corpuscular hemoglobin	86.4046	Raw	0.97 (0.94 - 1.00)	0.03	0.95 (0.93 - 0.98)	0.000252	0.97 (0.95 - 0.98)	9.93e-05
Mean corpuscular hemoglobin	86.4046	Rank-normalized	0.93 (0.87 - 1.00)	0.0413	0.90 (0.84 - 0.95)	0.000687	0.93 (0.90 - 0.96)	0.0001
Mean corpuscular volume	86.4046	Raw	1.01 (1.00 - 1.02)	0.1464	0.99 (0.98 - 1.00)	0.21477	1.00 (1.00 - 1.01)	0.6331
Mean corpuscular volume	86.4046	Rank-normalized	1.06 (0.98 - 1.13)	0.1381	0.97 (0.91 - 1.03)	0.3165	1.01 (0.97 - 1.04)	0.6875
Mean platelet volume	76.5127	Raw	0.95 (0.88 - 1.03)	0.240841	0.96 (0.89 - 1.04)	0.3019	0.99 (0.95 - 1.03)	0.5307
Mean platelet volume	76.5127	Rank-normalized	0.95 (0.88 - 1.03)	0.213349	0.96 (0.90 - 1.03)	0.2678	0.99 (0.95 - 1.02)	0.4792
Absolute monocytes	66.4317	Raw	1.69 (1.28 - 2.23)	0.000207	1.26 (1.01 - 1.57)	0.04065	2.41 (2.03 - 2.86)	2e-16
Absolute monocytes	66.4317	Rank-normalized	1.18 (1.09 - 1.27)	3.86e-05	1.08 (1.01 - 1.15)	0.03283	1.22 (1.18 - 1.27)	2e-16
Percent monocytes	65.4052	Raw	1.03 (1.00 - 1.06)	0.0563	0.96 (0.93 - 0.99)	0.00598	1.00 (0.98 - 1.02)	0.92549
Percent monocytes	65.4052	Rank-normalized	1.04 (0.96 - 1.12)	0.339	0.90 (0.84 - 0.97)	0.00425	0.99 (0.95 - 1.03)	0.71787
Absolute neutrophils	65.6483	Raw	1.08 (1.04 - 1.11)	2.56e-05	1.07 (1.04 - 1.10)	5.93e-06	1.11 (1.09 - 1.13)	2e-16
Absolute neutrophils	65.6483	Rank-normalized	1.20 (1.11 - 1.30)	8.69e-06	1.21 (1.13 - 1.30)	8.05e-08	1.30 (1.25 - 1.35)	2e-16
Percent neutrophils	65.3998	Raw	1.02 (1.01 - 1.03)	9.23e-07	1.02 (1.01 - 1.02)	1.3e-06	1.02 (1.02 - 1.02)	2e-16
Percent neutrophils	65.3998	Rank-normalized	1.24 (1.15 - 1.34)	5.17e-08	1.20 (1.12 - 1.28)	1.53e-07	1.26 (1.21 - 1.31)	2e-16
Platelet count	86.3938	Raw	1.00 (1.00 - 1.00)	2.84e-06	1.00 (1.00 - 1.00)	0.48878	1.00 (1.00 - 1.00)	2.84e-06
Platelet count	86.3938	Rank-normalized	0.81 (0.75 - 0.87)	1.4e-08	0.94 (0.89 - 1.01)	0.07995	0.89 (0.86 - 0.92)	1.62e-10
Red blood cell count	86.4046	Raw	0.40 (0.35 - 0.45)	2e-16	0.64 (0.57 - 0.72)	2.07e-14	0.45 (0.42 - 0.48)	2e-16
Red blood cell count	86.4046	Rank-normalized	0.59 (0.55 - 0.64)	2e-16	0.79 (0.74 - 0.84)	6.82e-13	0.65 (0.63 - 0.68)	2e-16
Red cell distribution width	86.4046	Raw	1.37 (1.31 - 1.42)	2e-16	1.24 (1.20 - 1.28)	2e-16	1.32 (1.29 - 1.35)	2e-16
Red cell distribution width	86.4046	Rank-normalized	1.95 (1.79 - 2.13)	2e-16	1.57 (1.46 - 1.68)	2e-16	1.65 (1.59 - 1.72)	2e-16
Urea nitrogen blood	88.7736	Raw	1.05 (1.04 - 1.06)	2e-16	1.03 (1.03 - 1.04)	2e-16	1.05 (1.04 - 1.05)	2e-16
Urea nitrogen blood	88.7736	Rank-normalized	1.51 (1.38 - 1.64)	2e-16	1.25 (1.17 - 1.35)	6.01e-10	1.24 (1.19 - 1.29)	2e-16
White blood cell count	86.4046	Raw	1.02 (1.01 - 1.03)	0.00118	1.02 (1.01 - 1.03)	0.000386	1.07 (1.06 - 1.09)	2e-16
White blood cell count	86.4046	Rank-normalized	1.18 (1.10 - 1.27)	7.55e-06	1.22 (1.15 - 1.30)	5.41e-10	1.32 (1.27 - 1.37)	2e-16

### Sheet: Table S9
Table S7. Effect of lead LASSO terms and laboratory results on disease associations with Covid-19 infection severity.
Lead LASSO terms (Table S6) and rank-normalized laboratory results (Table S8) were individually included as covariates in models that tested for associations between preexisting diseases and Covid-19 outcome severity.
All association calculations adjusted for age, sex at birth (when applicable), race/ethnicity, obesity category, and breakthrough infection status.
Tested terms were sometimes missing (e.g. incomplete laboratory test results). Baseline model sample sizes were identical to the adjusted model sample sizes. Therefore, baseline odds ratios may differ from the Table S2 results.
Sex-specific variables (e.g. postpartum care visit) were included in combined-sex analyses. These terms may or may not be significant in sex-stratified analyses (see Table S6).
Results are shown for all Table S2 models with an original association p-value < 0.05.
Disease	Outcome	Sex	Tested covariate class	Tested covariate ID	Tested covariate	N	Baseline point estimate	Baseline OR (95% CI)	Baseline p	Baseline -log10(p)	Adjusted point estimate	Adjusted OR (95% CI)	Adjusted p	Adjusted -log10(p)	-log10(p) difference	Point estimate difference
ARDS	1 - Death	Combined	1 – Pulmonary/sleep diseases	PheCode 496	Chronic airway obstruction	37020	2.48	2.48 (1.62 - 3.81)	2.98e-05	4.52578	2.08	2.08 (1.35 - 3.19)	0.000823	3.0846	-1.44118	-0.4
Asphyxia and hypoxemia	1 - Death	Combined	1 – Pulmonary/sleep diseases	PheCode 496	Chronic airway obstruction	37020	2.93	2.93 (2.21 - 3.89)	8.78e-14	13.0565	2.23	2.23 (1.66 - 2.98)	7.09e-08	7.14935	-5.90715	-0.7
Bacterial infection NOS	1 - Death	Combined	1 – Pulmonary/sleep diseases	PheCode 496	Chronic airway obstruction	37020	2.68	2.68 (2.06 - 3.48)	1.71e-13	12.767	2.51	2.51 (1.93 - 3.27)	1.01e-11	10.9957	-1.77133	-0.17
Bronchitis	1 - Death	Combined	1 – Pulmonary/sleep diseases	PheCode 496	Chronic airway obstruction	37020	1.45	1.45 (1.16 - 1.83)	0.00127	2.8962	1.24	1.24 (0.98 - 1.57)	0.0681	1.16685	-1.72934	-0.21
Chronic bronchitis	1 - Death	Combined	1 – Pulmonary/sleep diseases	PheCode 496	Chronic airway obstruction	37020	2.3	2.30 (1.75 - 3.03)	3.29e-09	8.4828	1.08	1.08 (0.77 - 1.51)	0.653	0.185087	-8.29772	-1.22
Cough	1 - Death	Combined	1 – Pulmonary/sleep diseases	PheCode 496	Chronic airway obstruction	37020	1.25	1.25 (1.07 - 1.46)	0.00496	2.30452	1.08	1.08 (0.91 - 1.26)	0.38	0.420216	-1.8843	-0.17
Emphysema	1 - Death	Combined	1 – Pulmonary/sleep diseases	PheCode 496	Chronic airway obstruction	37020	2.39	2.39 (1.87 - 3.05)	3.02e-12	11.52	1.33	1.33 (0.99 - 1.79)	0.0593	1.22695	-10.293	-1.06
Empyema and pneumothorax	1 - Death	Combined	1 – Pulmonary/sleep diseases	PheCode 496	Chronic airway obstruction	37020	2.38	2.38 (1.76 - 3.21)	1.44e-08	7.84164	2.05	2.05 (1.52 - 2.78)	2.97e-06	5.52724	-2.31439	-0.33
Epistaxis or throat hemorrhage	1 - Death	Combined	1 – Pulmonary/sleep diseases	PheCode 496	Chronic airway obstruction	37020	1.88	1.88 (1.45 - 2.45)	2.07e-06	5.68403	1.78	1.78 (1.37 - 2.32)	1.74e-05	4.75945	-0.924579	-0.1
Influenza	1 - Death	Combined	1 – Pulmonary/sleep diseases	PheCode 496	Chronic airway obstruction	37020	1.47	1.47 (1.16 - 1.85)	0.00132	2.87943	1.29	1.29 (1.01 - 1.63)	0.0378	1.42251	-1.45692	-0.18
Lung cancer	1 - Death	Combined	1 – Pulmonary/sleep diseases	PheCode 496	Chronic airway obstruction	37020	3.23	3.23 (2.31 - 4.52)	8.38e-12	11.0768	2.41	2.41 (1.70 - 3.41)	7.35e-07	6.13371	-4.94304	-0.82
Lymphangioleiomyomatosis	1 - Death	Combined	1 – Pulmonary/sleep diseases	PheCode 496	Chronic airway obstruction	37020	4.57	4.57 (2.96 - 7.04)	6.08e-12	11.2161	3.98	3.98 (2.56 - 6.19)	7.75e-10	9.1107	-2.1054	-0.59
Other diseases of lung	1 - Death	Combined	1 – Pulmonary/sleep diseases	PheCode 496	Chronic airway obstruction	37020	2.13	2.13 (1.73 - 2.63)	8.1e-13	12.0915	1.56	1.56 (1.24 - 1.95)	0.000141	3.85078	-8.24073	-0.57
Other dyspnea	1 - Death	Combined	1 – Pulmonary/sleep diseases	PheCode 496	Chronic airway obstruction	37020	2.28	2.28 (1.92 - 2.70)	2e-16	15.699	1.89	1.89 (1.57 - 2.26)	6.81e-12	11.1669	-4.53212	-0.39
Pleurisy; pleural effusion	1 - Death	Combined	1 – Pulmonary/sleep diseases	PheCode 496	Chronic airway obstruction	37020	2.89	2.89 (2.33 - 3.58)	2e-16	15.699	2.58	2.58 (2.08 - 3.21)	2e-16	15.699	0	-0.31
Pneumonia	1 - Death	Combined	1 – Pulmonary/sleep diseases	PheCode 496	Chronic airway obstruction	37020	2.16	2.16 (1.81 - 2.58)	2e-16	15.699	1.83	1.83 (1.53 - 2.20)	7.3e-11	10.1367	-5.56229	-0.33
Pulmonary collapse; interstitial and compensatory emphysema	1 - Death	Combined	1 – Pulmonary/sleep diseases	PheCode 496	Chronic airway obstruction	37020	2.59	2.59 (2.10 - 3.18)	2e-16	15.699	2.24	2.24 (1.81 - 2.76)	6.43e-14	13.1918	-2.50718	-0.35
Pulmonary congestion and hypostasis	1 - Death	Combined	1 – Pulmonary/sleep diseases	PheCode 496	Chronic airway obstruction	37020	3.55	3.55 (2.81 - 4.48)	2e-16	15.699	3.1	3.10 (2.44 - 3.93)	2e-16	15.699	0	-0.45
Pulmonary embolism and infarction, acute	1 - Death	Combined	1 – Pulmonary/sleep diseases	PheCode 496	Chronic airway obstruction	37020	1.87	1.87 (1.36 - 2.56)	0.0001	4	1.74	1.74 (1.27 - 2.39)	0.000558	3.25337	-0.746634	-0.13
Pulmonary fibrosis	1 - Death	Combined	1 – Pulmonary/sleep diseases	PheCode 496	Chronic airway obstruction	37020	3.26	3.26 (2.22 - 4.78)	1.47e-09	8.83268	2.78	2.78 (1.89 - 4.08)	2.06e-07	6.68613	-2.14655	-0.48
Pulmonary hypertension	1 - Death	Combined	1 – Pulmonary/sleep diseases	PheCode 496	Chronic airway obstruction	37020	3.15	3.15 (2.28 - 4.33)	2.18e-12	11.6615	2.66	2.66 (1.92 - 3.69)	3.66e-09	8.43652	-3.22502	-0.49
Respiratory failure	1 - Death	Combined	1 – Pulmonary/sleep diseases	PheCode 496	Chronic airway obstruction	37020	4.69	4.69 (3.54 - 6.21)	2e-16	15.699	3.65	3.65 (2.72 - 4.88)	2e-16	15.699	0	-1.04
Restless legs syndrome	1 - Death	Combined	1 – Pulmonary/sleep diseases	PheCode 496	Chronic airway obstruction	37020	1.58	1.58 (1.02 - 2.44)	0.0385	1.41454	1.39	1.39 (0.90 - 2.16)	0.139	0.856985	-0.557554	-0.19
Shortness of breath	1 - Death	Combined	1 – Pulmonary/sleep diseases	PheCode 496	Chronic airway obstruction	37020	2.04	2.04 (1.74 - 2.40)	2e-16	15.699	1.69	1.69 (1.42 - 2.00)	2.03e-09	8.6925	-7.00647	-0.35
Sleep apnea	1 - Death	Combined	1 – Pulmonary/sleep diseases	PheCode 496	Chronic airway obstruction	37020	1.68	1.68 (1.38 - 2.03)	1.84e-07	6.73518	1.56	1.56 (1.28 - 1.89)	1e-05	5	-1.73518	-0.12
Solitary pulmonary nodule	1 - Death	Combined	1 – Pulmonary/sleep diseases	PheCode 496	Chronic airway obstruction	37020	1.64	1.64 (1.31 - 2.04)	1.09e-05	4.96257	1.34	1.34 (1.06 - 1.68)	0.0128	1.89279	-3.06978	-0.3
Symptoms involving respiratory system and other chest symptoms	1 - Death	Combined	1 – Pulmonary/sleep diseases	PheCode 496	Chronic airway obstruction	37020	2.27	2.27 (1.69 - 3.04)	5.03e-08	7.29843	1.97	1.97 (1.46 - 2.66)	9.66e-06	5.01502	-2.28341	-0.3
Viral infection	1 - Death	Combined	1 – Pulmonary/sleep diseases	PheCode 496	Chronic airway obstruction	37019	1.47	1.47 (1.05 - 2.05)	0.0247	1.6073	1.42	1.42 (1.01 - 1.99)	0.0442	1.35458	-0.252725	-0.05
Wheezing	1 - Death	Combined	1 – Pulmonary/sleep diseases	PheCode 496	Chronic airway obstruction	37020	1.76	1.76 (1.37 - 2.26)	1.13e-05	4.94692	1.3	1.30 (1.00 - 1.70)	0.0489	1.31069	-3.63623	-0.46
ARDS	1 - Death	Combined	1 – Pulmonary/sleep diseases	PheCode 480	Pneumonia	37020	2.48	2.48 (1.62 - 3.81)	2.98e-05	4.52578	1.87	1.87 (1.21 - 2.89)	0.0048	2.31876	-2.20702	-0.61
Asphyxia and hypoxemia	1 - Death	Combined	1 – Pulmonary/sleep diseases	PheCode 480	Pneumonia	37020	2.93	2.93 (2.21 - 3.89)	8.78e-14	13.0565	2.21	2.21 (1.64 - 2.96)	1.51e-07	6.82102	-6.23548	-0.72
Bacterial infection NOS	1 - Death	Combined	1 – Pulmonary/sleep diseases	PheCode 480	Pneumonia	37020	2.68	2.68 (2.06 - 3.48)	1.71e-13	12.767	2.35	2.35 (1.80 - 3.07)	3.67e-10	9.43533	-3.33167	-0.33
Bronchitis	1 - Death	Combined	1 – Pulmonary/sleep diseases	PheCode 480	Pneumonia	37020	1.45	1.45 (1.16 - 1.83)	0.00127	2.8962	1.29	1.29 (1.02 - 1.63)	0.0327	1.48545	-1.41074	-0.16
Chronic airway obstruction	1 - Death	Combined	1 – Pulmonary/sleep diseases	PheCode 480	Pneumonia	37020	2.7	2.70 (2.22 - 3.28)	2e-16	15.699	2.31	2.31 (1.89 - 2.83)	6.19e-16	15.2083	-0.490661	-0.39
Chronic bronchitis	1 - Death	Combined	1 – Pulmonary/sleep diseases	PheCode 480	Pneumonia	37020	2.3	2.30 (1.75 - 3.03)	3.29e-09	8.4828	1.84	1.84 (1.38 - 2.44)	2.81e-05	4.55129	-3.93151	-0.46
Cough	1 - Death	Combined	1 – Pulmonary/sleep diseases	PheCode 480	Pneumonia	37020	1.25	1.25 (1.07 - 1.46)	0.00496	2.30452	1.04	1.04 (0.88 - 1.23)	0.616	0.210419	-2.0941	-0.21
Emphysema	1 - Death	Combined	1 – Pulmonary/sleep diseases	PheCode 480	Pneumonia	37020	2.39	2.39 (1.87 - 3.05)	3.02e-12	11.52	2	2.00 (1.56 - 2.57)	5.81e-08	7.23582	-4.28417	-0.39
Empyema and pneumothorax	1 - Death	Combined	1 – Pulmonary/sleep diseases	PheCode 480	Pneumonia	37020	2.38	2.38 (1.76 - 3.21)	1.44e-08	7.84164	2.05	2.05 (1.51 - 2.77)	3.64e-06	5.4389	-2.40274	-0.33
Epistaxis or throat hemorrhage	1 - Death	Combined	1 – Pulmonary/sleep diseases	PheCode 480	Pneumonia	37020	1.88	1.88 (1.45 - 2.45)	2.07e-06	5.68403	1.74	1.74 (1.34 - 2.27)	4.19e-05	4.37779	-1.30624	-0.14
Influenza	1 - Death	Combined	1 – Pulmonary/sleep diseases	PheCode 480	Pneumonia	37020	1.47	1.47 (1.16 - 1.85)	0.00132	2.87943	1.27	1.27 (1.00 - 1.61)	0.0509	1.29328	-1.58614	-0.2
Lung cancer	1 - Death	Combined	1 – Pulmonary/sleep diseases	PheCode 480	Pneumonia	37020	3.23	3.23 (2.31 - 4.52)	8.38e-12	11.0768	2.84	2.84 (2.02 - 4.01)	2.16e-09	8.66555	-2.41121	-0.39
Lymphangioleiomyomatosis	1 - Death	Combined	1 – Pulmonary/sleep diseases	PheCode 480	Pneumonia	37020	4.57	4.57 (2.96 - 7.04)	6.08e-12	11.2161	3.51	3.51 (2.26 - 5.45)	2.19e-08	7.65956	-3.55654	-1.06
Other diseases of lung	1 - Death	Combined	1 – Pulmonary/sleep diseases	PheCode 480	Pneumonia	37020	2.13	2.13 (1.73 - 2.63)	8.1e-13	12.0915	1.84	1.84 (1.48 - 2.28)	2.27e-08	7.64397	-4.44754	-0.29
Other dyspnea	1 - Death	Combined	1 – Pulmonary/sleep diseases	PheCode 480	Pneumonia	37020	2.28	2.28 (1.92 - 2.70)	2e-16	15.699	1.97	1.97 (1.64 - 2.35)	1.35e-13	12.8697	-2.8293	-0.31
Pleurisy; pleural effusion	1 - Death	Combined	1 – Pulmonary/sleep diseases	PheCode 480	Pneumonia	37020	2.89	2.89 (2.33 - 3.58)	2e-16	15.699	2.41	2.41 (1.93 - 3.01)	9.14e-15	14.0391	-1.65992	-0.48
Pulmonary collapse; interstitial and compensatory emphysema	1 - Death	Combined	1 – Pulmonary/sleep diseases	PheCode 480	Pneumonia	37020	2.59	2.59 (2.10 - 3.18)	2e-16	15.699	2.14	2.14 (1.72 - 2.66)	6.08e-12	11.2161	-4.48287	-0.45
Pulmonary congestion and hypostasis	1 - Death	Combined	1 – Pulmonary/sleep diseases	PheCode 480	Pneumonia	37020	3.55	3.55 (2.81 - 4.48)	2e-16	15.699	2.9	2.90 (2.27 - 3.70)	2e-16	15.699	0	-0.65
Pulmonary embolism and infarction, acute	1 - Death	Combined	1 – Pulmonary/sleep diseases	PheCode 480	Pneumonia	37020	1.87	1.87 (1.36 - 2.56)	0.0001	4	1.71	1.71 (1.25 - 2.34)	0.000864	3.06349	-0.936514	-0.16
Pulmonary fibrosis	1 - Death	Combined	1 – Pulmonary/sleep diseases	PheCode 480	Pneumonia	37020	3.26	3.26 (2.22 - 4.78)	1.47e-09	8.83268	2.48	2.48 (1.68 - 3.66)	5.23e-06	5.2815	-3.55118	-0.78
Pulmonary hypertension	1 - Death	Combined	1 – Pulmonary/sleep diseases	PheCode 480	Pneumonia	37020	3.15	3.15 (2.28 - 4.33)	2.18e-12	11.6615	2.65	2.65 (1.91 - 3.67)	4.32e-09	8.36452	-3.29703	-0.5
Respiratory failure	1 - Death	Combined	1 – Pulmonary/sleep diseases	PheCode 480	Pneumonia	37020	4.69	4.69 (3.54 - 6.21)	2e-16	15.699	3.56	3.56 (2.65 - 4.79)	2e-16	15.699	0	-1.13
Restless legs syndrome	1 - Death	Combined	1 – Pulmonary/sleep diseases	PheCode 480	Pneumonia	37020	1.58	1.58 (1.02 - 2.44)	0.0385	1.41454	1.46	1.46 (0.94 - 2.25)	0.0923	1.0348	-0.379741	-0.12
Shortness of breath	1 - Death	Combined	1 – Pulmonary/sleep diseases	PheCode 480	Pneumonia	37020	2.04	2.04 (1.74 - 2.40)	2e-16	15.699	1.76	1.76 (1.49 - 2.09)	4.35e-11	10.3615	-5.33746	-0.28
Sleep apnea	1 - Death	Combined	1 – Pulmonary/sleep diseases	PheCode 480	Pneumonia	37020	1.68	1.68 (1.38 - 2.03)	1.84e-07	6.73518	1.58	1.58 (1.30 - 1.92)	4.64e-06	5.33348	-1.4017	-0.1
Solitary pulmonary nodule	1 - Death	Combined	1 – Pulmonary/sleep diseases	PheCode 480	Pneumonia	37020	1.64	1.64 (1.31 - 2.04)	1.09e-05	4.96257	1.48	1.48 (1.19 - 1.86)	0.00052	3.284	-1.67858	-0.16
Symptoms involving respiratory system and other chest symptoms	1 - Death	Combined	1 – Pulmonary/sleep diseases	PheCode 480	Pneumonia	37020	2.27	2.27 (1.69 - 3.04)	5.03e-08	7.29843	2	2.00 (1.48 - 2.70)	5.23e-06	5.2815	-2.01693	-0.27
Viral infection	1 - Death	Combined	1 – Pulmonary/sleep diseases	PheCode 480	Pneumonia	37019	1.47	1.47 (1.05 - 2.05)	0.0247	1.6073	1.33	1.33 (0.95 - 1.87)	0.0958	1.01863	-0.588669	-0.14
Wheezing	1 - Death	Combined	1 – Pulmonary/sleep diseases	PheCode 480	Pneumonia	37020	1.76	1.76 (1.37 - 2.26)	1.13e-05	4.94692	1.45	1.45 (1.12 - 1.88)	0.00458	2.33913	-2.60779	-0.31
ARDS	1 - Death	Combined	1 – Pulmonary/sleep diseases	PheCode 509.1	Respiratory failure	37020	2.48	2.48 (1.62 - 3.81)	2.98e-05	4.52578	1.57	1.57 (1.01 - 2.44)	0.0428	1.36856	-3.15723	-0.91
Asphyxia and hypoxemia	1 - Death	Combined	1 – Pulmonary/sleep diseases	PheCode 509.1	Respiratory failure	37020	2.93	2.93 (2.21 - 3.89)	8.78e-14	13.0565	1.94	1.94 (1.43 - 2.63)	1.78e-05	4.74958	-8.30693	-0.99
Bacterial infection NOS	1 - Death	Combined	1 – Pulmonary/sleep diseases	PheCode 509.1	Respiratory failure	37020	2.68	2.68 (2.06 - 3.48)	1.71e-13	12.767	2.38	2.38 (1.82 - 3.11)	1.61e-10	9.79317	-2.97383	-0.3
Bronchitis	1 - Death	Combined	1 – Pulmonary/sleep diseases	PheCode 509.1	Respiratory failure	37020	1.45	1.45 (1.16 - 1.83)	0.00127	2.8962	1.38	1.38 (1.10 - 1.74)	0.00616	2.21042	-0.685777	-0.07
Chronic airway obstruction	1 - Death	Combined	1 – Pulmonary/sleep diseases	PheCode 509.1	Respiratory failure	37020	2.7	2.70 (2.22 - 3.28)	2e-16	15.699	2.28	2.28 (1.86 - 2.80)	2.22e-15	14.6536	-1.04532	-0.42
Chronic bronchitis	1 - Death	Combined	1 – Pulmonary/sleep diseases	PheCode 509.1	Respiratory failure	37020	2.3	2.30 (1.75 - 3.03)	3.29e-09	8.4828	1.75	1.75 (1.31 - 2.34)	0.00014	3.85387	-4.62893	-0.55
Cough	1 - Death	Combined	1 – Pulmonary/sleep diseases	PheCode 509.1	Respiratory failure	37020	1.25	1.25 (1.07 - 1.46)	0.00496	2.30452	1.17	1.17 (1.00 - 1.37)	0.0518	1.28567	-1.01885	-0.08
Emphysema	1 - Death	Combined	1 – Pulmonary/sleep diseases	PheCode 509.1	Respiratory failure	37020	2.39	2.39 (1.87 - 3.05)	3.02e-12	11.52	1.92	1.92 (1.49 - 2.48)	5.76e-07	6.23958	-5.28042	-0.47
Empyema and pneumothorax	1 - Death	Combined	1 – Pulmonary/sleep diseases	PheCode 509.1	Respiratory failure	37020	2.38	2.38 (1.76 - 3.21)	1.44e-08	7.84164	2.01	2.01 (1.48 - 2.72)	7.57e-06	5.1209	-2.72073	-0.37
Epistaxis or throat hemorrhage	1 - Death	Combined	1 – Pulmonary/sleep diseases	PheCode 509.1	Respiratory failure	37020	1.88	1.88 (1.45 - 2.45)	2.07e-06	5.68403	1.79	1.79 (1.38 - 2.34)	1.54e-05	4.81248	-0.87155	-0.09
Influenza	1 - Death	Combined	1 – Pulmonary/sleep diseases	PheCode 509.1	Respiratory failure	37020	1.47	1.47 (1.16 - 1.85)	0.00132	2.87943	1.36	1.36 (1.08 - 1.73)	0.0106	1.97469	-0.904732	-0.11
Lung cancer	1 - Death	Combined	1 – Pulmonary/sleep diseases	PheCode 509.1	Respiratory failure	37020	3.23	3.23 (2.31 - 4.52)	8.38e-12	11.0768	3.06	3.06 (2.18 - 4.30)	1.23e-10	9.91009	-1.16666	-0.17
Lymphangioleiomyomatosis	1 - Death	Combined	1 – Pulmonary/sleep diseases	PheCode 509.1	Respiratory failure	37020	4.57	4.57 (2.96 - 7.04)	6.08e-12	11.2161	3.7	3.70 (2.37 - 5.78)	8.26e-09	8.08302	-3.13308	-0.87
Other diseases of lung	1 - Death	Combined	1 – Pulmonary/sleep diseases	PheCode 509.1	Respiratory failure	37020	2.13	2.13 (1.73 - 2.63)	8.1e-13	12.0915	1.94	1.94 (1.57 - 2.39)	7.3e-10	9.13668	-2.95484	-0.19
Other dyspnea	1 - Death	Combined	1 – Pulmonary/sleep diseases	PheCode 509.1	Respiratory failure	37020	2.28	2.28 (1.92 - 2.70)	2e-16	15.699	2.01	2.01 (1.69 - 2.40)	6.79e-15	14.1681	-1.53084	-0.27
Pleurisy; pleural effusion	1 - Death	Combined	1 – Pulmonary/sleep diseases	PheCode 509.1	Respiratory failure	37020	2.89	2.89 (2.33 - 3.58)	2e-16	15.699	2.33	2.33 (1.86 - 2.91)	1.56e-13	12.8069	-2.89209	-0.56
Pneumonia	1 - Death	Combined	1 – Pulmonary/sleep diseases	PheCode 509.1	Respiratory failure	37020	2.16	2.16 (1.81 - 2.58)	2e-16	15.699	1.78	1.78 (1.47 - 2.14)	1.68e-09	8.77469	-6.92428	-0.38
Pulmonary collapse; interstitial and compensatory emphysema	1 - Death	Combined	1 – Pulmonary/sleep diseases	PheCode 509.1	Respiratory failure	37020	2.59	2.59 (2.10 - 3.18)	2e-16	15.699	2.13	2.13 (1.72 - 2.64)	4.31e-12	11.3655	-4.33345	-0.46
Pulmonary congestion and hypostasis	1 - Death	Combined	1 – Pulmonary/sleep diseases	PheCode 509.1	Respiratory failure	37020	3.55	3.55 (2.81 - 4.48)	2e-16	15.699	2.72	2.72 (2.13 - 3.47)	1.52e-15	14.8182	-0.880814	-0.83
Pulmonary embolism and infarction, acute	1 - Death	Combined	1 – Pulmonary/sleep diseases	PheCode 509.1	Respiratory failure	37020	1.87	1.87 (1.36 - 2.56)	0.0001	4	1.71	1.71 (1.25 - 2.35)	0.000889	3.0511	-0.948902	-0.16
Pulmonary fibrosis	1 - Death	Combined	1 – Pulmonary/sleep diseases	PheCode 509.1	Respiratory failure	37020	3.26	3.26 (2.22 - 4.78)	1.47e-09	8.83268	2.8	2.80 (1.90 - 4.15)	2.45e-07	6.61083	-2.22185	-0.46
Pulmonary hypertension	1 - Death	Combined	1 – Pulmonary/sleep diseases	PheCode 509.1	Respiratory failure	37020	3.15	3.15 (2.28 - 4.33)	2.18e-12	11.6615	2.4	2.40 (1.72 - 3.34)	2.11e-07	6.67572	-4.98583	-0.75
Restless legs syndrome	1 - Death	Combined	1 – Pulmonary/sleep diseases	PheCode 509.1	Respiratory failure	37020	1.58	1.58 (1.02 - 2.44)	0.0385	1.41454	1.48	1.48 (0.95 - 2.29)	0.0831	1.0804	-0.33414	-0.1
Shortness of breath	1 - Death	Combined	1 – Pulmonary/sleep diseases	PheCode 509.1	Respiratory failure	37020	2.04	2.04 (1.74 - 2.40)	2e-16	15.699	1.78	1.78 (1.50 - 2.10)	1.36e-11	10.8665	-4.83251	-0.26
Sleep apnea	1 - Death	Combined	1 – Pulmonary/sleep diseases	PheCode 509.1	Respiratory failure	37020	1.68	1.68 (1.38 - 2.03)	1.84e-07	6.73518	1.55	1.55 (1.28 - 1.89)	1.2e-05	4.92082	-1.81436	-0.13
Solitary pulmonary nodule	1 - Death	Combined	1 – Pulmonary/sleep diseases	PheCode 509.1	Respiratory failure	37020	1.64	1.64 (1.31 - 2.04)	1.09e-05	4.96257	1.57	1.57 (1.26 - 1.96)	6.93e-05	4.15927	-0.803307	-0.07
Symptoms involving respiratory system and other chest symptoms	1 - Death	Combined	1 – Pulmonary/sleep diseases	PheCode 509.1	Respiratory failure	37020	2.27	2.27 (1.69 - 3.04)	5.03e-08	7.29843	2.16	2.16 (1.61 - 2.91)	3.71e-07	6.43063	-0.867806	-0.11
Viral infection	1 - Death	Combined	1 – Pulmonary/sleep diseases	PheCode 509.1	Respiratory failure	37019	1.47	1.47 (1.05 - 2.05)	0.0247	1.6073	1.39	1.39 (0.99 - 1.95)	0.054	1.26761	-0.339697	-0.08
Wheezing	1 - Death	Combined	1 – Pulmonary/sleep diseases	PheCode 509.1	Respiratory failure	37020	1.76	1.76 (1.37 - 2.26)	1.13e-05	4.94692	1.57	1.57 (1.22 - 2.03)	0.000553	3.25727	-1.68965	-0.19
ARDS	1 - Death	Combined	2 – Other diseases	PheCode 350.2	Abnormality of gait	37020	2.48	2.48 (1.62 - 3.81)	2.98e-05	4.52578	2.41	2.41 (1.57 - 3.69)	5.16e-05	4.28735	-0.238433	-0.07
Asphyxia and hypoxemia	1 - Death	Combined	2 – Other diseases	PheCode 350.2	Abnormality of gait	37020	2.93	2.93 (2.21 - 3.89)	8.78e-14	13.0565	2.77	2.77 (2.08 - 3.69)	2.59e-12	11.5867	-1.46981	-0.16
Bacterial infection NOS	1 - Death	Combined	2 – Other diseases	PheCode 350.2	Abnormality of gait	37020	2.68	2.68 (2.06 - 3.48)	1.71e-13	12.767	2.51	2.51 (1.92 - 3.27)	1.06e-11	10.9747	-1.79231	-0.17
Bronchitis	1 - Death	Combined	2 – Other diseases	PheCode 350.2	Abnormality of gait	37020	1.45	1.45 (1.16 - 1.83)	0.00127	2.8962	1.45	1.45 (1.15 - 1.82)	0.0016	2.79588	-0.100316	0
Chronic airway obstruction	1 - Death	Combined	2 – Other diseases	PheCode 350.2	Abnormality of gait	37020	2.7	2.70 (2.22 - 3.28)	2e-16	15.699	2.67	2.67 (2.20 - 3.26)	2e-16	15.699	0	-0.03
Chronic bronchitis	1 - Death	Combined	2 – Other diseases	PheCode 350.2	Abnormality of gait	37020	2.3	2.30 (1.75 - 3.03)	3.29e-09	8.4828	2.29	2.29 (1.73 - 3.02)	4.94e-09	8.30627	-0.176531	-0.01
Cough	1 - Death	Combined	2 – Other diseases	PheCode 350.2	Abnormality of gait	37020	1.25	1.25 (1.07 - 1.46)	0.00496	2.30452	1.25	1.25 (1.07 - 1.47)	0.00443	2.3536	0.049078	0
Emphysema	1 - Death	Combined	2 – Other diseases	PheCode 350.2	Abnormality of gait	37020	2.39	2.39 (1.87 - 3.05)	3.02e-12	11.52	2.43	2.43 (1.90 - 3.11)	1.06e-12	11.9747	0.454701	0.04
Empyema and pneumothorax	1 - Death	Combined	2 – Other diseases	PheCode 350.2	Abnormality of gait	37020	2.38	2.38 (1.76 - 3.21)	1.44e-08	7.84164	2.26	2.26 (1.67 - 3.07)	1.3e-07	6.88606	-0.955581	-0.12
Epistaxis or throat hemorrhage	1 - Death	Combined	2 – Other diseases	PheCode 350.2	Abnormality of gait	37020	1.88	1.88 (1.45 - 2.45)	2.07e-06	5.68403	1.85	1.85 (1.42 - 2.41)	4.86e-06	5.31336	-0.370666	-0.03
Influenza	1 - Death	Combined	2 – Other diseases	PheCode 350.2	Abnormality of gait	37020	1.47	1.47 (1.16 - 1.85)	0.00132	2.87943	1.43	1.43 (1.13 - 1.82)	0.00266	2.57512	-0.304308	-0.04
Lung cancer	1 - Death	Combined	2 – Other diseases	PheCode 350.2	Abnormality of gait	37020	3.23	3.23 (2.31 - 4.52)	8.38e-12	11.0768	3.22	3.22 (2.30 - 4.52)	1.3e-11	10.8861	-0.190699	-0.01
Lymphangioleiomyomatosis	1 - Death	Combined	2 – Other diseases	PheCode 350.2	Abnormality of gait	37020	4.57	4.57 (2.96 - 7.04)	6.08e-12	11.2161	4.46	4.46 (2.89 - 6.89)	1.56e-11	10.8069	-0.409221	-0.11
Other diseases of lung	1 - Death	Combined	2 – Other diseases	PheCode 350.2	Abnormality of gait	37020	2.13	2.13 (1.73 - 2.63)	8.1e-13	12.0915	2.12	2.12 (1.72 - 2.61)	1.5e-12	11.8239	-0.267606	-0.01
Other dyspnea	1 - Death	Combined	2 – Other diseases	PheCode 350.2	Abnormality of gait	37020	2.28	2.28 (1.92 - 2.70)	2e-16	15.699	2.25	2.25 (1.90 - 2.67)	2e-16	15.699	0	-0.03
Pleurisy; pleural effusion	1 - Death	Combined	2 – Other diseases	PheCode 350.2	Abnormality of gait	37020	2.89	2.89 (2.33 - 3.58)	2e-16	15.699	2.86	2.86 (2.31 - 3.55)	2e-16	15.699	0	-0.03
Pneumonia	1 - Death	Combined	2 – Other diseases	PheCode 350.2	Abnormality of gait	37020	2.16	2.16 (1.81 - 2.58)	2e-16	15.699	2.12	2.12 (1.78 - 2.53)	2e-16	15.699	0	-0.04
Pulmonary collapse; interstitial and compensatory emphysema	1 - Death	Combined	2 – Other diseases	PheCode 350.2	Abnormality of gait	37020	2.59	2.59 (2.10 - 3.18)	2e-16	15.699	2.53	2.53 (2.06 - 3.12)	2e-16	15.699	0	-0.06
Pulmonary congestion and hypostasis	1 - Death	Combined	2 – Other diseases	PheCode 350.2	Abnormality of gait	37020	3.55	3.55 (2.81 - 4.48)	2e-16	15.699	3.39	3.39 (2.68 - 4.29)	2e-16	15.699	0	-0.16
Pulmonary embolism and infarction, acute	1 - Death	Combined	2 – Other diseases	PheCode 350.2	Abnormality of gait	37020	1.87	1.87 (1.36 - 2.56)	0.0001	4	1.77	1.77 (1.29 - 2.43)	0.000413	3.38405	-0.61595	-0.1
Pulmonary fibrosis	1 - Death	Combined	2 – Other diseases	PheCode 350.2	Abnormality of gait	37020	3.26	3.26 (2.22 - 4.78)	1.47e-09	8.83268	3.28	3.28 (2.23 - 4.81)	1.33e-09	8.87615	0.0434657	0.02
Pulmonary hypertension	1 - Death	Combined	2 – Other diseases	PheCode 350.2	Abnormality of gait	37020	3.15	3.15 (2.28 - 4.33)	2.18e-12	11.6615	3.09	3.09 (2.24 - 4.27)	8.44e-12	11.0737	-0.587886	-0.06
Respiratory failure	1 - Death	Combined	2 – Other diseases	PheCode 350.2	Abnormality of gait	37020	4.69	4.69 (3.54 - 6.21)	2e-16	15.699	4.46	4.46 (3.36 - 5.91)	2e-16	15.699	0	-0.23
Restless legs syndrome	1 - Death	Combined	2 – Other diseases	PheCode 350.2	Abnormality of gait	37020	1.58	1.58 (1.02 - 2.44)	0.0385	1.41454	1.47	1.47 (0.95 - 2.27)	0.0848	1.0716	-0.342935	-0.11
Shortness of breath	1 - Death	Combined	2 – Other diseases	PheCode 350.2	Abnormality of gait	37020	2.04	2.04 (1.74 - 2.40)	2e-16	15.699	2.04	2.04 (1.73 - 2.39)	2e-16	15.699	0	0
Sleep apnea	1 - Death	Combined	2 – Other diseases	PheCode 350.2	Abnormality of gait	37020	1.68	1.68 (1.38 - 2.03)	1.84e-07	6.73518	1.62	1.62 (1.33 - 1.97)	1.24e-06	5.90658	-0.828604	-0.06
Solitary pulmonary nodule	1 - Death	Combined	2 – Other diseases	PheCode 350.2	Abnormality of gait	37020	1.64	1.64 (1.31 - 2.04)	1.09e-05	4.96257	1.63	1.63 (1.31 - 2.03)	1.47e-05	4.83268	-0.129891	-0.01
Symptoms involving respiratory system and other chest symptoms	1 - Death	Combined	2 – Other diseases	PheCode 350.2	Abnormality of gait	37020	2.27	2.27 (1.69 - 3.04)	5.03e-08	7.29843	2.18	2.18 (1.62 - 2.93)	2.59e-07	6.5867	-0.711732	-0.09
Viral infection	1 - Death	Combined	2 – Other diseases	PheCode 350.2	Abnormality of gait	37019	1.47	1.47 (1.05 - 2.05)	0.0247	1.6073	1.46	1.46 (1.04 - 2.04)	0.0285	1.54516	-0.0621479	-0.01
Wheezing	1 - Death	Combined	2 – Other diseases	PheCode 350.2	Abnormality of gait	37020	1.76	1.76 (1.37 - 2.26)	1.13e-05	4.94692	1.68	1.68 (1.31 - 2.17)	5.57e-05	4.25414	-0.692777	-0.08
ARDS	1 - Death	Combined	2 – Other diseases	PheCode 292.4	Altered mental status	37020	2.48	2.48 (1.62 - 3.81)	2.98e-05	4.52578	1.99	1.99 (1.29 - 3.10)	0.002073	2.6834	-1.84238	-0.49
Asphyxia and hypoxemia	1 - Death	Combined	2 – Other diseases	PheCode 292.4	Altered mental status	37020	2.93	2.93 (2.21 - 3.89)	8.78e-14	13.0565	2.37	2.37 (1.78 - 3.17)	4.63e-09	8.33442	-4.72209	-0.56
Bacterial infection NOS	1 - Death	Combined	2 – Other diseases	PheCode 292.4	Altered mental status	37020	2.68	2.68 (2.06 - 3.48)	1.71e-13	12.767	2.15	2.15 (1.64 - 2.82)	3.77e-08	7.42366	-5.34335	-0.53
Bronchitis	1 - Death	Combined	2 – Other diseases	PheCode 292.4	Altered mental status	37020	1.45	1.45 (1.16 - 1.83)	0.00127	2.8962	1.44	1.44 (1.15 - 1.81)	0.001833	2.73684	-0.159359	-0.01
Chronic airway obstruction	1 - Death	Combined	2 – Other diseases	PheCode 292.4	Altered mental status	37020	2.7	2.70 (2.22 - 3.28)	2e-16	15.699	2.49	2.49 (2.04 - 3.04)	2e-16	15.699	0	-0.21
Chronic bronchitis	1 - Death	Combined	2 – Other diseases	PheCode 292.4	Altered mental status	37020	2.3	2.30 (1.75 - 3.03)	3.29e-09	8.4828	2.08	2.08 (1.57 - 2.76)	3.36e-07	6.47366	-2.00914	-0.22
Cough	1 - Death	Combined	2 – Other diseases	PheCode 292.4	Altered mental status	37020	1.25	1.25 (1.07 - 1.46)	0.00496	2.30452	1.19	1.19 (1.02 - 1.40)	0.029187	1.53481	-0.769708	-0.06
Emphysema	1 - Death	Combined	2 – Other diseases	PheCode 292.4	Altered mental status	37020	2.39	2.39 (1.87 - 3.05)	3.02e-12	11.52	2.27	2.27 (1.77 - 2.92)	9.99e-11	10.0004	-1.51956	-0.12
Empyema and pneumothorax	1 - Death	Combined	2 – Other diseases	PheCode 292.4	Altered mental status	37020	2.38	2.38 (1.76 - 3.21)	1.44e-08	7.84164	2.1	2.10 (1.55 - 2.86)	2.04e-06	5.69037	-2.15127	-0.28
Epistaxis or throat hemorrhage	1 - Death	Combined	2 – Other diseases	PheCode 292.4	Altered mental status	37020	1.88	1.88 (1.45 - 2.45)	2.07e-06	5.68403	1.81	1.81 (1.38 - 2.36)	1.35e-05	4.86967	-0.814363	-0.07
Influenza	1 - Death	Combined	2 – Other diseases	PheCode 292.4	Altered mental status	37020	1.47	1.47 (1.16 - 1.85)	0.00132	2.87943	1.34	1.34 (1.05 - 1.70)	0.01817	1.74065	-1.13878	-0.13
Lung cancer	1 - Death	Combined	2 – Other diseases	PheCode 292.4	Altered mental status	37020	3.23	3.23 (2.31 - 4.52)	8.38e-12	11.0768	3.14	3.14 (2.23 - 4.44)	6.81e-11	10.1669	-0.909903	-0.09
Lymphangioleiomyomatosis	1 - Death	Combined	2 – Other diseases	PheCode 292.4	Altered mental status	37020	4.57	4.57 (2.96 - 7.04)	6.08e-12	11.2161	4.33	4.33 (2.81 - 6.68)	3.66e-11	10.4365	-0.779578	-0.24
Other diseases of lung	1 - Death	Combined	2 – Other diseases	PheCode 292.4	Altered mental status	37020	2.13	2.13 (1.73 - 2.63)	8.1e-13	12.0915	2.04	2.04 (1.66 - 2.53)	3.09e-11	10.51	-1.58147	-0.09
Other dyspnea	1 - Death	Combined	2 – Other diseases	PheCode 292.4	Altered mental status	37020	2.28	2.28 (1.92 - 2.70)	2e-16	15.699	2.08	2.08 (1.75 - 2.48)	2e-16	15.699	0	-0.2
Pleurisy; pleural effusion	1 - Death	Combined	2 – Other diseases	PheCode 292.4	Altered mental status	37020	2.89	2.89 (2.33 - 3.58)	2e-16	15.699	2.49	2.49 (2.00 - 3.10)	3.84e-16	15.4157	-0.283301	-0.4
Pneumonia	1 - Death	Combined	2 – Other diseases	PheCode 292.4	Altered mental status	37020	2.16	2.16 (1.81 - 2.58)	2e-16	15.699	1.82	1.82 (1.51 - 2.18)	1.79e-10	9.74715	-5.95182	-0.34
Pulmonary collapse; interstitial and compensatory emphysema	1 - Death	Combined	2 – Other diseases	PheCode 292.4	Altered mental status	37020	2.59	2.59 (2.10 - 3.18)	2e-16	15.699	2.16	2.16 (1.74 - 2.67)	1.42e-12	11.8477	-3.85126	-0.43
Pulmonary congestion and hypostasis	1 - Death	Combined	2 – Other diseases	PheCode 292.4	Altered mental status	37020	3.55	3.55 (2.81 - 4.48)	2e-16	15.699	2.77	2.77 (2.18 - 3.53)	2e-16	15.699	0	-0.78
Pulmonary embolism and infarction, acute	1 - Death	Combined	2 – Other diseases	PheCode 292.4	Altered mental status	37020	1.87	1.87 (1.36 - 2.56)	0.0001	4	1.68	1.68 (1.22 - 2.31)	0.00135	2.86967	-1.13033	-0.19
Pulmonary fibrosis	1 - Death	Combined	2 – Other diseases	PheCode 292.4	Altered mental status	37020	3.26	3.26 (2.22 - 4.78)	1.47e-09	8.83268	3.11	3.11 (2.11 - 4.57)	7.85e-09	8.10513	-0.727552	-0.15
Pulmonary hypertension	1 - Death	Combined	2 – Other diseases	PheCode 292.4	Altered mental status	37020	3.15	3.15 (2.28 - 4.33)	2.18e-12	11.6615	2.7	2.70 (1.95 - 3.74)	2.03e-09	8.6925	-2.96904	-0.45
Respiratory failure	1 - Death	Combined	2 – Other diseases	PheCode 292.4	Altered mental status	37020	4.69	4.69 (3.54 - 6.21)	2e-16	15.699	3.46	3.46 (2.59 - 4.62)	2e-16	15.699	0	-1.23
Restless legs syndrome	1 - Death	Combined	2 – Other diseases	PheCode 292.4	Altered mental status	37020	1.58	1.58 (1.02 - 2.44)	0.0385	1.41454	1.36	1.36 (0.87 - 2.12)	0.17255	0.763085	-0.651454	-0.22
Shortness of breath	1 - Death	Combined	2 – Other diseases	PheCode 292.4	Altered mental status	37020	2.04	2.04 (1.74 - 2.40)	2e-16	15.699	1.87	1.87 (1.58 - 2.20)	7.15e-14	13.1457	-2.55328	-0.17
Sleep apnea	1 - Death	Combined	2 – Other diseases	PheCode 292.4	Altered mental status	37020	1.68	1.68 (1.38 - 2.03)	1.84e-07	6.73518	1.58	1.58 (1.30 - 1.93)	4.77e-06	5.32148	-1.4137	-0.1
Solitary pulmonary nodule	1 - Death	Combined	2 – Other diseases	PheCode 292.4	Altered mental status	37020	1.64	1.64 (1.31 - 2.04)	1.09e-05	4.96257	1.66	1.66 (1.33 - 2.07)	8.26e-06	5.08302	0.120446	0.02
Symptoms involving respiratory system and other chest symptoms	1 - Death	Combined	2 – Other diseases	PheCode 292.4	Altered mental status	37020	2.27	2.27 (1.69 - 3.04)	5.03e-08	7.29843	2.19	2.19 (1.62 - 2.95)	2.85e-07	6.54516	-0.753277	-0.08
Viral infection	1 - Death	Combined	2 – Other diseases	PheCode 292.4	Altered mental status	37019	1.47	1.47 (1.05 - 2.05)	0.0247	1.6073	1.44	1.44 (1.03 - 2.02)	0.03338	1.47651	-0.130789	-0.03
Wheezing	1 - Death	Combined	2 – Other diseases	PheCode 292.4	Altered mental status	37020	1.76	1.76 (1.37 - 2.26)	1.13e-05	4.94692	1.6	1.60 (1.23 - 2.06)	0.000359	3.44491	-1.50202	-0.16
ARDS	1 - Death	Combined	2 – Other diseases	PheCode 197	Chemotherapy	37020	2.48	2.48 (1.62 - 3.81)	2.98e-05	4.52578	2.34	2.34 (1.53 - 3.59)	9.62e-05	4.01682	-0.508959	-0.14
Asphyxia and hypoxemia	1 - Death	Combined	2 – Other diseases	PheCode 197	Chemotherapy	37020	2.93	2.93 (2.21 - 3.89)	8.78e-14	13.0565	2.91	2.91 (2.19 - 3.87)	1.59e-13	12.7986	-0.257903	-0.02
Bacterial infection NOS	1 - Death	Combined	2 – Other diseases	PheCode 197	Chemotherapy	37020	2.68	2.68 (2.06 - 3.48)	1.71e-13	12.767	2.59	2.59 (1.99 - 3.37)	1.46e-12	11.8356	-0.931357	-0.09
Bronchitis	1 - Death	Combined	2 – Other diseases	PheCode 197	Chemotherapy	37020	1.45	1.45 (1.16 - 1.83)	0.00127	2.8962	1.42	1.42 (1.13 - 1.79)	0.00255	2.59346	-0.302736	-0.03
Chronic airway obstruction	1 - Death	Combined	2 – Other diseases	PheCode 197	Chemotherapy	37020	2.7	2.70 (2.22 - 3.28)	2e-16	15.699	2.68	2.68 (2.20 - 3.27)	2e-16	15.699	0	-0.02
Chronic bronchitis	1 - Death	Combined	2 – Other diseases	PheCode 197	Chemotherapy	37020	2.3	2.30 (1.75 - 3.03)	3.29e-09	8.4828	2.36	2.36 (1.79 - 3.12)	1.12e-09	8.95078	0.467978	0.06
Cough	1 - Death	Combined	2 – Other diseases	PheCode 197	Chemotherapy	37020	1.25	1.25 (1.07 - 1.46)	0.00496	2.30452	1.25	1.25 (1.07 - 1.46)	0.0047	2.3279	0.0233838	0
Emphysema	1 - Death	Combined	2 – Other diseases	PheCode 197	Chemotherapy	37020	2.39	2.39 (1.87 - 3.05)	3.02e-12	11.52	2.32	2.32 (1.82 - 2.97)	1.6e-11	10.7959	-0.724113	-0.07
Empyema and pneumothorax	1 - Death	Combined	2 – Other diseases	PheCode 197	Chemotherapy	37020	2.38	2.38 (1.76 - 3.21)	1.44e-08	7.84164	1.94	1.94 (1.43 - 2.64)	2.19e-05	4.65956	-3.18208	-0.44
Epistaxis or throat hemorrhage	1 - Death	Combined	2 – Other diseases	PheCode 197	Chemotherapy	37020	1.88	1.88 (1.45 - 2.45)	2.07e-06	5.68403	1.85	1.85 (1.42 - 2.40)	4.95e-06	5.30539	-0.378635	-0.03
Influenza	1 - Death	Combined	2 – Other diseases	PheCode 197	Chemotherapy	37020	1.47	1.47 (1.16 - 1.85)	0.00132	2.87943	1.43	1.43 (1.13 - 1.81)	0.00283	2.54821	-0.331213	-0.04
Lung cancer	1 - Death	Combined	2 – Other diseases	PheCode 197	Chemotherapy	37020	3.23	3.23 (2.31 - 4.52)	8.38e-12	11.0768	2.4	2.40 (1.70 - 3.39)	7.05e-07	6.15181	-4.92495	-0.83
Lymphangioleiomyomatosis	1 - Death	Combined	2 – Other diseases	PheCode 197	Chemotherapy	37020	4.57	4.57 (2.96 - 7.04)	6.08e-12	11.2161	4.64	4.64 (3.00 - 7.16)	4.55e-12	11.342	0.125892	0.07
Other diseases of lung	1 - Death	Combined	2 – Other diseases	PheCode 197	Chemotherapy	37020	2.13	2.13 (1.73 - 2.63)	8.1e-13	12.0915	1.92	1.92 (1.56 - 2.37)	1.28e-09	8.89279	-3.19872	-0.21
Other dyspnea	1 - Death	Combined	2 – Other diseases	PheCode 197	Chemotherapy	37020	2.28	2.28 (1.92 - 2.70)	2e-16	15.699	2.23	2.23 (1.88 - 2.65)	2e-16	15.699	0	-0.05
Pleurisy; pleural effusion	1 - Death	Combined	2 – Other diseases	PheCode 197	Chemotherapy	37020	2.89	2.89 (2.33 - 3.58)	2e-16	15.699	2.58	2.58 (2.08 - 3.21)	2e-16	15.699	0	-0.31
Pneumonia	1 - Death	Combined	2 – Other diseases	PheCode 197	Chemotherapy	37020	2.16	2.16 (1.81 - 2.58)	2e-16	15.699	2.13	2.13 (1.78 - 2.54)	2e-16	15.699	0	-0.03
Pulmonary collapse; interstitial and compensatory emphysema	1 - Death	Combined	2 – Other diseases	PheCode 197	Chemotherapy	37020	2.59	2.59 (2.10 - 3.18)	2e-16	15.699	2.34	2.34 (1.90 - 2.88)	1.66e-15	14.7799	-0.919078	-0.25
Pulmonary congestion and hypostasis	1 - Death	Combined	2 – Other diseases	PheCode 197	Chemotherapy	37020	3.55	3.55 (2.81 - 4.48)	2e-16	15.699	3.44	3.44 (2.72 - 4.35)	2e-16	15.699	0	-0.11
Pulmonary embolism and infarction, acute	1 - Death	Combined	2 – Other diseases	PheCode 197	Chemotherapy	37020	1.87	1.87 (1.36 - 2.56)	0.0001	4	1.67	1.67 (1.21 - 2.30)	0.00161	2.79317	-1.20683	-0.2
Pulmonary fibrosis	1 - Death	Combined	2 – Other diseases	PheCode 197	Chemotherapy	37020	3.26	3.26 (2.22 - 4.78)	1.47e-09	8.83268	3.3	3.30 (2.25 - 4.84)	1.01e-09	8.99568	0.162996	0.04
Pulmonary hypertension	1 - Death	Combined	2 – Other diseases	PheCode 197	Chemotherapy	37020	3.15	3.15 (2.28 - 4.33)	2.18e-12	11.6615	3.11	3.11 (2.25 - 4.29)	5.94e-12	11.2262	-0.43533	-0.04
Respiratory failure	1 - Death	Combined	2 – Other diseases	PheCode 197	Chemotherapy	37020	4.69	4.69 (3.54 - 6.21)	2e-16	15.699	4.57	4.57 (3.44 - 6.06)	2e-16	15.699	0	-0.12
Restless legs syndrome	1 - Death	Combined	2 – Other diseases	PheCode 197	Chemotherapy	37020	1.58	1.58 (1.02 - 2.44)	0.0385	1.41454	1.58	1.58 (1.03 - 2.45)	0.0382	1.41794	0.00339737	0
Shortness of breath	1 - Death	Combined	2 – Other diseases	PheCode 197	Chemotherapy	37020	2.04	2.04 (1.74 - 2.40)	2e-16	15.699	1.99	1.99 (1.70 - 2.34)	2e-16	15.699	0	-0.05
Sleep apnea	1 - Death	Combined	2 – Other diseases	PheCode 197	Chemotherapy	37020	1.68	1.68 (1.38 - 2.03)	1.84e-07	6.73518	1.69	1.69 (1.39 - 2.05)	1.17e-07	6.93181	0.196632	0.01
Solitary pulmonary nodule	1 - Death	Combined	2 – Other diseases	PheCode 197	Chemotherapy	37020	1.64	1.64 (1.31 - 2.04)	1.09e-05	4.96257	1.48	1.48 (1.19 - 1.85)	0.000534	3.27246	-1.69011	-0.16
Symptoms involving respiratory system and other chest symptoms	1 - Death	Combined	2 – Other diseases	PheCode 197	Chemotherapy	37020	2.27	2.27 (1.69 - 3.04)	5.03e-08	7.29843	2.02	2.02 (1.50 - 2.72)	4.12e-06	5.3851	-1.91333	-0.25
Viral infection	1 - Death	Combined	2 – Other diseases	PheCode 197	Chemotherapy	37019	1.47	1.47 (1.05 - 2.05)	0.0247	1.6073	1.46	1.46 (1.04 - 2.04)	0.0277	1.55752	-0.0497828	-0.01
Wheezing	1 - Death	Combined	2 – Other diseases	PheCode 197	Chemotherapy	37020	1.76	1.76 (1.37 - 2.26)	1.13e-05	4.94692	1.71	1.71 (1.32 - 2.20)	3.48e-05	4.45842	-0.488501	-0.05
ARDS	1 - Death	Combined	2 – Other diseases	PheCode 585.3	Chronic renal failure	37020	2.48	2.48 (1.62 - 3.81)	2.98e-05	4.52578	2.09	2.09 (1.36 - 3.21)	0.000817	3.08778	-1.43801	-0.39
Asphyxia and hypoxemia	1 - Death	Combined	2 – Other diseases	PheCode 585.3	Chronic renal failure	37020	2.93	2.93 (2.21 - 3.89)	8.78e-14	13.0565	2.38	2.38 (1.78 - 3.18)	4.11e-09	8.38616	-4.67035	-0.55
Bacterial infection NOS	1 - Death	Combined	2 – Other diseases	PheCode 585.3	Chronic renal failure	37020	2.68	2.68 (2.06 - 3.48)	1.71e-13	12.767	2.2	2.20 (1.68 - 2.88)	9.08e-09	8.04191	-4.72509	-0.48
Bronchitis	1 - Death	Combined	2 – Other diseases	PheCode 585.3	Chronic renal failure	37020	1.45	1.45 (1.16 - 1.83)	0.00127	2.8962	1.41	1.41 (1.12 - 1.78)	0.00338	2.47108	-0.425113	-0.04
Chronic airway obstruction	1 - Death	Combined	2 – Other diseases	PheCode 585.3	Chronic renal failure	37020	2.7	2.70 (2.22 - 3.28)	2e-16	15.699	2.38	2.38 (1.95 - 2.91)	2e-16	15.699	0	-0.32
Chronic bronchitis	1 - Death	Combined	2 – Other diseases	PheCode 585.3	Chronic renal failure	37020	2.3	2.30 (1.75 - 3.03)	3.29e-09	8.4828	1.99	1.99 (1.50 - 2.65)	1.64e-06	5.78516	-2.69765	-0.31
Cough	1 - Death	Combined	2 – Other diseases	PheCode 585.3	Chronic renal failure	37020	1.25	1.25 (1.07 - 1.46)	0.00496	2.30452	1.16	1.16 (0.99 - 1.36)	0.0627	1.20273	-1.10179	-0.09
Emphysema	1 - Death	Combined	2 – Other diseases	PheCode 585.3	Chronic renal failure	37020	2.39	2.39 (1.87 - 3.05)	3.02e-12	11.52	2.12	2.12 (1.65 - 2.73)	4.72e-09	8.32606	-3.19394	-0.27
Empyema and pneumothorax	1 - Death	Combined	2 – Other diseases	PheCode 585.3	Chronic renal failure	37020	2.38	2.38 (1.76 - 3.21)	1.44e-08	7.84164	2.04	2.04 (1.50 - 2.77)	4.51e-06	5.34582	-2.49581	-0.34
Epistaxis or throat hemorrhage	1 - Death	Combined	2 – Other diseases	PheCode 585.3	Chronic renal failure	37020	1.88	1.88 (1.45 - 2.45)	2.07e-06	5.68403	1.71	1.71 (1.31 - 2.23)	8.73e-05	4.05899	-1.62504	-0.17
Influenza	1 - Death	Combined	2 – Other diseases	PheCode 585.3	Chronic renal failure	37020	1.47	1.47 (1.16 - 1.85)	0.00132	2.87943	1.37	1.37 (1.08 - 1.74)	0.0094	2.02687	-0.852554	-0.1
Lung cancer	1 - Death	Combined	2 – Other diseases	PheCode 585.3	Chronic renal failure	37020	3.23	3.23 (2.31 - 4.52)	8.38e-12	11.0768	3.19	3.19 (2.27 - 4.50)	3.02e-11	10.52	-0.556763	-0.04
Lymphangioleiomyomatosis	1 - Death	Combined	2 – Other diseases	PheCode 585.3	Chronic renal failure	37020	4.57	4.57 (2.96 - 7.04)	6.08e-12	11.2161	4.12	4.12 (2.64 - 6.41)	3.92e-10	9.40671	-1.80938	-0.45
Other diseases of lung	1 - Death	Combined	2 – Other diseases	PheCode 585.3	Chronic renal failure	37020	2.13	2.13 (1.73 - 2.63)	8.1e-13	12.0915	1.93	1.93 (1.56 - 2.39)	1.49e-09	8.82681	-3.2647	-0.2
Other dyspnea	1 - Death	Combined	2 – Other diseases	PheCode 585.3	Chronic renal failure	37020	2.28	2.28 (1.92 - 2.70)	2e-16	15.699	1.89	1.89 (1.58 - 2.25)	2.03e-12	11.6925	-4.00647	-0.39
Pleurisy; pleural effusion	1 - Death	Combined	2 – Other diseases	PheCode 585.3	Chronic renal failure	37020	2.89	2.89 (2.33 - 3.58)	2e-16	15.699	2.3	2.30 (1.85 - 2.87)	9.06e-14	13.0429	-2.6561	-0.59
Pneumonia	1 - Death	Combined	2 – Other diseases	PheCode 585.3	Chronic renal failure	37020	2.16	2.16 (1.81 - 2.58)	2e-16	15.699	1.84	1.84 (1.54 - 2.21)	3.46e-11	10.4609	-5.23805	-0.32
Pulmonary collapse; interstitial and compensatory emphysema	1 - Death	Combined	2 – Other diseases	PheCode 585.3	Chronic renal failure	37020	2.59	2.59 (2.10 - 3.18)	2e-16	15.699	2.14	2.14 (1.73 - 2.65)	1.91e-12	11.719	-3.98	-0.45
Pulmonary congestion and hypostasis	1 - Death	Combined	2 – Other diseases	PheCode 585.3	Chronic renal failure	37020	3.55	3.55 (2.81 - 4.48)	2e-16	15.699	2.56	2.56 (2.01 - 3.26)	2.11e-14	13.6757	-2.02325	-0.99
Pulmonary embolism and infarction, acute	1 - Death	Combined	2 – Other diseases	PheCode 585.3	Chronic renal failure	37020	1.87	1.87 (1.36 - 2.56)	0.0001	4	1.7	1.70 (1.23 - 2.34)	0.00118	2.92812	-1.07188	-0.17
Pulmonary fibrosis	1 - Death	Combined	2 – Other diseases	PheCode 585.3	Chronic renal failure	37020	3.26	3.26 (2.22 - 4.78)	1.47e-09	8.83268	2.78	2.78 (1.87 - 4.11)	3.64e-07	6.4389	-2.39378	-0.48
Pulmonary hypertension	1 - Death	Combined	2 – Other diseases	PheCode 585.3	Chronic renal failure	37020	3.15	3.15 (2.28 - 4.33)	2.18e-12	11.6615	2.22	2.22 (1.60 - 3.09)	2.09e-06	5.67985	-5.98169	-0.93
Respiratory failure	1 - Death	Combined	2 – Other diseases	PheCode 585.3	Chronic renal failure	37020	4.69	4.69 (3.54 - 6.21)	2e-16	15.699	3.53	3.53 (2.64 - 4.72)	2e-16	15.699	0	-1.16
Restless legs syndrome	1 - Death	Combined	2 – Other diseases	PheCode 585.3	Chronic renal failure	37020	1.58	1.58 (1.02 - 2.44)	0.0385	1.41454	1.37	1.37 (0.87 - 2.14)	0.1713	0.766243	-0.648297	-0.21
Shortness of breath	1 - Death	Combined	2 – Other diseases	PheCode 585.3	Chronic renal failure	37020	2.04	2.04 (1.74 - 2.40)	2e-16	15.699	1.7	1.70 (1.44 - 2.00)	4e-10	9.39794	-6.30103	-0.34
Sleep apnea	1 - Death	Combined	2 – Other diseases	PheCode 585.3	Chronic renal failure	37020	1.68	1.68 (1.38 - 2.03)	1.84e-07	6.73518	1.49	1.49 (1.23 - 1.82)	6.73e-05	4.17198	-2.5632	-0.19
Solitary pulmonary nodule	1 - Death	Combined	2 – Other diseases	PheCode 585.3	Chronic renal failure	37020	1.64	1.64 (1.31 - 2.04)	1.09e-05	4.96257	1.6	1.60 (1.28 - 2.00)	3.85e-05	4.41454	-0.548034	-0.04
Symptoms involving respiratory system and other chest symptoms	1 - Death	Combined	2 – Other diseases	PheCode 585.3	Chronic renal failure	37020	2.27	2.27 (1.69 - 3.04)	5.03e-08	7.29843	2.01	2.01 (1.49 - 2.72)	5.91e-06	5.22841	-2.07002	-0.26
Viral infection	1 - Death	Combined	2 – Other diseases	PheCode 585.3	Chronic renal failure	37019	1.47	1.47 (1.05 - 2.05)	0.0247	1.6073	1.36	1.36 (0.97 - 1.91)	0.0744	1.12843	-0.478876	-0.11
Wheezing	1 - Death	Combined	2 – Other diseases	PheCode 585.3	Chronic renal failure	37020	1.76	1.76 (1.37 - 2.26)	1.13e-05	4.94692	1.63	1.63 (1.26 - 2.11)	0.000183	3.73755	-1.20937	-0.13
ARDS	1 - Death	Combined	2 – Other diseases	PheCode 401.1	Essential Hypertension	37019	2.48	2.48 (1.62 - 3.81)	2.98e-05	4.52578	2.43	2.43 (1.59 - 3.72)	3.98e-05	4.40012	-0.125667	-0.05
Asphyxia and hypoxemia	1 - Death	Combined	2 – Other diseases	PheCode 401.1	Essential Hypertension	37019	2.93	2.93 (2.21 - 3.89)	8.79e-14	13.056	2.73	2.73 (2.06 - 3.61)	2.86e-12	11.5436	-1.51238	-0.2
Bacterial infection NOS	1 - Death	Combined	2 – Other diseases	PheCode 401.1	Essential Hypertension	37019	2.68	2.68 (2.06 - 3.48)	1.72e-13	12.7645	2.53	2.53 (1.95 - 3.30)	3.78e-12	11.4225	-1.34196	-0.15
Bronchitis	1 - Death	Combined	2 – Other diseases	PheCode 401.1	Essential Hypertension	37019	1.45	1.45 (1.16 - 1.83)	0.00127	2.8962	1.44	1.44 (1.14 - 1.80)	0.00187	2.72816	-0.168038	-0.01
Chronic airway obstruction	1 - Death	Combined	2 – Other diseases	PheCode 401.1	Essential Hypertension	37019	2.7	2.70 (2.22 - 3.28)	2e-16	15.699	2.53	2.53 (2.08 - 3.08)	2e-16	15.699	0	-0.17
Chronic bronchitis	1 - Death	Combined	2 – Other diseases	PheCode 401.1	Essential Hypertension	37019	2.3	2.30 (1.75 - 3.03)	3.3e-09	8.48149	2.16	2.16 (1.64 - 2.85)	5.26e-08	7.27901	-1.20247	-0.14
Cough	1 - Death	Combined	2 – Other diseases	PheCode 401.1	Essential Hypertension	37019	1.25	1.25 (1.07 - 1.46)	0.00496	2.30452	1.19	1.19 (1.02 - 1.39)	0.0286	1.54363	-0.760884	-0.06
Emphysema	1 - Death	Combined	2 – Other diseases	PheCode 401.1	Essential Hypertension	37019	2.39	2.39 (1.87 - 3.05)	3.02e-12	11.52	2.26	2.26 (1.76 - 2.88)	8.34e-11	10.0788	-1.44116	-0.13
Empyema and pneumothorax	1 - Death	Combined	2 – Other diseases	PheCode 401.1	Essential Hypertension	37019	2.38	2.38 (1.76 - 3.20)	1.44e-08	7.84164	2.28	2.28 (1.70 - 3.08)	5.48e-08	7.26122	-0.580418	-0.1
Epistaxis or throat hemorrhage	1 - Death	Combined	2 – Other diseases	PheCode 401.1	Essential Hypertension	37019	1.88	1.88 (1.45 - 2.45)	2.08e-06	5.68194	1.79	1.79 (1.38 - 2.32)	1.41e-05	4.85078	-0.831156	-0.09
Influenza	1 - Death	Combined	2 – Other diseases	PheCode 401.1	Essential Hypertension	37019	1.47	1.47 (1.16 - 1.85)	0.00133	2.87615	1.43	1.43 (1.13 - 1.80)	0.00297	2.52724	-0.348905	-0.04
Lung cancer	1 - Death	Combined	2 – Other diseases	PheCode 401.1	Essential Hypertension	37019	3.23	3.23 (2.31 - 4.52)	8.39e-12	11.0762	3.09	3.09 (2.21 - 4.34)	5.31e-11	10.2749	-0.801333	-0.14
Lymphangioleiomyomatosis	1 - Death	Combined	2 – Other diseases	PheCode 401.1	Essential Hypertension	37019	4.57	4.57 (2.96 - 7.04)	6.08e-12	11.2161	4.35	4.35 (2.82 - 6.70)	2.86e-11	10.5436	-0.672462	-0.22
Other diseases of lung	1 - Death	Combined	2 – Other diseases	PheCode 401.1	Essential Hypertension	37019	2.13	2.13 (1.73 - 2.63)	8.11e-13	12.091	2.08	2.08 (1.69 - 2.56)	6.2e-12	11.2076	-0.883371	-0.05
Other dyspnea	1 - Death	Combined	2 – Other diseases	PheCode 401.1	Essential Hypertension	37019	2.28	2.28 (1.92 - 2.70)	2e-16	15.699	2.12	2.12 (1.79 - 2.52)	2e-16	15.699	0	-0.16
Pleurisy; pleural effusion	1 - Death	Combined	2 – Other diseases	PheCode 401.1	Essential Hypertension	37019	2.89	2.89 (2.33 - 3.58)	2e-16	15.699	2.71	2.71 (2.19 - 3.36)	2e-16	15.699	0	-0.18
Pneumonia	1 - Death	Combined	2 – Other diseases	PheCode 401.1	Essential Hypertension	37019	2.16	2.16 (1.81 - 2.58)	2e-16	15.699	2.06	2.06 (1.73 - 2.46)	9.86e-16	15.0061	-0.692847	-0.1
Pulmonary collapse; interstitial and compensatory emphysema	1 - Death	Combined	2 – Other diseases	PheCode 401.1	Essential Hypertension	37019	2.59	2.59 (2.10 - 3.18)	2e-16	15.699	2.42	2.42 (1.97 - 2.98)	2e-16	15.699	0	-0.17
Pulmonary congestion and hypostasis	1 - Death	Combined	2 – Other diseases	PheCode 401.1	Essential Hypertension	37019	3.55	3.55 (2.81 - 4.48)	2e-16	15.699	3.21	3.21 (2.54 - 4.06)	2e-16	15.699	0	-0.34
Pulmonary embolism and infarction, acute	1 - Death	Combined	2 – Other diseases	PheCode 401.1	Essential Hypertension	37019	1.87	1.87 (1.36 - 2.56)	0.0001	4	1.9	1.90 (1.39 - 2.60)	5.89e-05	4.22988	0.229885	0.03
Pulmonary fibrosis	1 - Death	Combined	2 – Other diseases	PheCode 401.1	Essential Hypertension	37019	3.26	3.26 (2.22 - 4.78)	1.47e-09	8.83268	3.1	3.10 (2.11 - 4.55)	7.13e-09	8.14691	-0.685772	-0.16
Pulmonary hypertension	1 - Death	Combined	2 – Other diseases	PheCode 401.1	Essential Hypertension	37019	3.15	3.15 (2.28 - 4.33)	2.19e-12	11.6596	2.86	2.86 (2.08 - 3.93)	1.1e-10	9.95861	-1.70095	-0.29
Respiratory failure	1 - Death	Combined	2 – Other diseases	PheCode 401.1	Essential Hypertension	37019	4.69	4.69 (3.54 - 6.21)	2e-16	15.699	4.32	4.32 (3.27 - 5.72)	2e-16	15.699	0	-0.37
Restless legs syndrome	1 - Death	Combined	2 – Other diseases	PheCode 401.1	Essential Hypertension	37019	1.58	1.58 (1.02 - 2.44)	0.0385	1.41454	1.5	1.50 (0.98 - 2.32)	0.0646	1.18977	-0.224772	-0.08
Shortness of breath	1 - Death	Combined	2 – Other diseases	PheCode 401.1	Essential Hypertension	37019	2.04	2.04 (1.74 - 2.40)	2e-16	15.699	1.9	1.90 (1.61 - 2.23)	7.31e-15	14.1361	-1.56289	-0.14
Sleep apnea	1 - Death	Combined	2 – Other diseases	PheCode 401.1	Essential Hypertension	37019	1.68	1.68 (1.38 - 2.03)	1.85e-07	6.73283	1.58	1.58 (1.30 - 1.91)	4.5e-06	5.34679	-1.38604	-0.1
Solitary pulmonary nodule	1 - Death	Combined	2 – Other diseases	PheCode 401.1	Essential Hypertension	37019	1.64	1.64 (1.31 - 2.04)	1.09e-05	4.96257	1.56	1.56 (1.25 - 1.95)	7.48e-05	4.1261	-0.836475	-0.08
Symptoms involving respiratory system and other chest symptoms	1 - Death	Combined	2 – Other diseases	PheCode 401.1	Essential Hypertension	37019	2.27	2.27 (1.69 - 3.04)	5.03e-08	7.29843	2.2	2.20 (1.64 - 2.96)	1.48e-07	6.82974	-0.468694	-0.07
Viral infection	1 - Death	Combined	2 – Other diseases	PheCode 401.1	Essential Hypertension	37019	1.47	1.47 (1.05 - 2.05)	0.0247	1.6073	1.46	1.46 (1.04 - 2.05)	0.0267	1.57349	-0.0338143	-0.01
Wheezing	1 - Death	Combined	2 – Other diseases	PheCode 401.1	Essential Hypertension	37019	1.76	1.76 (1.37 - 2.26)	1.13e-05	4.94692	1.65	1.65 (1.29 - 2.13)	8.89e-05	4.0511	-0.895823	-0.11
ARDS	1 - Death	Combined	2 – Other diseases	PheCode 287.3	Thrombocytopenia	37020	2.48	2.48 (1.62 - 3.81)	2.98e-05	4.52578	2.28	2.28 (1.48 - 3.50)	0.000167	3.77728	-0.7485	-0.2
Asphyxia and hypoxemia	1 - Death	Combined	2 – Other diseases	PheCode 287.3	Thrombocytopenia	37020	2.93	2.93 (2.21 - 3.89)	8.78e-14	13.0565	2.86	2.86 (2.16 - 3.80)	3.13e-13	12.5045	-0.55205	-0.07
Bacterial infection NOS	1 - Death	Combined	2 – Other diseases	PheCode 287.3	Thrombocytopenia	37020	2.68	2.68 (2.06 - 3.48)	1.71e-13	12.767	2.55	2.55 (1.96 - 3.32)	3.28e-12	11.4841	-1.28288	-0.13
Bronchitis	1 - Death	Combined	2 – Other diseases	PheCode 287.3	Thrombocytopenia	37020	1.45	1.45 (1.16 - 1.83)	0.00127	2.8962	1.44	1.44 (1.14 - 1.80)	0.00193	2.71444	-0.181754	-0.01
Chronic airway obstruction	1 - Death	Combined	2 – Other diseases	PheCode 287.3	Thrombocytopenia	37020	2.7	2.70 (2.22 - 3.28)	2e-16	15.699	2.72	2.72 (2.24 - 3.31)	2e-16	15.699	0	0.02
Chronic bronchitis	1 - Death	Combined	2 – Other diseases	PheCode 287.3	Thrombocytopenia	37020	2.3	2.30 (1.75 - 3.03)	3.29e-09	8.4828	2.33	2.33 (1.77 - 3.07)	1.88e-09	8.72584	0.243038	0.03
Cough	1 - Death	Combined	2 – Other diseases	PheCode 287.3	Thrombocytopenia	37020	1.25	1.25 (1.07 - 1.46)	0.00496	2.30452	1.24	1.24 (1.06 - 1.45)	0.00631	2.19997	-0.104548	-0.01
Emphysema	1 - Death	Combined	2 – Other diseases	PheCode 287.3	Thrombocytopenia	37020	2.39	2.39 (1.87 - 3.05)	3.02e-12	11.52	2.43	2.43 (1.90 - 3.10)	1.36e-12	11.8665	0.346468	0.04
Empyema and pneumothorax	1 - Death	Combined	2 – Other diseases	PheCode 287.3	Thrombocytopenia	37020	2.38	2.38 (1.76 - 3.21)	1.44e-08	7.84164	2.31	2.31 (1.71 - 3.13)	5.45e-08	7.2636	-0.578034	-0.07
Epistaxis or throat hemorrhage	1 - Death	Combined	2 – Other diseases	PheCode 287.3	Thrombocytopenia	37020	1.88	1.88 (1.45 - 2.45)	2.07e-06	5.68403	1.75	1.75 (1.34 - 2.29)	3.55e-05	4.44977	-1.23426	-0.13
Influenza	1 - Death	Combined	2 – Other diseases	PheCode 287.3	Thrombocytopenia	37020	1.47	1.47 (1.16 - 1.85)	0.00132	2.87943	1.45	1.45 (1.15 - 1.84)	0.00183	2.73755	-0.141877	-0.02
Lung cancer	1 - Death	Combined	2 – Other diseases	PheCode 287.3	Thrombocytopenia	37020	3.23	3.23 (2.31 - 4.52)	8.38e-12	11.0768	3.35	3.35 (2.39 - 4.68)	2.07e-12	11.684	0.607274	0.12
Lymphangioleiomyomatosis	1 - Death	Combined	2 – Other diseases	PheCode 287.3	Thrombocytopenia	37020	4.57	4.57 (2.96 - 7.04)	6.08e-12	11.2161	4.41	4.41 (2.85 - 6.83)	2.47e-11	10.6073	-0.608793	-0.16
Other diseases of lung	1 - Death	Combined	2 – Other diseases	PheCode 287.3	Thrombocytopenia	37020	2.13	2.13 (1.73 - 2.63)	8.1e-13	12.0915	2.1	2.10 (1.70 - 2.59)	3.21e-12	11.4935	-0.59802	-0.03
Other dyspnea	1 - Death	Combined	2 – Other diseases	PheCode 287.3	Thrombocytopenia	37020	2.28	2.28 (1.92 - 2.70)	2e-16	15.699	2.22	2.22 (1.87 - 2.64)	2e-16	15.699	0	-0.06
Pleurisy; pleural effusion	1 - Death	Combined	2 – Other diseases	PheCode 287.3	Thrombocytopenia	37020	2.89	2.89 (2.33 - 3.58)	2e-16	15.699	2.73	2.73 (2.20 - 3.39)	2e-16	15.699	0	-0.16
Pneumonia	1 - Death	Combined	2 – Other diseases	PheCode 287.3	Thrombocytopenia	37020	2.16	2.16 (1.81 - 2.58)	2e-16	15.699	2.13	2.13 (1.78 - 2.54)	2e-16	15.699	0	-0.03
Pulmonary collapse; interstitial and compensatory emphysema	1 - Death	Combined	2 – Other diseases	PheCode 287.3	Thrombocytopenia	37020	2.59	2.59 (2.10 - 3.18)	2e-16	15.699	2.44	2.44 (1.98 - 3.01)	2e-16	15.699	0	-0.15
Pulmonary congestion and hypostasis	1 - Death	Combined	2 – Other diseases	PheCode 287.3	Thrombocytopenia	37020	3.55	3.55 (2.81 - 4.48)	2e-16	15.699	3.3	3.30 (2.61 - 4.17)	2e-16	15.699	0	-0.25
Pulmonary embolism and infarction, acute	1 - Death	Combined	2 – Other diseases	PheCode 287.3	Thrombocytopenia	37020	1.87	1.87 (1.36 - 2.56)	0.0001	4	1.79	1.79 (1.30 - 2.46)	0.000313	3.50446	-0.495544	-0.08
Pulmonary fibrosis	1 - Death	Combined	2 – Other diseases	PheCode 287.3	Thrombocytopenia	37020	3.26	3.26 (2.22 - 4.78)	1.47e-09	8.83268	3.25	3.25 (2.21 - 4.77)	2.05e-09	8.68825	-0.144437	-0.01
Pulmonary hypertension	1 - Death	Combined	2 – Other diseases	PheCode 287.3	Thrombocytopenia	37020	3.15	3.15 (2.28 - 4.33)	2.18e-12	11.6615	2.96	2.96 (2.15 - 4.08)	3.71e-11	10.4306	-1.23092	-0.19
Respiratory failure	1 - Death	Combined	2 – Other diseases	PheCode 287.3	Thrombocytopenia	37020	4.69	4.69 (3.54 - 6.21)	2e-16	15.699	4.28	4.28 (3.22 - 5.68)	2e-16	15.699	0	-0.41
Restless legs syndrome	1 - Death	Combined	2 – Other diseases	PheCode 287.3	Thrombocytopenia	37020	1.58	1.58 (1.02 - 2.44)	0.0385	1.41454	1.59	1.59 (1.03 - 2.45)	0.0363	1.44009	0.0255541	0.01
Shortness of breath	1 - Death	Combined	2 – Other diseases	PheCode 287.3	Thrombocytopenia	37020	2.04	2.04 (1.74 - 2.40)	2e-16	15.699	1.97	1.97 (1.68 - 2.31)	2e-16	15.699	0	-0.07
Sleep apnea	1 - Death	Combined	2 – Other diseases	PheCode 287.3	Thrombocytopenia	37020	1.68	1.68 (1.38 - 2.03)	1.84e-07	6.73518	1.67	1.67 (1.37 - 2.03)	2.57e-07	6.59007	-0.145115	-0.01
Solitary pulmonary nodule	1 - Death	Combined	2 – Other diseases	PheCode 287.3	Thrombocytopenia	37020	1.64	1.64 (1.31 - 2.04)	1.09e-05	4.96257	1.62	1.62 (1.30 - 2.02)	2.04e-05	4.69037	-0.272204	-0.02
Symptoms involving respiratory system and other chest symptoms	1 - Death	Combined	2 – Other diseases	PheCode 287.3	Thrombocytopenia	37020	2.27	2.27 (1.69 - 3.04)	5.03e-08	7.29843	2.23	2.23 (1.66 - 3.00)	1.08e-07	6.96658	-0.331856	-0.04
Viral infection	1 - Death	Combined	2 – Other diseases	PheCode 287.3	Thrombocytopenia	37019	1.47	1.47 (1.05 - 2.05)	0.0247	1.6073	1.42	1.42 (1.01 - 1.98)	0.0412	1.3851	-0.2222	-0.05
Wheezing	1 - Death	Combined	2 – Other diseases	PheCode 287.3	Thrombocytopenia	37020	1.76	1.76 (1.37 - 2.26)	1.13e-05	4.94692	1.75	1.75 (1.36 - 2.25)	1.46e-05	4.83565	-0.111274	-0.01
ARDS	1 - Death	Combined	3 – CCS procedures	CCS 202	Electrocardiogram	37020	2.48	2.48 (1.62 - 3.81)	2.98e-05	4.52578	1.57	1.57 (1.00 - 2.45)	0.0485	1.31426	-3.21153	-0.91
Asphyxia and hypoxemia	1 - Death	Combined	3 – CCS procedures	CCS 202	Electrocardiogram	37020	2.93	2.93 (2.21 - 3.89)	8.78e-14	13.0565	2.15	2.15 (1.61 - 2.88)	2.68e-07	6.57187	-6.48464	-0.78
Bacterial infection NOS	1 - Death	Combined	3 – CCS procedures	CCS 202	Electrocardiogram	37020	2.68	2.68 (2.06 - 3.48)	1.71e-13	12.767	1.95	1.95 (1.48 - 2.56)	2.38e-06	5.62342	-7.14358	-0.73
Bronchitis	1 - Death	Combined	3 – CCS procedures	CCS 202	Electrocardiogram	37020	1.45	1.45 (1.16 - 1.83)	0.00127	2.8962	1.27	1.27 (1.00 - 1.60)	0.0474	1.32422	-1.57197	-0.18
Chronic airway obstruction	1 - Death	Combined	3 – CCS procedures	CCS 202	Electrocardiogram	37020	2.7	2.70 (2.22 - 3.28)	2e-16	15.699	2.32	2.32 (1.90 - 2.84)	2e-16	15.699	0	-0.38
Chronic bronchitis	1 - Death	Combined	3 – CCS procedures	CCS 202	Electrocardiogram	37020	2.3	2.30 (1.75 - 3.03)	3.29e-09	8.4828	1.92	1.92 (1.44 - 2.54)	6.21e-06	5.20691	-3.2759	-0.38
Cough	1 - Death	Combined	3 – CCS procedures	CCS 202	Electrocardiogram	37020	1.25	1.25 (1.07 - 1.46)	0.00496	2.30452	1.11	1.11 (0.95 - 1.30)	0.1982	0.702896	-1.60162	-0.14
Emphysema	1 - Death	Combined	3 – CCS procedures	CCS 202	Electrocardiogram	37020	2.39	2.39 (1.87 - 3.05)	3.02e-12	11.52	2.12	2.12 (1.65 - 2.71)	3.18e-09	8.49757	-3.02242	-0.27
Empyema and pneumothorax	1 - Death	Combined	3 – CCS procedures	CCS 202	Electrocardiogram	37020	2.38	2.38 (1.76 - 3.21)	1.44e-08	7.84164	1.74	1.74 (1.27 - 2.37)	0.000498	3.30277	-4.53887	-0.64
Epistaxis or throat hemorrhage	1 - Death	Combined	3 – CCS procedures	CCS 202	Electrocardiogram	37020	1.88	1.88 (1.45 - 2.45)	2.07e-06	5.68403	1.49	1.49 (1.13 - 1.96)	0.00415	2.38195	-3.30208	-0.39
Influenza	1 - Death	Combined	3 – CCS procedures	CCS 202	Electrocardiogram	37020	1.47	1.47 (1.16 - 1.85)	0.00132	2.87943	1.19	1.19 (0.93 - 1.51)	0.1658	0.780415	-2.09901	-0.28
Lung cancer	1 - Death	Combined	3 – CCS procedures	CCS 202	Electrocardiogram	37020	3.23	3.23 (2.31 - 4.52)	8.38e-12	11.0768	3	3.00 (2.13 - 4.22)	2.71e-10	9.56703	-1.50973	-0.23
Lymphangioleiomyomatosis	1 - Death	Combined	3 – CCS procedures	CCS 202	Electrocardiogram	37020	4.57	4.57 (2.96 - 7.04)	6.08e-12	11.2161	3.73	3.73 (2.39 - 5.81)	6.09e-09	8.21538	-3.00071	-0.84
Other diseases of lung	1 - Death	Combined	3 – CCS procedures	CCS 202	Electrocardiogram	37020	2.13	2.13 (1.73 - 2.63)	8.1e-13	12.0915	1.66	1.66 (1.34 - 2.07)	5.03e-06	5.29843	-6.79308	-0.47
Other dyspnea	1 - Death	Combined	3 – CCS procedures	CCS 202	Electrocardiogram	37020	2.28	2.28 (1.92 - 2.70)	2e-16	15.699	1.73	1.73 (1.44 - 2.08)	6.58e-09	8.18177	-7.5172	-0.55
Pleurisy; pleural effusion	1 - Death	Combined	3 – CCS procedures	CCS 202	Electrocardiogram	37020	2.89	2.89 (2.33 - 3.58)	2e-16	15.699	2.08	2.08 (1.65 - 2.62)	3.88e-10	9.41117	-6.2878	-0.81
Pneumonia	1 - Death	Combined	3 – CCS procedures	CCS 202	Electrocardiogram	37020	2.16	2.16 (1.81 - 2.58)	2e-16	15.699	1.77	1.77 (1.47 - 2.12)	1.1e-09	8.95861	-6.74036	-0.39
Pulmonary collapse; interstitial and compensatory emphysema	1 - Death	Combined	3 – CCS procedures	CCS 202	Electrocardiogram	37020	2.59	2.59 (2.10 - 3.18)	2e-16	15.699	1.85	1.85 (1.48 - 2.30)	6.36e-08	7.19654	-8.50243	-0.74
Pulmonary congestion and hypostasis	1 - Death	Combined	3 – CCS procedures	CCS 202	Electrocardiogram	37020	3.55	3.55 (2.81 - 4.48)	2e-16	15.699	2.21	2.21 (1.70 - 2.88)	3.69e-09	8.43297	-7.266	-1.34
Pulmonary embolism and infarction, acute	1 - Death	Combined	3 – CCS procedures	CCS 202	Electrocardiogram	37020	1.87	1.87 (1.36 - 2.56)	0.0001	4	1.49	1.49 (1.08 - 2.06)	0.015	1.82391	-2.17609	-0.38
Pulmonary fibrosis	1 - Death	Combined	3 – CCS procedures	CCS 202	Electrocardiogram	37020	3.26	3.26 (2.22 - 4.78)	1.47e-09	8.83268	2.56	2.56 (1.73 - 3.79)	2.34e-06	5.63078	-3.2019	-0.7
Pulmonary hypertension	1 - Death	Combined	3 – CCS procedures	CCS 202	Electrocardiogram	37020	3.15	3.15 (2.28 - 4.33)	2.18e-12	11.6615	2.17	2.17 (1.56 - 3.03)	4.49e-06	5.34775	-6.31379	-0.98
Respiratory failure	1 - Death	Combined	3 – CCS procedures	CCS 202	Electrocardiogram	37020	4.69	4.69 (3.54 - 6.21)	2e-16	15.699	3.57	3.57 (2.68 - 4.76)	2e-16	15.699	0	-1.12
Restless legs syndrome	1 - Death	Combined	3 – CCS procedures	CCS 202	Electrocardiogram	37020	1.58	1.58 (1.02 - 2.44)	0.0385	1.41454	1.33	1.33 (0.86 - 2.06)	0.2013	0.696156	-0.718383	-0.25
Shortness of breath	1 - Death	Combined	3 – CCS procedures	CCS 202	Electrocardiogram	37020	2.04	2.04 (1.74 - 2.40)	2e-16	15.699	1.59	1.59 (1.34 - 1.89)	1.27e-07	6.8962	-8.80277	-0.45
Sleep apnea	1 - Death	Combined	3 – CCS procedures	CCS 202	Electrocardiogram	37020	1.68	1.68 (1.38 - 2.03)	1.84e-07	6.73518	1.43	1.43 (1.17 - 1.75)	0.000425	3.37161	-3.36357	-0.25
Solitary pulmonary nodule	1 - Death	Combined	3 – CCS procedures	CCS 202	Electrocardiogram	37020	1.64	1.64 (1.31 - 2.04)	1.09e-05	4.96257	1.48	1.48 (1.18 - 1.85)	0.000562	3.25026	-1.71231	-0.16
Symptoms involving respiratory system and other chest symptoms	1 - Death	Combined	3 – CCS procedures	CCS 202	Electrocardiogram	37020	2.27	2.27 (1.69 - 3.04)	5.03e-08	7.29843	1.51	1.51 (1.10 - 2.08)	0.0105	1.97881	-5.31962	-0.76
Viral infection	1 - Death	Combined	3 – CCS procedures	CCS 202	Electrocardiogram	37019	1.47	1.47 (1.05 - 2.05)	0.0247	1.6073	1.27	1.27 (0.90 - 1.78)	0.1761	0.754241	-0.853062	-0.2
Wheezing	1 - Death	Combined	3 – CCS procedures	CCS 202	Electrocardiogram	37020	1.76	1.76 (1.37 - 2.26)	1.13e-05	4.94692	1.4	1.40 (1.08 - 1.81)	0.0121	1.91721	-3.02971	-0.36
ARDS	1 - Death	Combined	3 – CCS procedures	CCS 236	Open wounds of extremities	37020	2.48	2.48 (1.62 - 3.81)	2.98e-05	4.52578	2.29	2.29 (1.49 - 3.52)	0.000155	3.80967	-0.716115	-0.19
Asphyxia and hypoxemia	1 - Death	Combined	3 – CCS procedures	CCS 236	Open wounds of extremities	37020	2.93	2.93 (2.21 - 3.89)	8.78e-14	13.0565	2.63	2.63 (1.97 - 3.51)	5.86e-11	10.2321	-2.8244	-0.3
Bacterial infection NOS	1 - Death	Combined	3 – CCS procedures	CCS 236	Open wounds of extremities	37020	2.68	2.68 (2.06 - 3.48)	1.71e-13	12.767	2.47	2.47 (1.89 - 3.22)	2.43e-11	10.6144	-2.15261	-0.21
Bronchitis	1 - Death	Combined	3 – CCS procedures	CCS 236	Open wounds of extremities	37020	1.45	1.45 (1.16 - 1.83)	0.00127	2.8962	1.42	1.42 (1.13 - 1.78)	0.003	2.52288	-0.373318	-0.03
Chronic airway obstruction	1 - Death	Combined	3 – CCS procedures	CCS 236	Open wounds of extremities	37020	2.7	2.70 (2.22 - 3.28)	2e-16	15.699	2.52	2.52 (2.07 - 3.08)	2e-16	15.699	0	-0.18
Chronic bronchitis	1 - Death	Combined	3 – CCS procedures	CCS 236	Open wounds of extremities	37020	2.3	2.30 (1.75 - 3.03)	3.29e-09	8.4828	2.12	2.12 (1.60 - 2.80)	1.65e-07	6.78252	-1.70029	-0.18
Cough	1 - Death	Combined	3 – CCS procedures	CCS 236	Open wounds of extremities	37020	1.25	1.25 (1.07 - 1.46)	0.00496	2.30452	1.22	1.22 (1.05 - 1.43)	0.0121	1.91721	-0.387304	-0.03
Emphysema	1 - Death	Combined	3 – CCS procedures	CCS 236	Open wounds of extremities	37020	2.39	2.39 (1.87 - 3.05)	3.02e-12	11.52	2.34	2.34 (1.83 - 2.99)	1e-11	11	-0.519993	-0.05
Empyema and pneumothorax	1 - Death	Combined	3 – CCS procedures	CCS 236	Open wounds of extremities	37020	2.38	2.38 (1.76 - 3.21)	1.44e-08	7.84164	2.28	2.28 (1.69 - 3.09)	8.65e-08	7.06298	-0.778654	-0.1
Epistaxis or throat hemorrhage	1 - Death	Combined	3 – CCS procedures	CCS 236	Open wounds of extremities	37020	1.88	1.88 (1.45 - 2.45)	2.07e-06	5.68403	1.81	1.81 (1.39 - 2.36)	1.06e-05	4.97469	-0.709336	-0.07
Influenza	1 - Death	Combined	3 – CCS procedures	CCS 236	Open wounds of extremities	37020	1.47	1.47 (1.16 - 1.85)	0.00132	2.87943	1.39	1.39 (1.10 - 1.76)	0.00672	2.17263	-0.706795	-0.08
Lung cancer	1 - Death	Combined	3 – CCS procedures	CCS 236	Open wounds of extremities	37020	3.23	3.23 (2.31 - 4.52)	8.38e-12	11.0768	3.26	3.26 (2.32 - 4.57)	8.9e-12	11.0506	-0.026146	0.03
Lymphangioleiomyomatosis	1 - Death	Combined	3 – CCS procedures	CCS 236	Open wounds of extremities	37020	4.57	4.57 (2.96 - 7.04)	6.08e-12	11.2161	4.5	4.50 (2.92 - 6.93)	8.15e-12	11.0888	-0.127254	-0.07
Other diseases of lung	1 - Death	Combined	3 – CCS procedures	CCS 236	Open wounds of extremities	37020	2.13	2.13 (1.73 - 2.63)	8.1e-13	12.0915	2.08	2.08 (1.69 - 2.57)	6.03e-12	11.2197	-0.871832	-0.05
Other dyspnea	1 - Death	Combined	3 – CCS procedures	CCS 236	Open wounds of extremities	37020	2.28	2.28 (1.92 - 2.70)	2e-16	15.699	2.19	2.19 (1.84 - 2.60)	2e-16	15.699	0	-0.09
Pleurisy; pleural effusion	1 - Death	Combined	3 – CCS procedures	CCS 236	Open wounds of extremities	37020	2.89	2.89 (2.33 - 3.58)	2e-16	15.699	2.74	2.74 (2.21 - 3.40)	2e-16	15.699	0	-0.15
Pneumonia	1 - Death	Combined	3 – CCS procedures	CCS 236	Open wounds of extremities	37020	2.16	2.16 (1.81 - 2.58)	2e-16	15.699	2.05	2.05 (1.71 - 2.45)	3.5e-15	14.4559	-1.24304	-0.11
Pulmonary collapse; interstitial and compensatory emphysema	1 - Death	Combined	3 – CCS procedures	CCS 236	Open wounds of extremities	37020	2.59	2.59 (2.10 - 3.18)	2e-16	15.699	2.43	2.43 (1.97 - 3.00)	2e-16	15.699	0	-0.16
Pulmonary congestion and hypostasis	1 - Death	Combined	3 – CCS procedures	CCS 236	Open wounds of extremities	37020	3.55	3.55 (2.81 - 4.48)	2e-16	15.699	3.25	3.25 (2.57 - 4.13)	2e-16	15.699	0	-0.3
Pulmonary embolism and infarction, acute	1 - Death	Combined	3 – CCS procedures	CCS 236	Open wounds of extremities	37020	1.87	1.87 (1.36 - 2.56)	0.0001	4	1.73	1.73 (1.26 - 2.38)	0.000707	3.15058	-0.849419	-0.14
Pulmonary fibrosis	1 - Death	Combined	3 – CCS procedures	CCS 236	Open wounds of extremities	37020	3.26	3.26 (2.22 - 4.78)	1.47e-09	8.83268	3.25	3.25 (2.21 - 4.77)	1.79e-09	8.74715	-0.0855357	-0.01
Pulmonary hypertension	1 - Death	Combined	3 – CCS procedures	CCS 236	Open wounds of extremities	37020	3.15	3.15 (2.28 - 4.33)	2.18e-12	11.6615	2.75	2.75 (1.97 - 3.82)	2e-09	8.69897	-2.96257	-0.4
Respiratory failure	1 - Death	Combined	3 – CCS procedures	CCS 236	Open wounds of extremities	37020	4.69	4.69 (3.54 - 6.21)	2e-16	15.699	4.29	4.29 (3.23 - 5.70)	2e-16	15.699	0	-0.4
Restless legs syndrome	1 - Death	Combined	3 – CCS procedures	CCS 236	Open wounds of extremities	37020	1.58	1.58 (1.02 - 2.44)	0.0385	1.41454	1.43	1.43 (0.92 - 2.24)	0.112	0.950782	-0.463757	-0.15
Shortness of breath	1 - Death	Combined	3 – CCS procedures	CCS 236	Open wounds of extremities	37020	2.04	2.04 (1.74 - 2.40)	2e-16	15.699	1.98	1.98 (1.68 - 2.32)	2e-16	15.699	0	-0.06
Sleep apnea	1 - Death	Combined	3 – CCS procedures	CCS 236	Open wounds of extremities	37020	1.68	1.68 (1.38 - 2.03)	1.84e-07	6.73518	1.64	1.64 (1.35 - 2.00)	6.33e-07	6.1986	-0.536586	-0.04
Solitary pulmonary nodule	1 - Death	Combined	3 – CCS procedures	CCS 236	Open wounds of extremities	37020	1.64	1.64 (1.31 - 2.04)	1.09e-05	4.96257	1.64	1.64 (1.31 - 2.04)	1.15e-05	4.9393	-0.0232713	0
Symptoms involving respiratory system and other chest symptoms	1 - Death	Combined	3 – CCS procedures	CCS 236	Open wounds of extremities	37020	2.27	2.27 (1.69 - 3.04)	5.03e-08	7.29843	2.12	2.12 (1.57 - 2.85)	8.21e-07	6.08566	-1.21278	-0.15
Viral infection	1 - Death	Combined	3 – CCS procedures	CCS 236	Open wounds of extremities	37019	1.47	1.47 (1.05 - 2.05)	0.0247	1.6073	1.46	1.46 (1.04 - 2.04)	0.0281	1.55129	-0.0560094	-0.01
Wheezing	1 - Death	Combined	3 – CCS procedures	CCS 236	Open wounds of extremities	37020	1.76	1.76 (1.37 - 2.26)	1.13e-05	4.94692	1.66	1.66 (1.29 - 2.14)	9.78e-05	4.00966	-0.93726	-0.1
ARDS	1 - Death	Combined	3 – CCS procedures	CCS 180	Other CT scan	37020	2.48	2.48 (1.62 - 3.81)	2.98e-05	4.52578	2.28	2.28 (1.49 - 3.50)	0.000163	3.78781	-0.737971	-0.2
Asphyxia and hypoxemia	1 - Death	Combined	3 – CCS procedures	CCS 180	Other CT scan	37020	2.93	2.93 (2.21 - 3.89)	8.78e-14	13.0565	2.78	2.78 (2.10 - 3.70)	1.66e-12	11.7799	-1.27661	-0.15
Bacterial infection NOS	1 - Death	Combined	3 – CCS procedures	CCS 180	Other CT scan	37020	2.68	2.68 (2.06 - 3.48)	1.71e-13	12.767	2.55	2.55 (1.96 - 3.31)	3.65e-12	11.4377	-1.3293	-0.13
Bronchitis	1 - Death	Combined	3 – CCS procedures	CCS 180	Other CT scan	37020	1.45	1.45 (1.16 - 1.83)	0.00127	2.8962	1.4	1.40 (1.12 - 1.76)	0.00368	2.43415	-0.462044	-0.05
Chronic airway obstruction	1 - Death	Combined	3 – CCS procedures	CCS 180	Other CT scan	37020	2.7	2.70 (2.22 - 3.28)	2e-16	15.699	2.6	2.60 (2.13 - 3.16)	2e-16	15.699	0	-0.1
Chronic bronchitis	1 - Death	Combined	3 – CCS procedures	CCS 180	Other CT scan	37020	2.3	2.30 (1.75 - 3.03)	3.29e-09	8.4828	2.24	2.24 (1.69 - 2.95)	1.42e-08	7.84771	-0.635092	-0.06
Cough	1 - Death	Combined	3 – CCS procedures	CCS 180	Other CT scan	37020	1.25	1.25 (1.07 - 1.46)	0.00496	2.30452	1.25	1.25 (1.07 - 1.47)	0.00455	2.34199	0.0374703	0
Emphysema	1 - Death	Combined	3 – CCS procedures	CCS 180	Other CT scan	37020	2.39	2.39 (1.87 - 3.05)	3.02e-12	11.52	2.3	2.30 (1.80 - 2.93)	3.21e-11	10.4935	-1.0265	-0.09
Empyema and pneumothorax	1 - Death	Combined	3 – CCS procedures	CCS 180	Other CT scan	37020	2.38	2.38 (1.76 - 3.21)	1.44e-08	7.84164	2.12	2.12 (1.56 - 2.87)	1.2e-06	5.92082	-1.92082	-0.26
Epistaxis or throat hemorrhage	1 - Death	Combined	3 – CCS procedures	CCS 180	Other CT scan	37020	1.88	1.88 (1.45 - 2.45)	2.07e-06	5.68403	1.88	1.88 (1.44 - 2.44)	2.53e-06	5.59688	-0.0871502	0
Influenza	1 - Death	Combined	3 – CCS procedures	CCS 180	Other CT scan	37020	1.47	1.47 (1.16 - 1.85)	0.00132	2.87943	1.4	1.40 (1.11 - 1.78)	0.0048	2.31876	-0.560667	-0.07
Lung cancer	1 - Death	Combined	3 – CCS procedures	CCS 180	Other CT scan	37020	3.23	3.23 (2.31 - 4.52)	8.38e-12	11.0768	2.52	2.52 (1.77 - 3.57)	2.37e-07	6.62525	-4.4515	-0.71
Lymphangioleiomyomatosis	1 - Death	Combined	3 – CCS procedures	CCS 180	Other CT scan	37020	4.57	4.57 (2.96 - 7.04)	6.08e-12	11.2161	4.46	4.46 (2.88 - 6.89)	1.73e-11	10.762	-0.454143	-0.11
Other diseases of lung	1 - Death	Combined	3 – CCS procedures	CCS 180	Other CT scan	37020	2.13	2.13 (1.73 - 2.63)	8.1e-13	12.0915	1.99	1.99 (1.62 - 2.46)	1.01e-10	9.99568	-2.09584	-0.14
Other dyspnea	1 - Death	Combined	3 – CCS procedures	CCS 180	Other CT scan	37020	2.28	2.28 (1.92 - 2.70)	2e-16	15.699	2.23	2.23 (1.88 - 2.65)	2e-16	15.699	0	-0.05
Pleurisy; pleural effusion	1 - Death	Combined	3 – CCS procedures	CCS 180	Other CT scan	37020	2.89	2.89 (2.33 - 3.58)	2e-16	15.699	2.71	2.71 (2.19 - 3.37)	2e-16	15.699	0	-0.18
Pneumonia	1 - Death	Combined	3 – CCS procedures	CCS 180	Other CT scan	37020	2.16	2.16 (1.81 - 2.58)	2e-16	15.699	2.1	2.10 (1.76 - 2.51)	2e-16	15.699	0	-0.06
Pulmonary collapse; interstitial and compensatory emphysema	1 - Death	Combined	3 – CCS procedures	CCS 180	Other CT scan	37020	2.59	2.59 (2.10 - 3.18)	2e-16	15.699	2.4	2.40 (1.95 - 2.96)	2e-16	15.699	0	-0.19
Pulmonary congestion and hypostasis	1 - Death	Combined	3 – CCS procedures	CCS 180	Other CT scan	37020	3.55	3.55 (2.81 - 4.48)	2e-16	15.699	3.32	3.32 (2.62 - 4.20)	2e-16	15.699	0	-0.23
Pulmonary embolism and infarction, acute	1 - Death	Combined	3 – CCS procedures	CCS 180	Other CT scan	37020	1.87	1.87 (1.36 - 2.56)	0.0001	4	1.7	1.70 (1.24 - 2.34)	0.00103	2.98716	-1.01284	-0.17
Pulmonary fibrosis	1 - Death	Combined	3 – CCS procedures	CCS 180	Other CT scan	37020	3.26	3.26 (2.22 - 4.78)	1.47e-09	8.83268	3.14	3.14 (2.14 - 4.62)	5.36e-09	8.27084	-0.561847	-0.12
Pulmonary hypertension	1 - Death	Combined	3 – CCS procedures	CCS 180	Other CT scan	37020	3.15	3.15 (2.28 - 4.33)	2.18e-12	11.6615	3.02	3.02 (2.19 - 4.17)	1.43e-11	10.8447	-0.81688	-0.13
Respiratory failure	1 - Death	Combined	3 – CCS procedures	CCS 180	Other CT scan	37020	4.69	4.69 (3.54 - 6.21)	2e-16	15.699	4.53	4.53 (3.42 - 6.00)	2e-16	15.699	0	-0.16
Restless legs syndrome	1 - Death	Combined	3 – CCS procedures	CCS 180	Other CT scan	37020	1.58	1.58 (1.02 - 2.44)	0.0385	1.41454	1.53	1.53 (0.99 - 2.36)	0.0575	1.24033	-0.174207	-0.05
Shortness of breath	1 - Death	Combined	3 – CCS procedures	CCS 180	Other CT scan	37020	2.04	2.04 (1.74 - 2.40)	2e-16	15.699	2	2.00 (1.70 - 2.35)	2e-16	15.699	0	-0.04
Sleep apnea	1 - Death	Combined	3 – CCS procedures	CCS 180	Other CT scan	37020	1.68	1.68 (1.38 - 2.03)	1.84e-07	6.73518	1.66	1.66 (1.37 - 2.02)	3.12e-07	6.50585	-0.229337	-0.02
Solitary pulmonary nodule	1 - Death	Combined	3 – CCS procedures	CCS 180	Other CT scan	37020	1.64	1.64 (1.31 - 2.04)	1.09e-05	4.96257	1.5	1.50 (1.20 - 1.88)	0.00036	3.4437	-1.51888	-0.14
Symptoms involving respiratory system and other chest symptoms	1 - Death	Combined	3 – CCS procedures	CCS 180	Other CT scan	37020	2.27	2.27 (1.69 - 3.04)	5.03e-08	7.29843	2.06	2.06 (1.53 - 2.77)	2.05e-06	5.68825	-1.61019	-0.21
Viral infection	1 - Death	Combined	3 – CCS procedures	CCS 180	Other CT scan	37019	1.47	1.47 (1.05 - 2.05)	0.0247	1.6073	1.47	1.47 (1.05 - 2.05)	0.0251	1.60033	-0.00697677	0
Wheezing	1 - Death	Combined	3 – CCS procedures	CCS 180	Other CT scan	37020	1.76	1.76 (1.37 - 2.26)	1.13e-05	4.94692	1.7	1.70 (1.32 - 2.19)	3.56e-05	4.44855	-0.498372	-0.06
ARDS	1 - Death	Combined	3 – CCS procedures	CCS 245	Telehealth	37020	2.48	2.48 (1.62 - 3.81)	2.98e-05	4.52578	2.2	2.20 (1.44 - 3.37)	0.000291	3.53611	-0.989677	-0.28
Asphyxia and hypoxemia	1 - Death	Combined	3 – CCS procedures	CCS 245	Telehealth	37020	2.93	2.93 (2.21 - 3.89)	8.78e-14	13.0565	2.65	2.65 (1.99 - 3.52)	1.76e-11	10.7545	-2.30202	-0.28
Bacterial infection NOS	1 - Death	Combined	3 – CCS procedures	CCS 245	Telehealth	37020	2.68	2.68 (2.06 - 3.48)	1.71e-13	12.767	2.41	2.41 (1.85 - 3.14)	9.65e-11	10.0155	-2.75153	-0.27
Bronchitis	1 - Death	Combined	3 – CCS procedures	CCS 245	Telehealth	37020	1.45	1.45 (1.16 - 1.83)	0.00127	2.8962	1.39	1.39 (1.10 - 1.75)	0.00504	2.29757	-0.598627	-0.06
Chronic airway obstruction	1 - Death	Combined	3 – CCS procedures	CCS 245	Telehealth	37020	2.7	2.70 (2.22 - 3.28)	2e-16	15.699	2.46	2.46 (2.02 - 3.00)	2e-16	15.699	0	-0.24
Chronic bronchitis	1 - Death	Combined	3 – CCS procedures	CCS 245	Telehealth	37020	2.3	2.30 (1.75 - 3.03)	3.29e-09	8.4828	2.04	2.04 (1.54 - 2.70)	5.31e-07	6.27491	-2.2079	-0.26
Cough	1 - Death	Combined	3 – CCS procedures	CCS 245	Telehealth	37020	1.25	1.25 (1.07 - 1.46)	0.00496	2.30452	1.19	1.19 (1.02 - 1.40)	0.0273	1.56384	-0.740681	-0.06
Emphysema	1 - Death	Combined	3 – CCS procedures	CCS 245	Telehealth	37020	2.39	2.39 (1.87 - 3.05)	3.02e-12	11.52	2.19	2.19 (1.71 - 2.80)	4.64e-10	9.33348	-2.18651	-0.2
Empyema and pneumothorax	1 - Death	Combined	3 – CCS procedures	CCS 245	Telehealth	37020	2.38	2.38 (1.76 - 3.21)	1.44e-08	7.84164	2.21	2.21 (1.63 - 2.98)	2.42e-07	6.61618	-1.22545	-0.17
Epistaxis or throat hemorrhage	1 - Death	Combined	3 – CCS procedures	CCS 245	Telehealth	37020	1.88	1.88 (1.45 - 2.45)	2.07e-06	5.68403	1.8	1.80 (1.38 - 2.34)	1.28e-05	4.89279	-0.79124	-0.08
Influenza	1 - Death	Combined	3 – CCS procedures	CCS 245	Telehealth	37020	1.47	1.47 (1.16 - 1.85)	0.00132	2.87943	1.33	1.33 (1.05 - 1.69)	0.0195	1.70997	-1.16946	-0.14
Lung cancer	1 - Death	Combined	3 – CCS procedures	CCS 245	Telehealth	37020	3.23	3.23 (2.31 - 4.52)	8.38e-12	11.0768	2.92	2.92 (2.08 - 4.10)	6.91e-10	9.16052	-1.91623	-0.31
Lymphangioleiomyomatosis	1 - Death	Combined	3 – CCS procedures	CCS 245	Telehealth	37020	4.57	4.57 (2.96 - 7.04)	6.08e-12	11.2161	4.19	4.19 (2.72 - 6.45)	7.9e-11	10.1024	-1.11372	-0.38
Other diseases of lung	1 - Death	Combined	3 – CCS procedures	CCS 245	Telehealth	37020	2.13	2.13 (1.73 - 2.63)	8.1e-13	12.0915	2	2.00 (1.62 - 2.46)	9.32e-11	10.0306	-2.06093	-0.13
Other dyspnea	1 - Death	Combined	3 – CCS procedures	CCS 245	Telehealth	37020	2.28	2.28 (1.92 - 2.70)	2e-16	15.699	2.08	2.08 (1.75 - 2.48)	2e-16	15.699	0	-0.2
Pleurisy; pleural effusion	1 - Death	Combined	3 – CCS procedures	CCS 245	Telehealth	37020	2.89	2.89 (2.33 - 3.58)	2e-16	15.699	2.65	2.65 (2.13 - 3.28)	2e-16	15.699	0	-0.24
Pneumonia	1 - Death	Combined	3 – CCS procedures	CCS 245	Telehealth	37020	2.16	2.16 (1.81 - 2.58)	2e-16	15.699	1.99	1.99 (1.66 - 2.38)	5.96e-14	13.2248	-2.47422	-0.17
Pulmonary collapse; interstitial and compensatory emphysema	1 - Death	Combined	3 – CCS procedures	CCS 245	Telehealth	37020	2.59	2.59 (2.10 - 3.18)	2e-16	15.699	2.36	2.36 (1.91 - 2.91)	9.73e-16	15.0119	-0.687083	-0.23
Pulmonary congestion and hypostasis	1 - Death	Combined	3 – CCS procedures	CCS 245	Telehealth	37020	3.55	3.55 (2.81 - 4.48)	2e-16	15.699	3.18	3.18 (2.51 - 4.04)	2e-16	15.699	0	-0.37
Pulmonary embolism and infarction, acute	1 - Death	Combined	3 – CCS procedures	CCS 245	Telehealth	37020	1.87	1.87 (1.36 - 2.56)	0.0001	4	1.65	1.65 (1.20 - 2.28)	0.00203	2.6925	-1.3075	-0.22
Pulmonary fibrosis	1 - Death	Combined	3 – CCS procedures	CCS 245	Telehealth	37020	3.26	3.26 (2.22 - 4.78)	1.47e-09	8.83268	3.05	3.05 (2.08 - 4.48)	1.14e-08	7.9431	-0.889588	-0.21
Pulmonary hypertension	1 - Death	Combined	3 – CCS procedures	CCS 245	Telehealth	37020	3.15	3.15 (2.28 - 4.33)	2.18e-12	11.6615	2.81	2.81 (2.04 - 3.89)	3.4e-10	9.46852	-2.19302	-0.34
Respiratory failure	1 - Death	Combined	3 – CCS procedures	CCS 245	Telehealth	37020	4.69	4.69 (3.54 - 6.21)	2e-16	15.699	4.01	4.01 (3.01 - 5.34)	2e-16	15.699	0	-0.68
Restless legs syndrome	1 - Death	Combined	3 – CCS procedures	CCS 245	Telehealth	37020	1.58	1.58 (1.02 - 2.44)	0.0385	1.41454	1.44	1.44 (0.93 - 2.23)	0.0999	1.00043	-0.414105	-0.14
Shortness of breath	1 - Death	Combined	3 – CCS procedures	CCS 245	Telehealth	37020	2.04	2.04 (1.74 - 2.40)	2e-16	15.699	1.86	1.86 (1.58 - 2.20)	9.56e-14	13.0195	-2.67943	-0.18
Sleep apnea	1 - Death	Combined	3 – CCS procedures	CCS 245	Telehealth	37020	1.68	1.68 (1.38 - 2.03)	1.84e-07	6.73518	1.57	1.57 (1.29 - 1.91)	7.35e-06	5.13371	-1.60147	-0.11
Solitary pulmonary nodule	1 - Death	Combined	3 – CCS procedures	CCS 245	Telehealth	37020	1.64	1.64 (1.31 - 2.04)	1.09e-05	4.96257	1.53	1.53 (1.22 - 1.91)	0.000193	3.71444	-1.24813	-0.11
Symptoms involving respiratory system and other chest symptoms	1 - Death	Combined	3 – CCS procedures	CCS 245	Telehealth	37020	2.27	2.27 (1.69 - 3.04)	5.03e-08	7.29843	2	2.00 (1.48 - 2.70)	6.23e-06	5.20551	-2.09292	-0.27
Viral infection	1 - Death	Combined	3 – CCS procedures	CCS 245	Telehealth	37019	1.47	1.47 (1.05 - 2.05)	0.0247	1.6073	1.37	1.37 (0.98 - 1.92)	0.0696	1.15739	-0.449912	-0.1
Wheezing	1 - Death	Combined	3 – CCS procedures	CCS 245	Telehealth	37020	1.76	1.76 (1.37 - 2.26)	1.13e-05	4.94692	1.62	1.62 (1.26 - 2.08)	0.0002	3.69897	-1.24795	-0.14
ARDS	1 - Death	Combined	4 – Procedures	EPIC 48000184	Echo Tthrc R-T 2d W/Wom-Mode Compl Spec&Colr D W/Cont Or W/O Fol W/Cont HC	37020	2.48	2.48 (1.62 - 3.81)	2.98e-05	4.52578	2.1	2.10 (1.36 - 3.26)	0.000852	3.06956	-1.45622	-0.38
Asphyxia and hypoxemia	1 - Death	Combined	4 – Procedures	EPIC 48000184	Echo Tthrc R-T 2d W/Wom-Mode Compl Spec&Colr D W/Cont Or W/O Fol W/Cont HC	37020	2.93	2.93 (2.21 - 3.89)	8.78e-14	13.0565	2.61	2.61 (1.96 - 3.47)	3.98e-11	10.4001	-2.65639	-0.32
Bacterial infection NOS	1 - Death	Combined	4 – Procedures	EPIC 48000184	Echo Tthrc R-T 2d W/Wom-Mode Compl Spec&Colr D W/Cont Or W/O Fol W/Cont HC	37020	2.68	2.68 (2.06 - 3.48)	1.71e-13	12.767	2.52	2.52 (1.94 - 3.28)	6.81e-12	11.1669	-1.60015	-0.16
Bronchitis	1 - Death	Combined	4 – Procedures	EPIC 48000184	Echo Tthrc R-T 2d W/Wom-Mode Compl Spec&Colr D W/Cont Or W/O Fol W/Cont HC	37020	1.45	1.45 (1.16 - 1.83)	0.00127	2.8962	1.48	1.48 (1.18 - 1.86)	0.000795	3.09963	0.203437	0.03
Chronic airway obstruction	1 - Death	Combined	4 – Procedures	EPIC 48000184	Echo Tthrc R-T 2d W/Wom-Mode Compl Spec&Colr D W/Cont Or W/O Fol W/Cont HC	37020	2.7	2.70 (2.22 - 3.28)	2e-16	15.699	2.61	2.61 (2.14 - 3.18)	2e-16	15.699	0	-0.09
Chronic bronchitis	1 - Death	Combined	4 – Procedures	EPIC 48000184	Echo Tthrc R-T 2d W/Wom-Mode Compl Spec&Colr D W/Cont Or W/O Fol W/Cont HC	37020	2.3	2.30 (1.75 - 3.03)	3.29e-09	8.4828	2.23	2.23 (1.69 - 2.94)	1.68e-08	7.77469	-0.708113	-0.07
Cough	1 - Death	Combined	4 – Procedures	EPIC 48000184	Echo Tthrc R-T 2d W/Wom-Mode Compl Spec&Colr D W/Cont Or W/O Fol W/Cont HC	37020	1.25	1.25 (1.07 - 1.46)	0.00496	2.30452	1.22	1.22 (1.04 - 1.43)	0.013	1.88606	-0.418462	-0.03
Emphysema	1 - Death	Combined	4 – Procedures	EPIC 48000184	Echo Tthrc R-T 2d W/Wom-Mode Compl Spec&Colr D W/Cont Or W/O Fol W/Cont HC	37020	2.39	2.39 (1.87 - 3.05)	3.02e-12	11.52	2.35	2.35 (1.84 - 3.00)	8.46e-12	11.0726	-0.447363	-0.04
Empyema and pneumothorax	1 - Death	Combined	4 – Procedures	EPIC 48000184	Echo Tthrc R-T 2d W/Wom-Mode Compl Spec&Colr D W/Cont Or W/O Fol W/Cont HC	37020	2.38	2.38 (1.76 - 3.21)	1.44e-08	7.84164	2.15	2.15 (1.59 - 2.91)	6.9e-07	6.16115	-1.68049	-0.23
Epistaxis or throat hemorrhage	1 - Death	Combined	4 – Procedures	EPIC 48000184	Echo Tthrc R-T 2d W/Wom-Mode Compl Spec&Colr D W/Cont Or W/O Fol W/Cont HC	37020	1.88	1.88 (1.45 - 2.45)	2.07e-06	5.68403	1.88	1.88 (1.44 - 2.44)	2.54e-06	5.59517	-0.0888634	0
Influenza	1 - Death	Combined	4 – Procedures	EPIC 48000184	Echo Tthrc R-T 2d W/Wom-Mode Compl Spec&Colr D W/Cont Or W/O Fol W/Cont HC	37020	1.47	1.47 (1.16 - 1.85)	0.00132	2.87943	1.41	1.41 (1.12 - 1.79)	0.00405	2.39254	-0.486881	-0.06
Lung cancer	1 - Death	Combined	4 – Procedures	EPIC 48000184	Echo Tthrc R-T 2d W/Wom-Mode Compl Spec&Colr D W/Cont Or W/O Fol W/Cont HC	37020	3.23	3.23 (2.31 - 4.52)	8.38e-12	11.0768	3.03	3.03 (2.16 - 4.26)	1.33e-10	9.87615	-1.20061	-0.2
Lymphangioleiomyomatosis	1 - Death	Combined	4 – Procedures	EPIC 48000184	Echo Tthrc R-T 2d W/Wom-Mode Compl Spec&Colr D W/Cont Or W/O Fol W/Cont HC	37020	4.57	4.57 (2.96 - 7.04)	6.08e-12	11.2161	4.48	4.48 (2.91 - 6.91)	1.1e-11	10.9586	-0.257489	-0.09
Other diseases of lung	1 - Death	Combined	4 – Procedures	EPIC 48000184	Echo Tthrc R-T 2d W/Wom-Mode Compl Spec&Colr D W/Cont Or W/O Fol W/Cont HC	37020	2.13	2.13 (1.73 - 2.63)	8.1e-13	12.0915	2.03	2.03 (1.64 - 2.50)	3.9e-11	10.4089	-1.68258	-0.1
Other dyspnea	1 - Death	Combined	4 – Procedures	EPIC 48000184	Echo Tthrc R-T 2d W/Wom-Mode Compl Spec&Colr D W/Cont Or W/O Fol W/Cont HC	37020	2.28	2.28 (1.92 - 2.70)	2e-16	15.699	2.04	2.04 (1.72 - 2.44)	1.06e-15	14.9747	-0.724276	-0.24
Pleurisy; pleural effusion	1 - Death	Combined	4 – Procedures	EPIC 48000184	Echo Tthrc R-T 2d W/Wom-Mode Compl Spec&Colr D W/Cont Or W/O Fol W/Cont HC	37020	2.89	2.89 (2.33 - 3.58)	2e-16	15.699	2.54	2.54 (2.04 - 3.16)	2e-16	15.699	0	-0.35
Pneumonia	1 - Death	Combined	4 – Procedures	EPIC 48000184	Echo Tthrc R-T 2d W/Wom-Mode Compl Spec&Colr D W/Cont Or W/O Fol W/Cont HC	37020	2.16	2.16 (1.81 - 2.58)	2e-16	15.699	2.05	2.05 (1.71 - 2.44)	2.9e-15	14.5376	-1.16137	-0.11
Pulmonary collapse; interstitial and compensatory emphysema	1 - Death	Combined	4 – Procedures	EPIC 48000184	Echo Tthrc R-T 2d W/Wom-Mode Compl Spec&Colr D W/Cont Or W/O Fol W/Cont HC	37020	2.59	2.59 (2.10 - 3.18)	2e-16	15.699	2.37	2.37 (1.92 - 2.92)	5.32e-16	15.2741	-0.424882	-0.22
Pulmonary congestion and hypostasis	1 - Death	Combined	4 – Procedures	EPIC 48000184	Echo Tthrc R-T 2d W/Wom-Mode Compl Spec&Colr D W/Cont Or W/O Fol W/Cont HC	37020	3.55	3.55 (2.81 - 4.48)	2e-16	15.699	2.95	2.95 (2.32 - 3.75)	2e-16	15.699	0	-0.6
Pulmonary embolism and infarction, acute	1 - Death	Combined	4 – Procedures	EPIC 48000184	Echo Tthrc R-T 2d W/Wom-Mode Compl Spec&Colr D W/Cont Or W/O Fol W/Cont HC	37020	1.87	1.87 (1.36 - 2.56)	0.0001	4	1.7	1.70 (1.24 - 2.34)	0.00104	2.98297	-1.01703	-0.17
Pulmonary fibrosis	1 - Death	Combined	4 – Procedures	EPIC 48000184	Echo Tthrc R-T 2d W/Wom-Mode Compl Spec&Colr D W/Cont Or W/O Fol W/Cont HC	37020	3.26	3.26 (2.22 - 4.78)	1.47e-09	8.83268	3.01	3.01 (2.05 - 4.44)	2.33e-08	7.63264	-1.20004	-0.25
Pulmonary hypertension	1 - Death	Combined	4 – Procedures	EPIC 48000184	Echo Tthrc R-T 2d W/Wom-Mode Compl Spec&Colr D W/Cont Or W/O Fol W/Cont HC	37020	3.15	3.15 (2.28 - 4.33)	2.18e-12	11.6615	2.82	2.82 (2.05 - 3.89)	2.4e-10	9.61979	-2.04175	-0.33
Respiratory failure	1 - Death	Combined	4 – Procedures	EPIC 48000184	Echo Tthrc R-T 2d W/Wom-Mode Compl Spec&Colr D W/Cont Or W/O Fol W/Cont HC	37020	4.69	4.69 (3.54 - 6.21)	2e-16	15.699	4.15	4.15 (3.12 - 5.51)	2e-16	15.699	0	-0.54
Restless legs syndrome	1 - Death	Combined	4 – Procedures	EPIC 48000184	Echo Tthrc R-T 2d W/Wom-Mode Compl Spec&Colr D W/Cont Or W/O Fol W/Cont HC	37020	1.58	1.58 (1.02 - 2.44)	0.0385	1.41454	1.55	1.55 (1.00 - 2.39)	0.0496	1.30452	-0.110021	-0.03
Shortness of breath	1 - Death	Combined	4 – Procedures	EPIC 48000184	Echo Tthrc R-T 2d W/Wom-Mode Compl Spec&Colr D W/Cont Or W/O Fol W/Cont HC	37020	2.04	2.04 (1.74 - 2.40)	2e-16	15.699	1.83	1.83 (1.55 - 2.16)	4.94e-13	12.3063	-3.3927	-0.21
Sleep apnea	1 - Death	Combined	4 – Procedures	EPIC 48000184	Echo Tthrc R-T 2d W/Wom-Mode Compl Spec&Colr D W/Cont Or W/O Fol W/Cont HC	37020	1.68	1.68 (1.38 - 2.03)	1.84e-07	6.73518	1.57	1.57 (1.29 - 1.91)	6.7e-06	5.17393	-1.56126	-0.11
Solitary pulmonary nodule	1 - Death	Combined	4 – Procedures	EPIC 48000184	Echo Tthrc R-T 2d W/Wom-Mode Compl Spec&Colr D W/Cont Or W/O Fol W/Cont HC	37020	1.64	1.64 (1.31 - 2.04)	1.09e-05	4.96257	1.61	1.61 (1.29 - 2.01)	2.33e-05	4.63264	-0.329929	-0.03
Symptoms involving respiratory system and other chest symptoms	1 - Death	Combined	4 – Procedures	EPIC 48000184	Echo Tthrc R-T 2d W/Wom-Mode Compl Spec&Colr D W/Cont Or W/O Fol W/Cont HC	37020	2.27	2.27 (1.69 - 3.04)	5.03e-08	7.29843	2.06	2.06 (1.53 - 2.79)	2.23e-06	5.6517	-1.64674	-0.21
Viral infection	1 - Death	Combined	4 – Procedures	EPIC 48000184	Echo Tthrc R-T 2d W/Wom-Mode Compl Spec&Colr D W/Cont Or W/O Fol W/Cont HC	37019	1.47	1.47 (1.05 - 2.05)	0.0247	1.6073	1.43	1.43 (1.02 - 2.01)	0.0374	1.42713	-0.180175	-0.04
Wheezing	1 - Death	Combined	4 – Procedures	EPIC 48000184	Echo Tthrc R-T 2d W/Wom-Mode Compl Spec&Colr D W/Cont Or W/O Fol W/Cont HC	37020	1.76	1.76 (1.37 - 2.26)	1.13e-05	4.94692	1.71	1.71 (1.33 - 2.21)	3.31e-05	4.48017	-0.46675	-0.05
ARDS	1 - Death	Combined	4 – Procedures	CPT 99239	Hospital discharge day management; more than 30 minutes	37020	2.48	2.48 (1.62 - 3.81)	2.98e-05	4.52578	1.36	1.36 (0.87 - 2.14)	0.1821	0.73969	-3.78609	-1.12
Asphyxia and hypoxemia	1 - Death	Combined	4 – Procedures	CPT 99239	Hospital discharge day management; more than 30 minutes	37020	2.93	2.93 (2.21 - 3.89)	8.78e-14	13.0565	1.85	1.85 (1.37 - 2.48)	4.88e-05	4.31158	-8.74493	-1.08
Bacterial infection NOS	1 - Death	Combined	4 – Procedures	CPT 99239	Hospital discharge day management; more than 30 minutes	37020	2.68	2.68 (2.06 - 3.48)	1.71e-13	12.767	1.66	1.66 (1.25 - 2.21)	0.000542	3.266	-9.501	-1.02
Bronchitis	1 - Death	Combined	4 – Procedures	CPT 99239	Hospital discharge day management; more than 30 minutes	37020	1.45	1.45 (1.16 - 1.83)	0.00127	2.8962	1.22	1.22 (0.96 - 1.55)	0.1011	0.995249	-1.90095	-0.23
Chronic airway obstruction	1 - Death	Combined	4 – Procedures	CPT 99239	Hospital discharge day management; more than 30 minutes	37020	2.7	2.70 (2.22 - 3.28)	2e-16	15.699	2.08	2.08 (1.69 - 2.55)	2.71e-12	11.567	-4.13194	-0.62
Chronic bronchitis	1 - Death	Combined	4 – Procedures	CPT 99239	Hospital discharge day management; more than 30 minutes	37020	2.3	2.30 (1.75 - 3.03)	3.29e-09	8.4828	1.57	1.57 (1.18 - 2.11)	0.0022	2.65758	-5.82523	-0.73
Cough	1 - Death	Combined	4 – Procedures	CPT 99239	Hospital discharge day management; more than 30 minutes	37020	1.25	1.25 (1.07 - 1.46)	0.00496	2.30452	1.08	1.08 (0.92 - 1.27)	0.3645	0.438302	-1.86622	-0.17
Emphysema	1 - Death	Combined	4 – Procedures	CPT 99239	Hospital discharge day management; more than 30 minutes	37020	2.39	2.39 (1.87 - 3.05)	3.02e-12	11.52	1.88	1.88 (1.46 - 2.42)	1.08e-06	5.96658	-5.55342	-0.51
Empyema and pneumothorax	1 - Death	Combined	4 – Procedures	CPT 99239	Hospital discharge day management; more than 30 minutes	37020	2.38	2.38 (1.76 - 3.21)	1.44e-08	7.84164	1.94	1.94 (1.43 - 2.63)	2.37e-05	4.62525	-3.21639	-0.44
Epistaxis or throat hemorrhage	1 - Death	Combined	4 – Procedures	CPT 99239	Hospital discharge day management; more than 30 minutes	37020	1.88	1.88 (1.45 - 2.45)	2.07e-06	5.68403	1.63	1.63 (1.24 - 2.14)	0.000388	3.41117	-2.27286	-0.25
Influenza	1 - Death	Combined	4 – Procedures	CPT 99239	Hospital discharge day management; more than 30 minutes	37020	1.47	1.47 (1.16 - 1.85)	0.00132	2.87943	1.1	1.10 (0.86 - 1.40)	0.4677	0.330033	-2.54939	-0.37
Lung cancer	1 - Death	Combined	4 – Procedures	CPT 99239	Hospital discharge day management; more than 30 minutes	37020	3.23	3.23 (2.31 - 4.52)	8.38e-12	11.0768	3.06	3.06 (2.17 - 4.31)	1.84e-10	9.73518	-1.34157	-0.17
Lymphangioleiomyomatosis	1 - Death	Combined	4 – Procedures	CPT 99239	Hospital discharge day management; more than 30 minutes	37020	4.57	4.57 (2.96 - 7.04)	6.08e-12	11.2161	3.56	3.56 (2.29 - 5.55)	1.88e-08	7.72584	-3.49025	-1.01
Other diseases of lung	1 - Death	Combined	4 – Procedures	CPT 99239	Hospital discharge day management; more than 30 minutes	37020	2.13	2.13 (1.73 - 2.63)	8.1e-13	12.0915	1.72	1.72 (1.39 - 2.14)	8.37e-07	6.07727	-6.01424	-0.41
Other dyspnea	1 - Death	Combined	4 – Procedures	CPT 99239	Hospital discharge day management; more than 30 minutes	37020	2.28	2.28 (1.92 - 2.70)	2e-16	15.699	1.7	1.70 (1.41 - 2.04)	1.45e-08	7.83863	-7.86034	-0.58
Pleurisy; pleural effusion	1 - Death	Combined	4 – Procedures	CPT 99239	Hospital discharge day management; more than 30 minutes	37020	2.89	2.89 (2.33 - 3.58)	2e-16	15.699	2.06	2.06 (1.64 - 2.58)	3.95e-10	9.4034	-6.29557	-0.83
Pneumonia	1 - Death	Combined	4 – Procedures	CPT 99239	Hospital discharge day management; more than 30 minutes	37020	2.16	2.16 (1.81 - 2.58)	2e-16	15.699	1.51	1.51 (1.24 - 1.83)	2.82e-05	4.54975	-11.1492	-0.65
Pulmonary collapse; interstitial and compensatory emphysema	1 - Death	Combined	4 – Procedures	CPT 99239	Hospital discharge day management; more than 30 minutes	37020	2.59	2.59 (2.10 - 3.18)	2e-16	15.699	1.77	1.77 (1.42 - 2.21)	4.58e-07	6.33913	-9.35984	-0.82
Pulmonary congestion and hypostasis	1 - Death	Combined	4 – Procedures	CPT 99239	Hospital discharge day management; more than 30 minutes	37020	3.55	3.55 (2.81 - 4.48)	2e-16	15.699	2.2	2.20 (1.71 - 2.83)	9.09e-10	9.04144	-6.65753	-1.35
Pulmonary embolism and infarction, acute	1 - Death	Combined	4 – Procedures	CPT 99239	Hospital discharge day management; more than 30 minutes	37020	1.87	1.87 (1.36 - 2.56)	0.0001	4	1.39	1.39 (1.01 - 1.93)	0.0451	1.34582	-2.65418	-0.48
Pulmonary fibrosis	1 - Death	Combined	4 – Procedures	CPT 99239	Hospital discharge day management; more than 30 minutes	37020	3.26	3.26 (2.22 - 4.78)	1.47e-09	8.83268	2.59	2.59 (1.75 - 3.82)	1.87e-06	5.72816	-3.10452	-0.67
Pulmonary hypertension	1 - Death	Combined	4 – Procedures	CPT 99239	Hospital discharge day management; more than 30 minutes	37020	3.15	3.15 (2.28 - 4.33)	2.18e-12	11.6615	2.07	2.07 (1.48 - 2.89)	2e-05	4.69897	-6.96257	-1.08
Respiratory failure	1 - Death	Combined	4 – Procedures	CPT 99239	Hospital discharge day management; more than 30 minutes	37020	4.69	4.69 (3.54 - 6.21)	2e-16	15.699	2.91	2.91 (2.17 - 3.92)	1.29e-12	11.8894	-3.80956	-1.78
Restless legs syndrome	1 - Death	Combined	4 – Procedures	CPT 99239	Hospital discharge day management; more than 30 minutes	37020	1.58	1.58 (1.02 - 2.44)	0.0385	1.41454	1.29	1.29 (0.82 - 2.02)	0.2655	0.575935	-0.838604	-0.29
Shortness of breath	1 - Death	Combined	4 – Procedures	CPT 99239	Hospital discharge day management; more than 30 minutes	37020	2.04	2.04 (1.74 - 2.40)	2e-16	15.699	1.52	1.52 (1.28 - 1.81)	1.92e-06	5.7167	-9.98227	-0.52
Sleep apnea	1 - Death	Combined	4 – Procedures	CPT 99239	Hospital discharge day management; more than 30 minutes	37020	1.68	1.68 (1.38 - 2.03)	1.84e-07	6.73518	1.46	1.46 (1.20 - 1.78)	0.000193	3.71444	-3.02074	-0.22
Solitary pulmonary nodule	1 - Death	Combined	4 – Procedures	CPT 99239	Hospital discharge day management; more than 30 minutes	37020	1.64	1.64 (1.31 - 2.04)	1.09e-05	4.96257	1.5	1.50 (1.19 - 1.87)	0.000441	3.35556	-1.60701	-0.14
Symptoms involving respiratory system and other chest symptoms	1 - Death	Combined	4 – Procedures	CPT 99239	Hospital discharge day management; more than 30 minutes	37020	2.27	2.27 (1.69 - 3.04)	5.03e-08	7.29843	1.66	1.66 (1.22 - 2.27)	0.00144	2.84164	-4.45679	-0.61
Viral infection	1 - Death	Combined	4 – Procedures	CPT 99239	Hospital discharge day management; more than 30 minutes	37019	1.47	1.47 (1.05 - 2.05)	0.0247	1.6073	1.22	1.22 (0.86 - 1.72)	0.2607	0.583859	-1.02344	-0.25
Wheezing	1 - Death	Combined	4 – Procedures	CPT 99239	Hospital discharge day management; more than 30 minutes	37020	1.76	1.76 (1.37 - 2.26)	1.13e-05	4.94692	1.33	1.33 (1.02 - 1.73)	0.0366	1.43652	-3.5104	-0.43
ARDS	1 - Death	Combined	4 – Procedures	CPT 36561	Insertion of tunneled central venous access device	37020	2.48	2.48 (1.62 - 3.81)	2.98e-05	4.52578	2.44	2.44 (1.59 - 3.73)	4.27e-05	4.36957	-0.156212	-0.04
Asphyxia and hypoxemia	1 - Death	Combined	4 – Procedures	CPT 36561	Insertion of tunneled central venous access device	37020	2.93	2.93 (2.21 - 3.89)	8.78e-14	13.0565	2.88	2.88 (2.17 - 3.82)	2.61e-13	12.5834	-0.473146	-0.05
Bacterial infection NOS	1 - Death	Combined	4 – Procedures	CPT 36561	Insertion of tunneled central venous access device	37020	2.68	2.68 (2.06 - 3.48)	1.71e-13	12.767	2.53	2.53 (1.95 - 3.30)	4.79e-12	11.3197	-1.44734	-0.15
Bronchitis	1 - Death	Combined	4 – Procedures	CPT 36561	Insertion of tunneled central venous access device	37020	1.45	1.45 (1.16 - 1.83)	0.00127	2.8962	1.48	1.48 (1.18 - 1.86)	0.000715	3.14569	0.249498	0.03
Chronic airway obstruction	1 - Death	Combined	4 – Procedures	CPT 36561	Insertion of tunneled central venous access device	37020	2.7	2.70 (2.22 - 3.28)	2e-16	15.699	2.7	2.70 (2.22 - 3.29)	2e-16	15.699	0	0
Chronic bronchitis	1 - Death	Combined	4 – Procedures	CPT 36561	Insertion of tunneled central venous access device	37020	2.3	2.30 (1.75 - 3.03)	3.29e-09	8.4828	2.3	2.30 (1.74 - 3.03)	3.53e-09	8.45223	-0.0305788	0
Cough	1 - Death	Combined	4 – Procedures	CPT 36561	Insertion of tunneled central venous access device	37020	1.25	1.25 (1.07 - 1.46)	0.00496	2.30452	1.25	1.25 (1.07 - 1.46)	0.00462	2.33536	0.0308397	0
Emphysema	1 - Death	Combined	4 – Procedures	CPT 36561	Insertion of tunneled central venous access device	37020	2.39	2.39 (1.87 - 3.05)	3.02e-12	11.52	2.37	2.37 (1.86 - 3.03)	4.52e-12	11.3449	-0.175131	-0.02
Empyema and pneumothorax	1 - Death	Combined	4 – Procedures	CPT 36561	Insertion of tunneled central venous access device	37020	2.38	2.38 (1.76 - 3.21)	1.44e-08	7.84164	2.28	2.28 (1.69 - 3.08)	8.27e-08	7.08249	-0.759143	-0.1
Epistaxis or throat hemorrhage	1 - Death	Combined	4 – Procedures	CPT 36561	Insertion of tunneled central venous access device	37020	1.88	1.88 (1.45 - 2.45)	2.07e-06	5.68403	1.89	1.89 (1.46 - 2.46)	1.87e-06	5.72816	0.0441287	0.01
Influenza	1 - Death	Combined	4 – Procedures	CPT 36561	Insertion of tunneled central venous access device	37020	1.47	1.47 (1.16 - 1.85)	0.00132	2.87943	1.45	1.45 (1.15 - 1.84)	0.0018	2.74473	-0.134699	-0.02
Lung cancer	1 - Death	Combined	4 – Procedures	CPT 36561	Insertion of tunneled central venous access device	37020	3.23	3.23 (2.31 - 4.52)	8.38e-12	11.0768	3.03	3.03 (2.16 - 4.25)	1.28e-10	9.89279	-1.18397	-0.2
Lymphangioleiomyomatosis	1 - Death	Combined	4 – Procedures	CPT 36561	Insertion of tunneled central venous access device	37020	4.57	4.57 (2.96 - 7.04)	6.08e-12	11.2161	4.66	4.66 (3.03 - 7.19)	3.09e-12	11.51	0.293945	0.09
Other diseases of lung	1 - Death	Combined	4 – Procedures	CPT 36561	Insertion of tunneled central venous access device	37020	2.13	2.13 (1.73 - 2.63)	8.1e-13	12.0915	2.06	2.06 (1.67 - 2.54)	1.18e-11	10.9281	-1.1634	-0.07
Other dyspnea	1 - Death	Combined	4 – Procedures	CPT 36561	Insertion of tunneled central venous access device	37020	2.28	2.28 (1.92 - 2.70)	2e-16	15.699	2.27	2.27 (1.91 - 2.69)	2e-16	15.699	0	-0.01
Pleurisy; pleural effusion	1 - Death	Combined	4 – Procedures	CPT 36561	Insertion of tunneled central venous access device	37020	2.89	2.89 (2.33 - 3.58)	2e-16	15.699	2.73	2.73 (2.20 - 3.39)	2e-16	15.699	0	-0.16
Pneumonia	1 - Death	Combined	4 – Procedures	CPT 36561	Insertion of tunneled central venous access device	37020	2.16	2.16 (1.81 - 2.58)	2e-16	15.699	2.13	2.13 (1.78 - 2.54)	2e-16	15.699	0	-0.03
Pulmonary collapse; interstitial and compensatory emphysema	1 - Death	Combined	4 – Procedures	CPT 36561	Insertion of tunneled central venous access device	37020	2.59	2.59 (2.10 - 3.18)	2e-16	15.699	2.44	2.44 (1.98 - 3.01)	2e-16	15.699	0	-0.15
Pulmonary congestion and hypostasis	1 - Death	Combined	4 – Procedures	CPT 36561	Insertion of tunneled central venous access device	37020	3.55	3.55 (2.81 - 4.48)	2e-16	15.699	3.48	3.48 (2.75 - 4.40)	2e-16	15.699	0	-0.07
Pulmonary embolism and infarction, acute	1 - Death	Combined	4 – Procedures	CPT 36561	Insertion of tunneled central venous access device	37020	1.87	1.87 (1.36 - 2.56)	0.0001	4	1.74	1.74 (1.27 - 2.39)	0.000599	3.22257	-0.777427	-0.13
Pulmonary fibrosis	1 - Death	Combined	4 – Procedures	CPT 36561	Insertion of tunneled central venous access device	37020	3.26	3.26 (2.22 - 4.78)	1.47e-09	8.83268	3.26	3.26 (2.22 - 4.77)	1.38e-09	8.86012	0.0274382	0
Pulmonary hypertension	1 - Death	Combined	4 – Procedures	CPT 36561	Insertion of tunneled central venous access device	37020	3.15	3.15 (2.28 - 4.33)	2.18e-12	11.6615	3.07	3.07 (2.23 - 4.24)	6.55e-12	11.1838	-0.477785	-0.08
Respiratory failure	1 - Death	Combined	4 – Procedures	CPT 36561	Insertion of tunneled central venous access device	37020	4.69	4.69 (3.54 - 6.21)	2e-16	15.699	4.53	4.53 (3.42 - 6.00)	2e-16	15.699	0	-0.16
Restless legs syndrome	1 - Death	Combined	4 – Procedures	CPT 36561	Insertion of tunneled central venous access device	37020	1.58	1.58 (1.02 - 2.44)	0.0385	1.41454	1.57	1.57 (1.01 - 2.41)	0.0428	1.36856	-0.045983	-0.01
Shortness of breath	1 - Death	Combined	4 – Procedures	CPT 36561	Insertion of tunneled central venous access device	37020	2.04	2.04 (1.74 - 2.40)	2e-16	15.699	2.01	2.01 (1.71 - 2.36)	2e-16	15.699	0	-0.03
Sleep apnea	1 - Death	Combined	4 – Procedures	CPT 36561	Insertion of tunneled central venous access device	37020	1.68	1.68 (1.38 - 2.03)	1.84e-07	6.73518	1.65	1.65 (1.36 - 2.01)	4.68e-07	6.32975	-0.405428	-0.03
Solitary pulmonary nodule	1 - Death	Combined	4 – Procedures	CPT 36561	Insertion of tunneled central venous access device	37020	1.64	1.64 (1.31 - 2.04)	1.09e-05	4.96257	1.6	1.60 (1.28 - 1.99)	3.02e-05	4.51999	-0.44258	-0.04
Symptoms involving respiratory system and other chest symptoms	1 - Death	Combined	4 – Procedures	CPT 36561	Insertion of tunneled central venous access device	37020	2.27	2.27 (1.69 - 3.04)	5.03e-08	7.29843	2.2	2.20 (1.63 - 2.95)	1.79e-07	6.74715	-0.551285	-0.07
Viral infection	1 - Death	Combined	4 – Procedures	CPT 36561	Insertion of tunneled central venous access device	37019	1.47	1.47 (1.05 - 2.05)	0.0247	1.6073	1.45	1.45 (1.04 - 2.03)	0.029	1.5376	-0.069701	-0.02
Wheezing	1 - Death	Combined	4 – Procedures	CPT 36561	Insertion of tunneled central venous access device	37020	1.76	1.76 (1.37 - 2.26)	1.13e-05	4.94692	1.74	1.74 (1.36 - 2.24)	1.51e-05	4.82102	-0.125899	-0.02
ARDS	1 - Death	Combined	4 – Procedures	CPT 99396	Periodic comprehensive preventive medicine reevaluation and management of an individual including an age and gender appropriate history, examination, counseling/anticipatory guidance/risk factor reduction interventions, and the ordering of appropriate immunization(s), laboratory/diagnostic procedures, established patient; 40-64 years	37020	2.48	2.48 (1.62 - 3.81)	2.98e-05	4.52578	2.41	2.41 (1.58 - 3.70)	5.03e-05	4.29843	-0.227352	-0.07
Asphyxia and hypoxemia	1 - Death	Combined	4 – Procedures	CPT 99396	Periodic comprehensive preventive medicine reevaluation and management of an individual including an age and gender appropriate history, examination, counseling/anticipatory guidance/risk factor reduction interventions, and the ordering of appropriate immunization(s), laboratory/diagnostic procedures, established patient; 40-64 years	37020	2.93	2.93 (2.21 - 3.89)	8.78e-14	13.0565	2.82	2.82 (2.13 - 3.74)	5.26e-13	12.279	-0.777491	-0.11
Bacterial infection NOS	1 - Death	Combined	4 – Procedures	CPT 99396	Periodic comprehensive preventive medicine reevaluation and management of an individual including an age and gender appropriate history, examination, counseling/anticipatory guidance/risk factor reduction interventions, and the ordering of appropriate immunization(s), laboratory/diagnostic procedures, established patient; 40-64 years	37020	2.68	2.68 (2.06 - 3.48)	1.71e-13	12.767	2.62	2.62 (2.02 - 3.40)	5.77e-13	12.2388	-0.52818	-0.06
Bronchitis	1 - Death	Combined	4 – Procedures	CPT 99396	Periodic comprehensive preventive medicine reevaluation and management of an individual including an age and gender appropriate history, examination, counseling/anticipatory guidance/risk factor reduction interventions, and the ordering of appropriate immunization(s), laboratory/diagnostic procedures, established patient; 40-64 years	37020	1.45	1.45 (1.16 - 1.83)	0.00127	2.8962	1.52	1.52 (1.20 - 1.91)	0.000379	3.42136	0.525165	0.07
Chronic airway obstruction	1 - Death	Combined	4 – Procedures	CPT 99396	Periodic comprehensive preventive medicine reevaluation and management of an individual including an age and gender appropriate history, examination, counseling/anticipatory guidance/risk factor reduction interventions, and the ordering of appropriate immunization(s), laboratory/diagnostic procedures, established patient; 40-64 years	37020	2.7	2.70 (2.22 - 3.28)	2e-16	15.699	2.58	2.58 (2.12 - 3.13)	2e-16	15.699	0	-0.12
Chronic bronchitis	1 - Death	Combined	4 – Procedures	CPT 99396	Periodic comprehensive preventive medicine reevaluation and management of an individual including an age and gender appropriate history, examination, counseling/anticipatory guidance/risk factor reduction interventions, and the ordering of appropriate immunization(s), laboratory/diagnostic procedures, established patient; 40-64 years	37020	2.3	2.30 (1.75 - 3.03)	3.29e-09	8.4828	2.19	2.19 (1.66 - 2.89)	2.36e-08	7.62709	-0.855716	-0.11
Cough	1 - Death	Combined	4 – Procedures	CPT 99396	Periodic comprehensive preventive medicine reevaluation and management of an individual including an age and gender appropriate history, examination, counseling/anticipatory guidance/risk factor reduction interventions, and the ordering of appropriate immunization(s), laboratory/diagnostic procedures, established patient; 40-64 years	37020	1.25	1.25 (1.07 - 1.46)	0.00496	2.30452	1.25	1.25 (1.07 - 1.46)	0.00492	2.30803	0.00351657	0
Emphysema	1 - Death	Combined	4 – Procedures	CPT 99396	Periodic comprehensive preventive medicine reevaluation and management of an individual including an age and gender appropriate history, examination, counseling/anticipatory guidance/risk factor reduction interventions, and the ordering of appropriate immunization(s), laboratory/diagnostic procedures, established patient; 40-64 years	37020	2.39	2.39 (1.87 - 3.05)	3.02e-12	11.52	2.3	2.30 (1.80 - 2.94)	2.34e-11	10.6308	-0.889209	-0.09
Empyema and pneumothorax	1 - Death	Combined	4 – Procedures	CPT 99396	Periodic comprehensive preventive medicine reevaluation and management of an individual including an age and gender appropriate history, examination, counseling/anticipatory guidance/risk factor reduction interventions, and the ordering of appropriate immunization(s), laboratory/diagnostic procedures, established patient; 40-64 years	37020	2.38	2.38 (1.76 - 3.21)	1.44e-08	7.84164	2.33	2.33 (1.73 - 3.15)	3.06e-08	7.51428	-0.327359	-0.05
Epistaxis or throat hemorrhage	1 - Death	Combined	4 – Procedures	CPT 99396	Periodic comprehensive preventive medicine reevaluation and management of an individual including an age and gender appropriate history, examination, counseling/anticipatory guidance/risk factor reduction interventions, and the ordering of appropriate immunization(s), laboratory/diagnostic procedures, established patient; 40-64 years	37020	1.88	1.88 (1.45 - 2.45)	2.07e-06	5.68403	1.88	1.88 (1.44 - 2.44)	2.51e-06	5.60033	-0.0837034	0
Influenza	1 - Death	Combined	4 – Procedures	CPT 99396	Periodic comprehensive preventive medicine reevaluation and management of an individual including an age and gender appropriate history, examination, counseling/anticipatory guidance/risk factor reduction interventions, and the ordering of appropriate immunization(s), laboratory/diagnostic procedures, established patient; 40-64 years	37020	1.47	1.47 (1.16 - 1.85)	0.00132	2.87943	1.5	1.50 (1.19 - 1.90)	0.000697	3.15677	0.277341	0.03
Lung cancer	1 - Death	Combined	4 – Procedures	CPT 99396	Periodic comprehensive preventive medicine reevaluation and management of an individual including an age and gender appropriate history, examination, counseling/anticipatory guidance/risk factor reduction interventions, and the ordering of appropriate immunization(s), laboratory/diagnostic procedures, established patient; 40-64 years	37020	3.23	3.23 (2.31 - 4.52)	8.38e-12	11.0768	3.15	3.15 (2.25 - 4.41)	2.61e-11	10.5834	-0.493396	-0.08
Lymphangioleiomyomatosis	1 - Death	Combined	4 – Procedures	CPT 99396	Periodic comprehensive preventive medicine reevaluation and management of an individual including an age and gender appropriate history, examination, counseling/anticipatory guidance/risk factor reduction interventions, and the ordering of appropriate immunization(s), laboratory/diagnostic procedures, established patient; 40-64 years	37020	4.57	4.57 (2.96 - 7.04)	6.08e-12	11.2161	4.5	4.50 (2.91 - 6.95)	1.17e-11	10.9318	-0.284282	-0.07
Other diseases of lung	1 - Death	Combined	4 – Procedures	CPT 99396	Periodic comprehensive preventive medicine reevaluation and management of an individual including an age and gender appropriate history, examination, counseling/anticipatory guidance/risk factor reduction interventions, and the ordering of appropriate immunization(s), laboratory/diagnostic procedures, established patient; 40-64 years	37020	2.13	2.13 (1.73 - 2.63)	8.1e-13	12.0915	2.16	2.16 (1.76 - 2.67)	4.36e-13	12.3605	0.268999	0.03
Other dyspnea	1 - Death	Combined	4 – Procedures	CPT 99396	Periodic comprehensive preventive medicine reevaluation and management of an individual including an age and gender appropriate history, examination, counseling/anticipatory guidance/risk factor reduction interventions, and the ordering of appropriate immunization(s), laboratory/diagnostic procedures, established patient; 40-64 years	37020	2.28	2.28 (1.92 - 2.70)	2e-16	15.699	2.21	2.21 (1.86 - 2.62)	2e-16	15.699	0	-0.07
Pleurisy; pleural effusion	1 - Death	Combined	4 – Procedures	CPT 99396	Periodic comprehensive preventive medicine reevaluation and management of an individual including an age and gender appropriate history, examination, counseling/anticipatory guidance/risk factor reduction interventions, and the ordering of appropriate immunization(s), laboratory/diagnostic procedures, established patient; 40-64 years	37020	2.89	2.89 (2.33 - 3.58)	2e-16	15.699	2.79	2.79 (2.25 - 3.45)	2e-16	15.699	0	-0.1
Pneumonia	1 - Death	Combined	4 – Procedures	CPT 99396	Periodic comprehensive preventive medicine reevaluation and management of an individual including an age and gender appropriate history, examination, counseling/anticipatory guidance/risk factor reduction interventions, and the ordering of appropriate immunization(s), laboratory/diagnostic procedures, established patient; 40-64 years	37020	2.16	2.16 (1.81 - 2.58)	2e-16	15.699	2.12	2.12 (1.77 - 2.53)	2e-16	15.699	0	-0.04
Pulmonary collapse; interstitial and compensatory emphysema	1 - Death	Combined	4 – Procedures	CPT 99396	Periodic comprehensive preventive medicine reevaluation and management of an individual including an age and gender appropriate history, examination, counseling/anticipatory guidance/risk factor reduction interventions, and the ordering of appropriate immunization(s), laboratory/diagnostic procedures, established patient; 40-64 years	37020	2.59	2.59 (2.10 - 3.18)	2e-16	15.699	2.5	2.50 (2.04 - 3.08)	2e-16	15.699	0	-0.09
Pulmonary congestion and hypostasis	1 - Death	Combined	4 – Procedures	CPT 99396	Periodic comprehensive preventive medicine reevaluation and management of an individual including an age and gender appropriate history, examination, counseling/anticipatory guidance/risk factor reduction interventions, and the ordering of appropriate immunization(s), laboratory/diagnostic procedures, established patient; 40-64 years	37020	3.55	3.55 (2.81 - 4.48)	2e-16	15.699	3.35	3.35 (2.65 - 4.23)	2e-16	15.699	0	-0.2
Pulmonary embolism and infarction, acute	1 - Death	Combined	4 – Procedures	CPT 99396	Periodic comprehensive preventive medicine reevaluation and management of an individual including an age and gender appropriate history, examination, counseling/anticipatory guidance/risk factor reduction interventions, and the ordering of appropriate immunization(s), laboratory/diagnostic procedures, established patient; 40-64 years	37020	1.87	1.87 (1.36 - 2.56)	0.0001	4	1.83	1.83 (1.33 - 2.50)	0.000172	3.76447	-0.235528	-0.04
Pulmonary fibrosis	1 - Death	Combined	4 – Procedures	CPT 99396	Periodic comprehensive preventive medicine reevaluation and management of an individual including an age and gender appropriate history, examination, counseling/anticipatory guidance/risk factor reduction interventions, and the ordering of appropriate immunization(s), laboratory/diagnostic procedures, established patient; 40-64 years	37020	3.26	3.26 (2.22 - 4.78)	1.47e-09	8.83268	3.22	3.22 (2.19 - 4.73)	2.44e-09	8.61261	-0.220072	-0.04
Pulmonary hypertension	1 - Death	Combined	4 – Procedures	CPT 99396	Periodic comprehensive preventive medicine reevaluation and management of an individual including an age and gender appropriate history, examination, counseling/anticipatory guidance/risk factor reduction interventions, and the ordering of appropriate immunization(s), laboratory/diagnostic procedures, established patient; 40-64 years	37020	3.15	3.15 (2.28 - 4.33)	2.18e-12	11.6615	3	3.00 (2.18 - 4.12)	1.67e-11	10.7773	-0.88426	-0.15
Respiratory failure	1 - Death	Combined	4 – Procedures	CPT 99396	Periodic comprehensive preventive medicine reevaluation and management of an individual including an age and gender appropriate history, examination, counseling/anticipatory guidance/risk factor reduction interventions, and the ordering of appropriate immunization(s), laboratory/diagnostic procedures, established patient; 40-64 years	37020	4.69	4.69 (3.54 - 6.21)	2e-16	15.699	4.44	4.44 (3.35 - 5.87)	2e-16	15.699	0	-0.25
Restless legs syndrome	1 - Death	Combined	4 – Procedures	CPT 99396	Periodic comprehensive preventive medicine reevaluation and management of an individual including an age and gender appropriate history, examination, counseling/anticipatory guidance/risk factor reduction interventions, and the ordering of appropriate immunization(s), laboratory/diagnostic procedures, established patient; 40-64 years	37020	1.58	1.58 (1.02 - 2.44)	0.0385	1.41454	1.58	1.58 (1.02 - 2.44)	0.0397	1.40121	-0.0133298	0
Shortness of breath	1 - Death	Combined	4 – Procedures	CPT 99396	Periodic comprehensive preventive medicine reevaluation and management of an individual including an age and gender appropriate history, examination, counseling/anticipatory guidance/risk factor reduction interventions, and the ordering of appropriate immunization(s), laboratory/diagnostic procedures, established patient; 40-64 years	37020	2.04	2.04 (1.74 - 2.40)	2e-16	15.699	1.95	1.95 (1.66 - 2.29)	3.47e-16	15.4597	-0.239299	-0.09
Sleep apnea	1 - Death	Combined	4 – Procedures	CPT 99396	Periodic comprehensive preventive medicine reevaluation and management of an individual including an age and gender appropriate history, examination, counseling/anticipatory guidance/risk factor reduction interventions, and the ordering of appropriate immunization(s), laboratory/diagnostic procedures, established patient; 40-64 years	37020	1.68	1.68 (1.38 - 2.03)	1.84e-07	6.73518	1.7	1.70 (1.40 - 2.06)	9.09e-08	7.04144	0.306254	0.02
Solitary pulmonary nodule	1 - Death	Combined	4 – Procedures	CPT 99396	Periodic comprehensive preventive medicine reevaluation and management of an individual including an age and gender appropriate history, examination, counseling/anticipatory guidance/risk factor reduction interventions, and the ordering of appropriate immunization(s), laboratory/diagnostic procedures, established patient; 40-64 years	37020	1.64	1.64 (1.31 - 2.04)	1.09e-05	4.96257	1.63	1.63 (1.30 - 2.03)	1.52e-05	4.81816	-0.144417	-0.01
Symptoms involving respiratory system and other chest symptoms	1 - Death	Combined	4 – Procedures	CPT 99396	Periodic comprehensive preventive medicine reevaluation and management of an individual including an age and gender appropriate history, examination, counseling/anticipatory guidance/risk factor reduction interventions, and the ordering of appropriate immunization(s), laboratory/diagnostic procedures, established patient; 40-64 years	37020	2.27	2.27 (1.69 - 3.04)	5.03e-08	7.29843	2.28	2.28 (1.70 - 3.06)	4.55e-08	7.34199	0.0435566	0.01
Viral infection	1 - Death	Combined	4 – Procedures	CPT 99396	Periodic comprehensive preventive medicine reevaluation and management of an individual including an age and gender appropriate history, examination, counseling/anticipatory guidance/risk factor reduction interventions, and the ordering of appropriate immunization(s), laboratory/diagnostic procedures, established patient; 40-64 years	37019	1.47	1.47 (1.05 - 2.05)	0.0247	1.6073	1.47	1.47 (1.05 - 2.05)	0.025	1.60206	-0.00524306	0
Wheezing	1 - Death	Combined	4 – Procedures	CPT 99396	Periodic comprehensive preventive medicine reevaluation and management of an individual including an age and gender appropriate history, examination, counseling/anticipatory guidance/risk factor reduction interventions, and the ordering of appropriate immunization(s), laboratory/diagnostic procedures, established patient; 40-64 years	37020	1.76	1.76 (1.37 - 2.26)	1.13e-05	4.94692	1.78	1.78 (1.39 - 2.30)	6.76e-06	5.17005	0.223132	0.02
ARDS	1 - Death	Combined	4 – Procedures	CPT 77263	Therapeutic radiology treatment planning; complex	37020	2.48	2.48 (1.62 - 3.81)	2.98e-05	4.52578	2.37	2.37 (1.54 - 3.65)	8.57e-05	4.06702	-0.458765	-0.11
Asphyxia and hypoxemia	1 - Death	Combined	4 – Procedures	CPT 77263	Therapeutic radiology treatment planning; complex	37020	2.93	2.93 (2.21 - 3.89)	8.78e-14	13.0565	2.87	2.87 (2.16 - 3.81)	3.27e-13	12.4855	-0.571053	-0.06
Bacterial infection NOS	1 - Death	Combined	4 – Procedures	CPT 77263	Therapeutic radiology treatment planning; complex	37020	2.68	2.68 (2.06 - 3.48)	1.71e-13	12.767	2.66	2.66 (2.05 - 3.46)	2.89e-13	12.5391	-0.227902	-0.02
Bronchitis	1 - Death	Combined	4 – Procedures	CPT 77263	Therapeutic radiology treatment planning; complex	37020	1.45	1.45 (1.16 - 1.83)	0.00127	2.8962	1.46	1.46 (1.16 - 1.83)	0.00122	2.91364	0.0174439	0.01
Chronic airway obstruction	1 - Death	Combined	4 – Procedures	CPT 77263	Therapeutic radiology treatment planning; complex	37020	2.7	2.70 (2.22 - 3.28)	2e-16	15.699	2.63	2.63 (2.16 - 3.21)	2e-16	15.699	0	-0.07
Chronic bronchitis	1 - Death	Combined	4 – Procedures	CPT 77263	Therapeutic radiology treatment planning; complex	37020	2.3	2.30 (1.75 - 3.03)	3.29e-09	8.4828	2.31	2.31 (1.75 - 3.05)	3e-09	8.52288	0.0400746	0.01
Cough	1 - Death	Combined	4 – Procedures	CPT 77263	Therapeutic radiology treatment planning; complex	37020	1.25	1.25 (1.07 - 1.46)	0.00496	2.30452	1.27	1.27 (1.09 - 1.49)	0.00241	2.61798	0.313465	0.02
Emphysema	1 - Death	Combined	4 – Procedures	CPT 77263	Therapeutic radiology treatment planning; complex	37020	2.39	2.39 (1.87 - 3.05)	3.02e-12	11.52	2.3	2.30 (1.80 - 2.94)	3.3e-11	10.4815	-1.03851	-0.09
Empyema and pneumothorax	1 - Death	Combined	4 – Procedures	CPT 77263	Therapeutic radiology treatment planning; complex	37020	2.38	2.38 (1.76 - 3.21)	1.44e-08	7.84164	2.1	2.10 (1.55 - 2.84)	1.7e-06	5.76955	-2.07209	-0.28
Epistaxis or throat hemorrhage	1 - Death	Combined	4 – Procedures	CPT 77263	Therapeutic radiology treatment planning; complex	37020	1.88	1.88 (1.45 - 2.45)	2.07e-06	5.68403	1.92	1.92 (1.48 - 2.50)	1.17e-06	5.93181	0.247784	0.04
Influenza	1 - Death	Combined	4 – Procedures	CPT 77263	Therapeutic radiology treatment planning; complex	37020	1.47	1.47 (1.16 - 1.85)	0.00132	2.87943	1.48	1.48 (1.17 - 1.87)	0.00103	2.98716	0.107737	0.01
Lung cancer	1 - Death	Combined	4 – Procedures	CPT 77263	Therapeutic radiology treatment planning; complex	37020	3.23	3.23 (2.31 - 4.52)	8.38e-12	11.0768	2.32	2.32 (1.63 - 3.32)	3.42e-06	5.46597	-5.61078	-0.91
Lymphangioleiomyomatosis	1 - Death	Combined	4 – Procedures	CPT 77263	Therapeutic radiology treatment planning; complex	37020	4.57	4.57 (2.96 - 7.04)	6.08e-12	11.2161	4.38	4.38 (2.83 - 6.78)	3.58e-11	10.4461	-0.769979	-0.19
Other diseases of lung	1 - Death	Combined	4 – Procedures	CPT 77263	Therapeutic radiology treatment planning; complex	37020	2.13	2.13 (1.73 - 2.63)	8.1e-13	12.0915	1.97	1.97 (1.59 - 2.43)	3.05e-10	9.5157	-2.57581	-0.16
Other dyspnea	1 - Death	Combined	4 – Procedures	CPT 77263	Therapeutic radiology treatment planning; complex	37020	2.28	2.28 (1.92 - 2.70)	2e-16	15.699	2.26	2.26 (1.90 - 2.68)	2e-16	15.699	0	-0.02
Pleurisy; pleural effusion	1 - Death	Combined	4 – Procedures	CPT 77263	Therapeutic radiology treatment planning; complex	37020	2.89	2.89 (2.33 - 3.58)	2e-16	15.699	2.78	2.78 (2.24 - 3.44)	2e-16	15.699	0	-0.11
Pneumonia	1 - Death	Combined	4 – Procedures	CPT 77263	Therapeutic radiology treatment planning; complex	37020	2.16	2.16 (1.81 - 2.58)	2e-16	15.699	2.13	2.13 (1.78 - 2.54)	2e-16	15.699	0	-0.03
Pulmonary collapse; interstitial and compensatory emphysema	1 - Death	Combined	4 – Procedures	CPT 77263	Therapeutic radiology treatment planning; complex	37020	2.59	2.59 (2.10 - 3.18)	2e-16	15.699	2.5	2.50 (2.03 - 3.07)	2e-16	15.699	0	-0.09
Pulmonary congestion and hypostasis	1 - Death	Combined	4 – Procedures	CPT 77263	Therapeutic radiology treatment planning; complex	37020	3.55	3.55 (2.81 - 4.48)	2e-16	15.699	3.48	3.48 (2.75 - 4.41)	2e-16	15.699	0	-0.07
Pulmonary embolism and infarction, acute	1 - Death	Combined	4 – Procedures	CPT 77263	Therapeutic radiology treatment planning; complex	37020	1.87	1.87 (1.36 - 2.56)	0.0001	4	1.77	1.77 (1.29 - 2.43)	0.000429	3.36754	-0.632457	-0.1
Pulmonary fibrosis	1 - Death	Combined	4 – Procedures	CPT 77263	Therapeutic radiology treatment planning; complex	37020	3.26	3.26 (2.22 - 4.78)	1.47e-09	8.83268	3.26	3.26 (2.22 - 4.79)	1.69e-09	8.77211	-0.0605694	0
Pulmonary hypertension	1 - Death	Combined	4 – Procedures	CPT 77263	Therapeutic radiology treatment planning; complex	37020	3.15	3.15 (2.28 - 4.33)	2.18e-12	11.6615	3.22	3.22 (2.34 - 4.44)	8.34e-13	12.0788	0.41729	0.07
Respiratory failure	1 - Death	Combined	4 – Procedures	CPT 77263	Therapeutic radiology treatment planning; complex	37020	4.69	4.69 (3.54 - 6.21)	2e-16	15.699	4.65	4.65 (3.51 - 6.16)	2e-16	15.699	0	-0.04
Restless legs syndrome	1 - Death	Combined	4 – Procedures	CPT 77263	Therapeutic radiology treatment planning; complex	37020	1.58	1.58 (1.02 - 2.44)	0.0385	1.41454	1.58	1.58 (1.02 - 2.44)	0.0388	1.41117	-0.003371	0
Shortness of breath	1 - Death	Combined	4 – Procedures	CPT 77263	Therapeutic radiology treatment planning; complex	37020	2.04	2.04 (1.74 - 2.40)	2e-16	15.699	2.04	2.04 (1.74 - 2.40)	2e-16	15.699	0	0
Sleep apnea	1 - Death	Combined	4 – Procedures	CPT 77263	Therapeutic radiology treatment planning; complex	37020	1.68	1.68 (1.38 - 2.03)	1.84e-07	6.73518	1.69	1.69 (1.39 - 2.05)	1.45e-07	6.83863	0.10345	0.01
Solitary pulmonary nodule	1 - Death	Combined	4 – Procedures	CPT 77263	Therapeutic radiology treatment planning; complex	37020	1.64	1.64 (1.31 - 2.04)	1.09e-05	4.96257	1.5	1.50 (1.20 - 1.88)	0.000339	3.4698	-1.49277	-0.14
Symptoms involving respiratory system and other chest symptoms	1 - Death	Combined	4 – Procedures	CPT 77263	Therapeutic radiology treatment planning; complex	37020	2.27	2.27 (1.69 - 3.04)	5.03e-08	7.29843	2.12	2.12 (1.57 - 2.85)	6.89e-07	6.16178	-1.13665	-0.15
Viral infection	1 - Death	Combined	4 – Procedures	CPT 77263	Therapeutic radiology treatment planning; complex	37019	1.47	1.47 (1.05 - 2.05)	0.0247	1.6073	1.46	1.46 (1.04 - 2.05)	0.0282	1.54975	-0.0575522	-0.01
Wheezing	1 - Death	Combined	4 – Procedures	CPT 77263	Therapeutic radiology treatment planning; complex	37020	1.76	1.76 (1.37 - 2.26)	1.13e-05	4.94692	1.78	1.78 (1.39 - 2.30)	6.58e-06	5.18177	0.234853	0.02
ARDS	1 - Death	Combined	5 – NLP text concepts	CUI C0006112	Brain Diseases, Metabolic	37020	2.48	2.48 (1.62 - 3.81)	2.98e-05	4.52578	2.4	2.40 (1.56 - 3.69)	6.94e-05	4.15864	-0.367143	-0.08
Asphyxia and hypoxemia	1 - Death	Combined	5 – NLP text concepts	CUI C0006112	Brain Diseases, Metabolic	37020	2.93	2.93 (2.21 - 3.89)	8.78e-14	13.0565	2.72	2.72 (2.04 - 3.62)	8.85e-12	11.0531	-2.00345	-0.21
Bacterial infection NOS	1 - Death	Combined	5 – NLP text concepts	CUI C0006112	Brain Diseases, Metabolic	37020	2.68	2.68 (2.06 - 3.48)	1.71e-13	12.767	2.56	2.56 (1.97 - 3.34)	3.1e-12	11.5086	-1.25837	-0.12
Bronchitis	1 - Death	Combined	5 – NLP text concepts	CUI C0006112	Brain Diseases, Metabolic	37020	1.45	1.45 (1.16 - 1.83)	0.00127	2.8962	1.47	1.47 (1.17 - 1.85)	0.000841	3.0752	0.179008	0.02
Chronic airway obstruction	1 - Death	Combined	5 – NLP text concepts	CUI C0006112	Brain Diseases, Metabolic	37020	2.7	2.70 (2.22 - 3.28)	2e-16	15.699	2.67	2.67 (2.19 - 3.25)	2e-16	15.699	0	-0.03
Chronic bronchitis	1 - Death	Combined	5 – NLP text concepts	CUI C0006112	Brain Diseases, Metabolic	37020	2.3	2.30 (1.75 - 3.03)	3.29e-09	8.4828	2.25	2.25 (1.70 - 2.97)	1.08e-08	7.96658	-0.516228	-0.05
Cough	1 - Death	Combined	5 – NLP text concepts	CUI C0006112	Brain Diseases, Metabolic	37020	1.25	1.25 (1.07 - 1.46)	0.00496	2.30452	1.23	1.23 (1.05 - 1.44)	0.0095	2.02228	-0.282242	-0.02
Emphysema	1 - Death	Combined	5 – NLP text concepts	CUI C0006112	Brain Diseases, Metabolic	37020	2.39	2.39 (1.87 - 3.05)	3.02e-12	11.52	2.41	2.41 (1.89 - 3.08)	1.69e-12	11.7721	0.25212	0.02
Empyema and pneumothorax	1 - Death	Combined	5 – NLP text concepts	CUI C0006112	Brain Diseases, Metabolic	37020	2.38	2.38 (1.76 - 3.21)	1.44e-08	7.84164	2.34	2.34 (1.73 - 3.16)	2.91e-08	7.53611	-0.30553	-0.04
Epistaxis or throat hemorrhage	1 - Death	Combined	5 – NLP text concepts	CUI C0006112	Brain Diseases, Metabolic	37020	1.88	1.88 (1.45 - 2.45)	2.07e-06	5.68403	1.85	1.85 (1.42 - 2.41)	4.4e-06	5.35655	-0.327482	-0.03
Influenza	1 - Death	Combined	5 – NLP text concepts	CUI C0006112	Brain Diseases, Metabolic	37020	1.47	1.47 (1.16 - 1.85)	0.00132	2.87943	1.47	1.47 (1.16 - 1.86)	0.00131	2.88273	0.00330264	0
Lung cancer	1 - Death	Combined	5 – NLP text concepts	CUI C0006112	Brain Diseases, Metabolic	37020	3.23	3.23 (2.31 - 4.52)	8.38e-12	11.0768	3.28	3.28 (2.35 - 4.60)	4.26e-12	11.3706	0.293834	0.05
Lymphangioleiomyomatosis	1 - Death	Combined	5 – NLP text concepts	CUI C0006112	Brain Diseases, Metabolic	37020	4.57	4.57 (2.96 - 7.04)	6.08e-12	11.2161	4.55	4.55 (2.96 - 7.01)	5.86e-12	11.2321	0.016006	-0.02
Other diseases of lung	1 - Death	Combined	5 – NLP text concepts	CUI C0006112	Brain Diseases, Metabolic	37020	2.13	2.13 (1.73 - 2.63)	8.1e-13	12.0915	2.15	2.15 (1.75 - 2.65)	4.72e-13	12.3261	0.234543	0.02
Other dyspnea	1 - Death	Combined	5 – NLP text concepts	CUI C0006112	Brain Diseases, Metabolic	37020	2.28	2.28 (1.92 - 2.70)	2e-16	15.699	2.24	2.24 (1.89 - 2.66)	2e-16	15.699	0	-0.04
Pleurisy; pleural effusion	1 - Death	Combined	5 – NLP text concepts	CUI C0006112	Brain Diseases, Metabolic	37020	2.89	2.89 (2.33 - 3.58)	2e-16	15.699	2.8	2.80 (2.26 - 3.48)	2e-16	15.699	0	-0.09
Pneumonia	1 - Death	Combined	5 – NLP text concepts	CUI C0006112	Brain Diseases, Metabolic	37020	2.16	2.16 (1.81 - 2.58)	2e-16	15.699	2.06	2.06 (1.72 - 2.46)	2.48e-15	14.6055	-1.09342	-0.1
Pulmonary collapse; interstitial and compensatory emphysema	1 - Death	Combined	5 – NLP text concepts	CUI C0006112	Brain Diseases, Metabolic	37020	2.59	2.59 (2.10 - 3.18)	2e-16	15.699	2.52	2.52 (2.05 - 3.11)	2e-16	15.699	0	-0.07
Pulmonary congestion and hypostasis	1 - Death	Combined	5 – NLP text concepts	CUI C0006112	Brain Diseases, Metabolic	37020	3.55	3.55 (2.81 - 4.48)	2e-16	15.699	3.4	3.40 (2.68 - 4.30)	2e-16	15.699	0	-0.15
Pulmonary embolism and infarction, acute	1 - Death	Combined	5 – NLP text concepts	CUI C0006112	Brain Diseases, Metabolic	37020	1.87	1.87 (1.36 - 2.56)	0.0001	4	1.86	1.86 (1.36 - 2.55)	0.000107	3.97062	-0.0293838	-0.01
Pulmonary fibrosis	1 - Death	Combined	5 – NLP text concepts	CUI C0006112	Brain Diseases, Metabolic	37020	3.26	3.26 (2.22 - 4.78)	1.47e-09	8.83268	3.25	3.25 (2.22 - 4.78)	1.75e-09	8.75696	-0.0757207	-0.01
Pulmonary hypertension	1 - Death	Combined	5 – NLP text concepts	CUI C0006112	Brain Diseases, Metabolic	37020	3.15	3.15 (2.28 - 4.33)	2.18e-12	11.6615	3.09	3.09 (2.24 - 4.26)	5.97e-12	11.224	-0.437518	-0.06
Respiratory failure	1 - Death	Combined	5 – NLP text concepts	CUI C0006112	Brain Diseases, Metabolic	37020	4.69	4.69 (3.54 - 6.21)	2e-16	15.699	4.16	4.16 (3.11 - 5.55)	2e-16	15.699	0	-0.53
Restless legs syndrome	1 - Death	Combined	5 – NLP text concepts	CUI C0006112	Brain Diseases, Metabolic	37020	1.58	1.58 (1.02 - 2.44)	0.0385	1.41454	1.59	1.59 (1.03 - 2.45)	0.0363	1.44009	0.0255541	0.01
Shortness of breath	1 - Death	Combined	5 – NLP text concepts	CUI C0006112	Brain Diseases, Metabolic	37020	2.04	2.04 (1.74 - 2.40)	2e-16	15.699	2	2.00 (1.71 - 2.35)	2e-16	15.699	0	-0.04
Sleep apnea	1 - Death	Combined	5 – NLP text concepts	CUI C0006112	Brain Diseases, Metabolic	37020	1.68	1.68 (1.38 - 2.03)	1.84e-07	6.73518	1.65	1.65 (1.36 - 2.00)	4.9e-07	6.3098	-0.425378	-0.03
Solitary pulmonary nodule	1 - Death	Combined	5 – NLP text concepts	CUI C0006112	Brain Diseases, Metabolic	37020	1.64	1.64 (1.31 - 2.04)	1.09e-05	4.96257	1.65	1.65 (1.32 - 2.06)	8.01e-06	5.09637	0.133794	0.01
Symptoms involving respiratory system and other chest symptoms	1 - Death	Combined	5 – NLP text concepts	CUI C0006112	Brain Diseases, Metabolic	37020	2.27	2.27 (1.69 - 3.04)	5.03e-08	7.29843	2.3	2.30 (1.71 - 3.09)	2.87e-08	7.54212	0.243686	0.03
Viral infection	1 - Death	Combined	5 – NLP text concepts	CUI C0006112	Brain Diseases, Metabolic	37019	1.47	1.47 (1.05 - 2.05)	0.0247	1.6073	1.48	1.48 (1.06 - 2.07)	0.022	1.65758	0.0502743	0.01
Wheezing	1 - Death	Combined	5 – NLP text concepts	CUI C0006112	Brain Diseases, Metabolic	37020	1.76	1.76 (1.37 - 2.26)	1.13e-05	4.94692	1.73	1.73 (1.34 - 2.22)	2.18e-05	4.66154	-0.285378	-0.03
ARDS	1 - Death	Combined	5 – NLP text concepts	CUI C0184625	Normal diet	37020	2.48	2.48 (1.62 - 3.81)	2.98e-05	4.52578	1.63	1.63 (1.04 - 2.54)	0.03157	1.50073	-3.02506	-0.85
Asphyxia and hypoxemia	1 - Death	Combined	5 – NLP text concepts	CUI C0184625	Normal diet	37020	2.93	2.93 (2.21 - 3.89)	8.78e-14	13.0565	1.84	1.84 (1.36 - 2.48)	6.81e-05	4.16685	-8.88965	-1.09
Bacterial infection NOS	1 - Death	Combined	5 – NLP text concepts	CUI C0184625	Normal diet	37020	2.68	2.68 (2.06 - 3.48)	1.71e-13	12.767	1.59	1.59 (1.19 - 2.12)	0.00161	2.79317	-9.97383	-1.09
Bronchitis	1 - Death	Combined	5 – NLP text concepts	CUI C0184625	Normal diet	37020	1.45	1.45 (1.16 - 1.83)	0.00127	2.8962	1.34	1.34 (1.07 - 1.70)	0.012278	1.91087	-0.985324	-0.11
Chronic airway obstruction	1 - Death	Combined	5 – NLP text concepts	CUI C0184625	Normal diet	37020	2.7	2.70 (2.22 - 3.28)	2e-16	15.699	2.25	2.25 (1.84 - 2.76)	2.93e-15	14.5331	-1.16584	-0.45
Chronic bronchitis	1 - Death	Combined	5 – NLP text concepts	CUI C0184625	Normal diet	37020	2.3	2.30 (1.75 - 3.03)	3.29e-09	8.4828	1.84	1.84 (1.39 - 2.45)	2.35e-05	4.62893	-3.85387	-0.46
Cough	1 - Death	Combined	5 – NLP text concepts	CUI C0184625	Normal diet	37020	1.25	1.25 (1.07 - 1.46)	0.00496	2.30452	1.1	1.10 (0.94 - 1.29)	0.245507	0.609936	-1.69458	-0.15
Emphysema	1 - Death	Combined	5 – NLP text concepts	CUI C0184625	Normal diet	37020	2.39	2.39 (1.87 - 3.05)	3.02e-12	11.52	1.99	1.99 (1.55 - 2.56)	7.94e-08	7.10018	-4.41981	-0.4
Empyema and pneumothorax	1 - Death	Combined	5 – NLP text concepts	CUI C0184625	Normal diet	37020	2.38	2.38 (1.76 - 3.21)	1.44e-08	7.84164	1.76	1.76 (1.29 - 2.41)	0.000372	3.42946	-4.41218	-0.62
Epistaxis or throat hemorrhage	1 - Death	Combined	5 – NLP text concepts	CUI C0184625	Normal diet	37020	1.88	1.88 (1.45 - 2.45)	2.07e-06	5.68403	1.73	1.73 (1.33 - 2.26)	5.62e-05	4.25026	-1.43377	-0.15
Influenza	1 - Death	Combined	5 – NLP text concepts	CUI C0184625	Normal diet	37020	1.47	1.47 (1.16 - 1.85)	0.00132	2.87943	1.2	1.20 (0.94 - 1.53)	0.136902	0.86359	-2.01584	-0.27
Lung cancer	1 - Death	Combined	5 – NLP text concepts	CUI C0184625	Normal diet	37020	3.23	3.23 (2.31 - 4.52)	8.38e-12	11.0768	2.83	2.83 (2.01 - 3.98)	2.64e-09	8.5784	-2.49836	-0.4
Lymphangioleiomyomatosis	1 - Death	Combined	5 – NLP text concepts	CUI C0184625	Normal diet	37020	4.57	4.57 (2.96 - 7.04)	6.08e-12	11.2161	4.04	4.04 (2.62 - 6.24)	3.09e-10	9.51004	-1.70605	-0.53
Other diseases of lung	1 - Death	Combined	5 – NLP text concepts	CUI C0184625	Normal diet	37020	2.13	2.13 (1.73 - 2.63)	8.1e-13	12.0915	1.79	1.79 (1.45 - 2.22)	9.59e-08	7.01818	-5.07333	-0.34
Other dyspnea	1 - Death	Combined	5 – NLP text concepts	CUI C0184625	Normal diet	37020	2.28	2.28 (1.92 - 2.70)	2e-16	15.699	1.8	1.80 (1.51 - 2.15)	1.18e-10	9.92812	-5.77085	-0.48
Pleurisy; pleural effusion	1 - Death	Combined	5 – NLP text concepts	CUI C0184625	Normal diet	37020	2.89	2.89 (2.33 - 3.58)	2e-16	15.699	2.05	2.05 (1.64 - 2.58)	4.55e-10	9.34199	-6.35698	-0.84
Pneumonia	1 - Death	Combined	5 – NLP text concepts	CUI C0184625	Normal diet	37020	2.16	2.16 (1.81 - 2.58)	2e-16	15.699	1.62	1.62 (1.34 - 1.95)	5.11e-07	6.29158	-9.40739	-0.54
Pulmonary collapse; interstitial and compensatory emphysema	1 - Death	Combined	5 – NLP text concepts	CUI C0184625	Normal diet	37020	2.59	2.59 (2.10 - 3.18)	2e-16	15.699	1.79	1.79 (1.43 - 2.23)	2.61e-07	6.58336	-9.11561	-0.8
Pulmonary congestion and hypostasis	1 - Death	Combined	5 – NLP text concepts	CUI C0184625	Normal diet	37020	3.55	3.55 (2.81 - 4.48)	2e-16	15.699	2.22	2.22 (1.72 - 2.86)	6.49e-10	9.18776	-6.51121	-1.33
Pulmonary embolism and infarction, acute	1 - Death	Combined	5 – NLP text concepts	CUI C0184625	Normal diet	37020	1.87	1.87 (1.36 - 2.56)	0.0001	4	1.54	1.54 (1.12 - 2.12)	0.00861	2.065	-1.935	-0.33
Pulmonary fibrosis	1 - Death	Combined	5 – NLP text concepts	CUI C0184625	Normal diet	37020	3.26	3.26 (2.22 - 4.78)	1.47e-09	8.83268	2.73	2.73 (1.85 - 4.03)	4.41e-07	6.35556	-2.47712	-0.53
Pulmonary hypertension	1 - Death	Combined	5 – NLP text concepts	CUI C0184625	Normal diet	37020	3.15	3.15 (2.28 - 4.33)	2.18e-12	11.6615	2.33	2.33 (1.67 - 3.23)	5.24e-07	6.28067	-5.38087	-0.82
Respiratory failure	1 - Death	Combined	5 – NLP text concepts	CUI C0184625	Normal diet	37020	4.69	4.69 (3.54 - 6.21)	2e-16	15.699	3.17	3.17 (2.37 - 4.25)	9.4e-15	14.0269	-1.6721	-1.52
Restless legs syndrome	1 - Death	Combined	5 – NLP text concepts	CUI C0184625	Normal diet	37020	1.58	1.58 (1.02 - 2.44)	0.0385	1.41454	1.32	1.32 (0.84 - 2.06)	0.228484	0.641144	-0.773395	-0.26
Shortness of breath	1 - Death	Combined	5 – NLP text concepts	CUI C0184625	Normal diet	37020	2.04	2.04 (1.74 - 2.40)	2e-16	15.699	1.61	1.61 (1.36 - 1.91)	3.02e-08	7.51999	-8.17898	-0.43
Sleep apnea	1 - Death	Combined	5 – NLP text concepts	CUI C0184625	Normal diet	37020	1.68	1.68 (1.38 - 2.03)	1.84e-07	6.73518	1.52	1.52 (1.25 - 1.86)	2.9e-05	4.5376	-2.19758	-0.16
Solitary pulmonary nodule	1 - Death	Combined	5 – NLP text concepts	CUI C0184625	Normal diet	37020	1.64	1.64 (1.31 - 2.04)	1.09e-05	4.96257	1.46	1.46 (1.17 - 1.83)	0.000886	3.05257	-1.91001	-0.18
Symptoms involving respiratory system and other chest symptoms	1 - Death	Combined	5 – NLP text concepts	CUI C0184625	Normal diet	37020	2.27	2.27 (1.69 - 3.04)	5.03e-08	7.29843	1.8	1.80 (1.32 - 2.44)	0.000176	3.75449	-3.54394	-0.47
Viral infection	1 - Death	Combined	5 – NLP text concepts	CUI C0184625	Normal diet	37019	1.47	1.47 (1.05 - 2.05)	0.0247	1.6073	1.22	1.22 (0.86 - 1.73)	0.25522	0.593085	-1.01422	-0.25
Wheezing	1 - Death	Combined	5 – NLP text concepts	CUI C0184625	Normal diet	37020	1.76	1.76 (1.37 - 2.26)	1.13e-05	4.94692	1.5	1.50 (1.16 - 1.94)	0.002235	2.65072	-2.2962	-0.26
ARDS	1 - Death	Combined	5 – NLP text concepts	CUI C1718255	Reason for assessment	37020	2.48	2.48 (1.62 - 3.81)	2.98e-05	4.52578	2.21	2.21 (1.43 - 3.41)	0.000324	3.48945	-1.03633	-0.27
Asphyxia and hypoxemia	1 - Death	Combined	5 – NLP text concepts	CUI C1718255	Reason for assessment	37020	2.93	2.93 (2.21 - 3.89)	8.78e-14	13.0565	2.66	2.66 (2.00 - 3.54)	2.35e-11	10.6289	-2.42757	-0.27
Bacterial infection NOS	1 - Death	Combined	5 – NLP text concepts	CUI C1718255	Reason for assessment	37020	2.68	2.68 (2.06 - 3.48)	1.71e-13	12.767	2.39	2.39 (1.83 - 3.12)	1.93e-10	9.71444	-3.05256	-0.29
Bronchitis	1 - Death	Combined	5 – NLP text concepts	CUI C1718255	Reason for assessment	37020	1.45	1.45 (1.16 - 1.83)	0.00127	2.8962	1.41	1.41 (1.12 - 1.77)	0.00369	2.43297	-0.463223	-0.04
Chronic airway obstruction	1 - Death	Combined	5 – NLP text concepts	CUI C1718255	Reason for assessment	37020	2.7	2.70 (2.22 - 3.28)	2e-16	15.699	2.6	2.60 (2.13 - 3.16)	2e-16	15.699	0	-0.1
Chronic bronchitis	1 - Death	Combined	5 – NLP text concepts	CUI C1718255	Reason for assessment	37020	2.3	2.30 (1.75 - 3.03)	3.29e-09	8.4828	2.17	2.17 (1.65 - 2.87)	4.82e-08	7.31695	-1.16585	-0.13
Cough	1 - Death	Combined	5 – NLP text concepts	CUI C1718255	Reason for assessment	37020	1.25	1.25 (1.07 - 1.46)	0.00496	2.30452	1.2	1.20 (1.02 - 1.40)	0.0241	1.61798	-0.686535	-0.05
Emphysema	1 - Death	Combined	5 – NLP text concepts	CUI C1718255	Reason for assessment	37020	2.39	2.39 (1.87 - 3.05)	3.02e-12	11.52	2.33	2.33 (1.82 - 2.98)	1.62e-11	10.7905	-0.729508	-0.06
Empyema and pneumothorax	1 - Death	Combined	5 – NLP text concepts	CUI C1718255	Reason for assessment	37020	2.38	2.38 (1.76 - 3.21)	1.44e-08	7.84164	2.32	2.32 (1.71 - 3.13)	4.86e-08	7.31336	-0.528274	-0.06
Epistaxis or throat hemorrhage	1 - Death	Combined	5 – NLP text concepts	CUI C1718255	Reason for assessment	37020	1.88	1.88 (1.45 - 2.45)	2.07e-06	5.68403	1.81	1.81 (1.39 - 2.36)	1.28e-05	4.89279	-0.79124	-0.07
Influenza	1 - Death	Combined	5 – NLP text concepts	CUI C1718255	Reason for assessment	37020	1.47	1.47 (1.16 - 1.85)	0.00132	2.87943	1.43	1.43 (1.13 - 1.81)	0.00306	2.51428	-0.365147	-0.04
Lung cancer	1 - Death	Combined	5 – NLP text concepts	CUI C1718255	Reason for assessment	37020	3.23	3.23 (2.31 - 4.52)	8.38e-12	11.0768	3.23	3.23 (2.30 - 4.52)	1.05e-11	10.9788	-0.0979453	0
Lymphangioleiomyomatosis	1 - Death	Combined	5 – NLP text concepts	CUI C1718255	Reason for assessment	37020	4.57	4.57 (2.96 - 7.04)	6.08e-12	11.2161	4.4	4.40 (2.85 - 6.79)	2.15e-11	10.6676	-0.548535	-0.17
Other diseases of lung	1 - Death	Combined	5 – NLP text concepts	CUI C1718255	Reason for assessment	37020	2.13	2.13 (1.73 - 2.63)	8.1e-13	12.0915	2.13	2.13 (1.73 - 2.63)	9.58e-13	12.0186	-0.0728805	0
Other dyspnea	1 - Death	Combined	5 – NLP text concepts	CUI C1718255	Reason for assessment	37020	2.28	2.28 (1.92 - 2.70)	2e-16	15.699	2.16	2.16 (1.82 - 2.57)	2e-16	15.699	0	-0.12
Pleurisy; pleural effusion	1 - Death	Combined	5 – NLP text concepts	CUI C1718255	Reason for assessment	37020	2.89	2.89 (2.33 - 3.58)	2e-16	15.699	2.67	2.67 (2.15 - 3.32)	2e-16	15.699	0	-0.22
Pneumonia	1 - Death	Combined	5 – NLP text concepts	CUI C1718255	Reason for assessment	37020	2.16	2.16 (1.81 - 2.58)	2e-16	15.699	1.96	1.96 (1.64 - 2.35)	3e-13	12.5229	-3.17609	-0.2
Pulmonary collapse; interstitial and compensatory emphysema	1 - Death	Combined	5 – NLP text concepts	CUI C1718255	Reason for assessment	37020	2.59	2.59 (2.10 - 3.18)	2e-16	15.699	2.51	2.51 (2.04 - 3.09)	2e-16	15.699	0	-0.08
Pulmonary congestion and hypostasis	1 - Death	Combined	5 – NLP text concepts	CUI C1718255	Reason for assessment	37020	3.55	3.55 (2.81 - 4.48)	2e-16	15.699	3.37	3.37 (2.66 - 4.26)	2e-16	15.699	0	-0.18
Pulmonary embolism and infarction, acute	1 - Death	Combined	5 – NLP text concepts	CUI C1718255	Reason for assessment	37020	1.87	1.87 (1.36 - 2.56)	0.0001	4	1.81	1.81 (1.32 - 2.48)	0.00024	3.61979	-0.380211	-0.06
Pulmonary fibrosis	1 - Death	Combined	5 – NLP text concepts	CUI C1718255	Reason for assessment	37020	3.26	3.26 (2.22 - 4.78)	1.47e-09	8.83268	3.18	3.18 (2.17 - 4.68)	3.71e-09	8.43063	-0.402057	-0.08
Pulmonary hypertension	1 - Death	Combined	5 – NLP text concepts	CUI C1718255	Reason for assessment	37020	3.15	3.15 (2.28 - 4.33)	2.18e-12	11.6615	2.99	2.99 (2.16 - 4.13)	2.9e-11	10.5376	-1.12394	-0.16
Respiratory failure	1 - Death	Combined	5 – NLP text concepts	CUI C1718255	Reason for assessment	37020	4.69	4.69 (3.54 - 6.21)	2e-16	15.699	4.14	4.14 (3.11 - 5.51)	2e-16	15.699	0	-0.55
Restless legs syndrome	1 - Death	Combined	5 – NLP text concepts	CUI C1718255	Reason for assessment	37020	1.58	1.58 (1.02 - 2.44)	0.0385	1.41454	1.49	1.49 (0.96 - 2.32)	0.0765	1.11634	-0.298201	-0.09
Shortness of breath	1 - Death	Combined	5 – NLP text concepts	CUI C1718255	Reason for assessment	37020	2.04	2.04 (1.74 - 2.40)	2e-16	15.699	1.9	1.90 (1.61 - 2.24)	1.16e-14	13.9355	-1.76343	-0.14
Sleep apnea	1 - Death	Combined	5 – NLP text concepts	CUI C1718255	Reason for assessment	37020	1.68	1.68 (1.38 - 2.03)	1.84e-07	6.73518	1.62	1.62 (1.33 - 1.97)	1.23e-06	5.91009	-0.825087	-0.06
Solitary pulmonary nodule	1 - Death	Combined	5 – NLP text concepts	CUI C1718255	Reason for assessment	37020	1.64	1.64 (1.31 - 2.04)	1.09e-05	4.96257	1.63	1.63 (1.31 - 2.04)	1.25e-05	4.90309	-0.0594835	-0.01
Symptoms involving respiratory system and other chest symptoms	1 - Death	Combined	5 – NLP text concepts	CUI C1718255	Reason for assessment	37020	2.27	2.27 (1.69 - 3.04)	5.03e-08	7.29843	2.23	2.23 (1.66 - 3.00)	1.07e-07	6.97062	-0.327816	-0.04
Viral infection	1 - Death	Combined	5 – NLP text concepts	CUI C1718255	Reason for assessment	37019	1.47	1.47 (1.05 - 2.05)	0.0247	1.6073	1.41	1.41 (1.00 - 1.98)	0.0486	1.31336	-0.293939	-0.06
Wheezing	1 - Death	Combined	5 – NLP text concepts	CUI C1718255	Reason for assessment	37020	1.76	1.76 (1.37 - 2.26)	1.13e-05	4.94692	1.72	1.72 (1.34 - 2.22)	2.51e-05	4.60033	-0.346595	-0.04
ARDS	1 - Death	Combined	5 – NLP text concepts	CUI C0204008	Use of walker education	37020	2.48	2.48 (1.62 - 3.81)	2.98e-05	4.52578	2.43	2.43 (1.58 - 3.73)	5.03e-05	4.29843	-0.227352	-0.05
Asphyxia and hypoxemia	1 - Death	Combined	5 – NLP text concepts	CUI C0204008	Use of walker education	37020	2.93	2.93 (2.21 - 3.89)	8.78e-14	13.0565	2.87	2.87 (2.16 - 3.81)	2.9e-13	12.5376	-0.518903	-0.06
Bacterial infection NOS	1 - Death	Combined	5 – NLP text concepts	CUI C0204008	Use of walker education	37020	2.68	2.68 (2.06 - 3.48)	1.71e-13	12.767	2.56	2.56 (1.96 - 3.33)	3.61e-12	11.4425	-1.32451	-0.12
Bronchitis	1 - Death	Combined	5 – NLP text concepts	CUI C0204008	Use of walker education	37020	1.45	1.45 (1.16 - 1.83)	0.00127	2.8962	1.44	1.44 (1.15 - 1.81)	0.00178	2.74958	-0.146616	-0.01
Chronic airway obstruction	1 - Death	Combined	5 – NLP text concepts	CUI C0204008	Use of walker education	37020	2.7	2.70 (2.22 - 3.28)	2e-16	15.699	2.67	2.67 (2.19 - 3.25)	2e-16	15.699	0	-0.03
Chronic bronchitis	1 - Death	Combined	5 – NLP text concepts	CUI C0204008	Use of walker education	37020	2.3	2.30 (1.75 - 3.03)	3.29e-09	8.4828	2.24	2.24 (1.69 - 2.95)	1.28e-08	7.89279	-0.590014	-0.06
Cough	1 - Death	Combined	5 – NLP text concepts	CUI C0204008	Use of walker education	37020	1.25	1.25 (1.07 - 1.46)	0.00496	2.30452	1.25	1.25 (1.07 - 1.46)	0.00565	2.24795	-0.0565668	0
Emphysema	1 - Death	Combined	5 – NLP text concepts	CUI C0204008	Use of walker education	37020	2.39	2.39 (1.87 - 3.05)	3.02e-12	11.52	2.36	2.36 (1.85 - 3.01)	6.86e-12	11.1637	-0.356317	-0.03
Empyema and pneumothorax	1 - Death	Combined	5 – NLP text concepts	CUI C0204008	Use of walker education	37020	2.38	2.38 (1.76 - 3.21)	1.44e-08	7.84164	2.37	2.37 (1.76 - 3.20)	1.7e-08	7.76955	-0.0720864	-0.01
Epistaxis or throat hemorrhage	1 - Death	Combined	5 – NLP text concepts	CUI C0204008	Use of walker education	37020	1.88	1.88 (1.45 - 2.45)	2.07e-06	5.68403	1.88	1.88 (1.45 - 2.44)	2.37e-06	5.62525	-0.058778	0
Influenza	1 - Death	Combined	5 – NLP text concepts	CUI C0204008	Use of walker education	37020	1.47	1.47 (1.16 - 1.85)	0.00132	2.87943	1.43	1.43 (1.13 - 1.81)	0.00301	2.52143	-0.357993	-0.04
Lung cancer	1 - Death	Combined	5 – NLP text concepts	CUI C0204008	Use of walker education	37020	3.23	3.23 (2.31 - 4.52)	8.38e-12	11.0768	3.25	3.25 (2.32 - 4.55)	7.77e-12	11.1096	0.032823	0.02
Lymphangioleiomyomatosis	1 - Death	Combined	5 – NLP text concepts	CUI C0204008	Use of walker education	37020	4.57	4.57 (2.96 - 7.04)	6.08e-12	11.2161	4.56	4.56 (2.96 - 7.04)	6.26e-12	11.2034	-0.0126708	-0.01
Other diseases of lung	1 - Death	Combined	5 – NLP text concepts	CUI C0204008	Use of walker education	37020	2.13	2.13 (1.73 - 2.63)	8.1e-13	12.0915	2.1	2.10 (1.70 - 2.58)	3.43e-12	11.4647	-0.626809	-0.03
Other dyspnea	1 - Death	Combined	5 – NLP text concepts	CUI C0204008	Use of walker education	37020	2.28	2.28 (1.92 - 2.70)	2e-16	15.699	2.24	2.24 (1.89 - 2.66)	2e-16	15.699	0	-0.04
Pleurisy; pleural effusion	1 - Death	Combined	5 – NLP text concepts	CUI C0204008	Use of walker education	37020	2.89	2.89 (2.33 - 3.58)	2e-16	15.699	2.82	2.82 (2.27 - 3.49)	2e-16	15.699	0	-0.07
Pneumonia	1 - Death	Combined	5 – NLP text concepts	CUI C0204008	Use of walker education	37020	2.16	2.16 (1.81 - 2.58)	2e-16	15.699	2.11	2.11 (1.77 - 2.52)	2e-16	15.699	0	-0.05
Pulmonary collapse; interstitial and compensatory emphysema	1 - Death	Combined	5 – NLP text concepts	CUI C0204008	Use of walker education	37020	2.59	2.59 (2.10 - 3.18)	2e-16	15.699	2.53	2.53 (2.05 - 3.11)	2e-16	15.699	0	-0.06
Pulmonary congestion and hypostasis	1 - Death	Combined	5 – NLP text concepts	CUI C0204008	Use of walker education	37020	3.55	3.55 (2.81 - 4.48)	2e-16	15.699	3.43	3.43 (2.71 - 4.34)	2e-16	15.699	0	-0.12
Pulmonary embolism and infarction, acute	1 - Death	Combined	5 – NLP text concepts	CUI C0204008	Use of walker education	37020	1.87	1.87 (1.36 - 2.56)	0.0001	4	1.85	1.85 (1.35 - 2.53)	0.000134	3.8729	-0.127105	-0.02
Pulmonary fibrosis	1 - Death	Combined	5 – NLP text concepts	CUI C0204008	Use of walker education	37020	3.26	3.26 (2.22 - 4.78)	1.47e-09	8.83268	3.28	3.28 (2.24 - 4.81)	1.19e-09	8.92445	0.0917704	0.02
Pulmonary hypertension	1 - Death	Combined	5 – NLP text concepts	CUI C0204008	Use of walker education	37020	3.15	3.15 (2.28 - 4.33)	2.18e-12	11.6615	3.14	3.14 (2.28 - 4.32)	2.82e-12	11.5498	-0.111793	-0.01
Respiratory failure	1 - Death	Combined	5 – NLP text concepts	CUI C0204008	Use of walker education	37020	4.69	4.69 (3.54 - 6.21)	2e-16	15.699	4.57	4.57 (3.45 - 6.06)	2e-16	15.699	0	-0.12
Restless legs syndrome	1 - Death	Combined	5 – NLP text concepts	CUI C0204008	Use of walker education	37020	1.58	1.58 (1.02 - 2.44)	0.0385	1.41454	1.56	1.56 (1.01 - 2.41)	0.0432	1.36452	-0.050023	-0.02
Shortness of breath	1 - Death	Combined	5 – NLP text concepts	CUI C0204008	Use of walker education	37020	2.04	2.04 (1.74 - 2.40)	2e-16	15.699	2.01	2.01 (1.71 - 2.36)	2e-16	15.699	0	-0.03
Sleep apnea	1 - Death	Combined	5 – NLP text concepts	CUI C0204008	Use of walker education	37020	1.68	1.68 (1.38 - 2.03)	1.84e-07	6.73518	1.65	1.65 (1.36 - 2.01)	4.03e-07	6.39469	-0.340487	-0.03
Solitary pulmonary nodule	1 - Death	Combined	5 – NLP text concepts	CUI C0204008	Use of walker education	37020	1.64	1.64 (1.31 - 2.04)	1.09e-05	4.96257	1.64	1.64 (1.32 - 2.05)	9.44e-06	5.02503	0.0624545	0
Symptoms involving respiratory system and other chest symptoms	1 - Death	Combined	5 – NLP text concepts	CUI C0204008	Use of walker education	37020	2.27	2.27 (1.69 - 3.04)	5.03e-08	7.29843	2.2	2.20 (1.64 - 2.96)	1.62e-07	6.79048	-0.507947	-0.07
Viral infection	1 - Death	Combined	5 – NLP text concepts	CUI C0204008	Use of walker education	37019	1.47	1.47 (1.05 - 2.05)	0.0247	1.6073	1.46	1.46 (1.04 - 2.04)	0.028	1.55284	-0.0544611	-0.01
Wheezing	1 - Death	Combined	5 – NLP text concepts	CUI C0204008	Use of walker education	37020	1.76	1.76 (1.37 - 2.26)	1.13e-05	4.94692	1.71	1.71 (1.33 - 2.20)	3.39e-05	4.4698	-0.477121	-0.05
ARDS	1 - Death	Combined	6 – Laboratory results	Absolute basophils labs	Absolute basophils labs	24500	2.36	2.36 (1.53 - 3.63)	9.67e-05	4.01457	2.36	2.36 (1.53 - 3.64)	9.39e-05	4.02733	0.0127609	0
Asphyxia and hypoxemia	1 - Death	Combined	6 – Laboratory results	Absolute basophils labs	Absolute basophils labs	24500	2.59	2.59 (1.94 - 3.47)	1.34e-10	9.8729	2.59	2.59 (1.94 - 3.47)	1.32e-10	9.87943	0.00653087	0
Bacterial infection NOS	1 - Death	Combined	6 – Laboratory results	Absolute basophils labs	Absolute basophils labs	24500	2.55	2.55 (1.95 - 3.33)	7.36e-12	11.1331	2.55	2.55 (1.95 - 3.34)	6.91e-12	11.1605	0.0273998	0
Bronchitis	1 - Death	Combined	6 – Laboratory results	Absolute basophils labs	Absolute basophils labs	24500	1.4	1.40 (1.10 - 1.79)	0.00582	2.23508	1.4	1.40 (1.10 - 1.79)	0.00574	2.24109	0.00601109	0
Chronic airway obstruction	1 - Death	Combined	6 – Laboratory results	Absolute basophils labs	Absolute basophils labs	24500	2.47	2.47 (2.01 - 3.04)	2e-16	15.699	2.46	2.46 (2.00 - 3.03)	2e-16	15.699	0	-0.01
Chronic bronchitis	1 - Death	Combined	6 – Laboratory results	Absolute basophils labs	Absolute basophils labs	24500	2.1	2.10 (1.57 - 2.80)	4.46e-07	6.35067	2.1	2.10 (1.57 - 2.80)	4.48e-07	6.34872	-0.00194316	0
Cough	1 - Death	Combined	6 – Laboratory results	Absolute basophils labs	Absolute basophils labs	24500	1.22	1.22 (1.03 - 1.44)	0.0205	1.68825	1.22	1.22 (1.03 - 1.43)	0.0209	1.67985	-0.00839243	0
Emphysema	1 - Death	Combined	6 – Laboratory results	Absolute basophils labs	Absolute basophils labs	24500	2.19	2.19 (1.69 - 2.84)	2.75e-09	8.56067	2.18	2.18 (1.69 - 2.83)	3.34e-09	8.47625	-0.0844138	-0.01
Empyema and pneumothorax	1 - Death	Combined	6 – Laboratory results	Absolute basophils labs	Absolute basophils labs	24500	2.34	2.34 (1.72 - 3.18)	4.83e-08	7.31605	2.35	2.35 (1.73 - 3.18)	4.5e-08	7.34679	0.0307346	0.01
Epistaxis or throat hemorrhage	1 - Death	Combined	6 – Laboratory results	Absolute basophils labs	Absolute basophils labs	24500	1.79	1.79 (1.36 - 2.37)	3.48e-05	4.45842	1.8	1.80 (1.36 - 2.37)	3.35e-05	4.47496	0.0165344	0.01
Influenza	1 - Death	Combined	6 – Laboratory results	Absolute basophils labs	Absolute basophils labs	24500	1.35	1.35 (1.06 - 1.72)	0.0156	1.80688	1.35	1.35 (1.06 - 1.73)	0.0146	1.83565	0.0287717	0
Lung cancer	1 - Death	Combined	6 – Laboratory results	Absolute basophils labs	Absolute basophils labs	24500	2.92	2.92 (2.06 - 4.15)	2.15e-09	8.66756	2.93	2.93 (2.06 - 4.16)	1.99e-09	8.70115	0.0335854	0.01
Lymphangioleiomyomatosis	1 - Death	Combined	6 – Laboratory results	Absolute basophils labs	Absolute basophils labs	24500	3.77	3.77 (2.40 - 5.92)	8.8e-09	8.05552	3.76	3.76 (2.39 - 5.90)	9.58e-09	8.01863	-0.0368828	-0.01
Other diseases of lung	1 - Death	Combined	6 – Laboratory results	Absolute basophils labs	Absolute basophils labs	24500	2.06	2.06 (1.65 - 2.56)	9.7e-11	10.0132	2.06	2.06 (1.65 - 2.56)	9.89e-11	10.0048	-0.00842456	0
Other dyspnea	1 - Death	Combined	6 – Laboratory results	Absolute basophils labs	Absolute basophils labs	24500	2.13	2.13 (1.78 - 2.55)	2e-16	15.699	2.13	2.13 (1.78 - 2.54)	2e-16	15.699	0	0
Pleurisy; pleural effusion	1 - Death	Combined	6 – Laboratory results	Absolute basophils labs	Absolute basophils labs	24500	2.81	2.81 (2.26 - 3.49)	2e-16	15.699	2.81	2.81 (2.26 - 3.50)	2e-16	15.699	0	0
Pneumonia	1 - Death	Combined	6 – Laboratory results	Absolute basophils labs	Absolute basophils labs	24500	2.01	2.01 (1.68 - 2.42)	6.81e-14	13.1669	2.01	2.01 (1.68 - 2.42)	6.72e-14	13.1726	0.00577784	0
Pulmonary collapse; interstitial and compensatory emphysema	1 - Death	Combined	6 – Laboratory results	Absolute basophils labs	Absolute basophils labs	24500	2.44	2.44 (1.98 - 3.02)	2e-16	15.699	2.44	2.44 (1.97 - 3.02)	2e-16	15.699	0	0
Pulmonary congestion and hypostasis	1 - Death	Combined	6 – Laboratory results	Absolute basophils labs	Absolute basophils labs	24500	3.33	3.33 (2.63 - 4.23)	2e-16	15.699	3.33	3.33 (2.63 - 4.23)	2e-16	15.699	0	0
Pulmonary embolism and infarction, acute	1 - Death	Combined	6 – Laboratory results	Absolute basophils labs	Absolute basophils labs	24500	1.67	1.67 (1.20 - 2.32)	0.00218	2.66154	1.67	1.67 (1.20 - 2.32)	0.00228	2.64207	-0.0194784	0
Pulmonary fibrosis	1 - Death	Combined	6 – Laboratory results	Absolute basophils labs	Absolute basophils labs	24500	2.81	2.81 (1.89 - 4.19)	3.66e-07	6.43652	2.81	2.81 (1.89 - 4.18)	3.76e-07	6.42481	-0.0117068	0
Pulmonary hypertension	1 - Death	Combined	6 – Laboratory results	Absolute basophils labs	Absolute basophils labs	24500	2.89	2.89 (2.09 - 3.99)	1.32e-10	9.87943	2.89	2.89 (2.09 - 4.00)	1.18e-10	9.92812	0.0486919	0
Respiratory failure	1 - Death	Combined	6 – Laboratory results	Absolute basophils labs	Absolute basophils labs	24500	4.23	4.23 (3.17 - 5.66)	2e-16	15.699	4.23	4.23 (3.16 - 5.65)	2e-16	15.699	0	0
Restless legs syndrome	1 - Death	Combined	6 – Laboratory results	Absolute basophils labs	Absolute basophils labs	24500	1.46	1.46 (0.93 - 2.29)	0.1012	0.994819	1.46	1.46 (0.93 - 2.29)	0.1019	0.991826	-0.00299367	0
Shortness of breath	1 - Death	Combined	6 – Laboratory results	Absolute basophils labs	Absolute basophils labs	24500	1.93	1.93 (1.63 - 2.28)	1.49e-14	13.8268	1.93	1.93 (1.63 - 2.28)	1.55e-14	13.8097	-0.0171454	0
Sleep apnea	1 - Death	Combined	6 – Laboratory results	Absolute basophils labs	Absolute basophils labs	24500	1.64	1.64 (1.34 - 2.02)	2.73e-06	5.56384	1.64	1.64 (1.33 - 2.02)	2.81e-06	5.55129	-0.0125437	0
Solitary pulmonary nodule	1 - Death	Combined	6 – Laboratory results	Absolute basophils labs	Absolute basophils labs	24500	1.57	1.57 (1.24 - 1.97)	0.00013	3.88606	1.57	1.57 (1.24 - 1.97)	0.00013	3.88606	0	0
Symptoms involving respiratory system and other chest symptoms	1 - Death	Combined	6 – Laboratory results	Absolute basophils labs	Absolute basophils labs	24500	2.13	2.13 (1.56 - 2.90)	1.63e-06	5.78781	2.13	2.13 (1.57 - 2.91)	1.51e-06	5.82102	0.0332107	0
Viral infection	1 - Death	Combined	6 – Laboratory results	Absolute basophils labs	Absolute basophils labs	24500	1.39	1.39 (0.98 - 1.98)	0.0669	1.17457	1.4	1.40 (0.98 - 1.99)	0.0648	1.18842	0.0138511	0.01
Wheezing	1 - Death	Combined	6 – Laboratory results	Absolute basophils labs	Absolute basophils labs	24500	1.6	1.60 (1.23 - 2.07)	0.000495	3.30539	1.6	1.60 (1.23 - 2.07)	0.000498	3.30277	-0.00262414	0
ARDS	1 - Death	Combined	6 – Laboratory results	Absolute eosinophils labs	Absolute eosinophils labs	24519	2.35	2.35 (1.53 - 3.62)	0.000102	3.9914	2.36	2.36 (1.54 - 3.64)	9.18e-05	4.03716	0.0457575	0.01
Asphyxia and hypoxemia	1 - Death	Combined	6 – Laboratory results	Absolute eosinophils labs	Absolute eosinophils labs	24519	2.58	2.58 (1.93 - 3.46)	1.56e-10	9.80688	2.58	2.58 (1.93 - 3.45)	1.67e-10	9.77728	-0.0295919	0
Bacterial infection NOS	1 - Death	Combined	6 – Laboratory results	Absolute eosinophils labs	Absolute eosinophils labs	24519	2.54	2.54 (1.95 - 3.32)	8.56e-12	11.0675	2.53	2.53 (1.94 - 3.31)	1.05e-11	10.9788	-0.0887155	-0.01
Bronchitis	1 - Death	Combined	6 – Laboratory results	Absolute eosinophils labs	Absolute eosinophils labs	24519	1.4	1.40 (1.10 - 1.78)	0.00627	2.20273	1.39	1.39 (1.09 - 1.77)	0.00753	2.12321	-0.0795274	-0.01
Chronic airway obstruction	1 - Death	Combined	6 – Laboratory results	Absolute eosinophils labs	Absolute eosinophils labs	24519	2.46	2.46 (2.00 - 3.03)	2e-16	15.699	2.44	2.44 (1.98 - 3.00)	2e-16	15.699	0	-0.02
Chronic bronchitis	1 - Death	Combined	6 – Laboratory results	Absolute eosinophils labs	Absolute eosinophils labs	24519	2.09	2.09 (1.57 - 2.79)	4.97e-07	6.30364	2.09	2.09 (1.57 - 2.78)	5.27e-07	6.27819	-0.0254542	0
Cough	1 - Death	Combined	6 – Laboratory results	Absolute eosinophils labs	Absolute eosinophils labs	24519	1.21	1.21 (1.03 - 1.43)	0.0231	1.63639	1.2	1.20 (1.02 - 1.42)	0.0291	1.53611	-0.100281	-0.01
Emphysema	1 - Death	Combined	6 – Laboratory results	Absolute eosinophils labs	Absolute eosinophils labs	24519	2.21	2.21 (1.71 - 2.86)	1.6e-09	8.79588	2.2	2.20 (1.70 - 2.84)	2.08e-09	8.68194	-0.113943	-0.01
Empyema and pneumothorax	1 - Death	Combined	6 – Laboratory results	Absolute eosinophils labs	Absolute eosinophils labs	24519	2.33	2.33 (1.72 - 3.17)	5.44e-08	7.2644	2.34	2.34 (1.73 - 3.18)	4.69e-08	7.32883	0.0644261	0.01
Epistaxis or throat hemorrhage	1 - Death	Combined	6 – Laboratory results	Absolute eosinophils labs	Absolute eosinophils labs	24519	1.79	1.79 (1.36 - 2.36)	3.79e-05	4.42136	1.8	1.80 (1.37 - 2.37)	3.08e-05	4.51145	0.0900885	0.01
Influenza	1 - Death	Combined	6 – Laboratory results	Absolute eosinophils labs	Absolute eosinophils labs	24519	1.35	1.35 (1.06 - 1.72)	0.0165	1.78252	1.35	1.35 (1.06 - 1.72)	0.0152	1.81816	0.0356404	0
Lung cancer	1 - Death	Combined	6 – Laboratory results	Absolute eosinophils labs	Absolute eosinophils labs	24519	2.97	2.97 (2.10 - 4.21)	9.25e-10	9.03386	2.99	2.99 (2.11 - 4.24)	7.15e-10	9.14569	0.111836	0.02
Lymphangioleiomyomatosis	1 - Death	Combined	6 – Laboratory results	Absolute eosinophils labs	Absolute eosinophils labs	24519	3.76	3.76 (2.39 - 5.91)	9.23e-09	8.0348	3.68	3.68 (2.34 - 5.80)	1.7e-08	7.76955	-0.265247	-0.08
Other diseases of lung	1 - Death	Combined	6 – Laboratory results	Absolute eosinophils labs	Absolute eosinophils labs	24519	2.07	2.07 (1.66 - 2.57)	6.28e-11	10.202	2.05	2.05 (1.65 - 2.56)	9.23e-11	10.0348	-0.167242	-0.02
Other dyspnea	1 - Death	Combined	6 – Laboratory results	Absolute eosinophils labs	Absolute eosinophils labs	24519	2.12	2.12 (1.78 - 2.54)	2e-16	15.699	2.1	2.10 (1.76 - 2.52)	3.64e-16	15.4389	-0.260071	-0.02
Pleurisy; pleural effusion	1 - Death	Combined	6 – Laboratory results	Absolute eosinophils labs	Absolute eosinophils labs	24519	2.8	2.80 (2.25 - 3.48)	2e-16	15.699	2.8	2.80 (2.25 - 3.49)	2e-16	15.699	0	0
Pneumonia	1 - Death	Combined	6 – Laboratory results	Absolute eosinophils labs	Absolute eosinophils labs	24519	2.01	2.01 (1.67 - 2.41)	9.18e-14	13.0372	1.99	1.99 (1.66 - 2.39)	1.53e-13	12.8153	-0.221849	-0.02
Pulmonary collapse; interstitial and compensatory emphysema	1 - Death	Combined	6 – Laboratory results	Absolute eosinophils labs	Absolute eosinophils labs	24519	2.43	2.43 (1.97 - 3.01)	2.23e-16	15.6517	2.43	2.43 (1.96 - 3.00)	2.79e-16	15.5544	-0.0972993	0
Pulmonary congestion and hypostasis	1 - Death	Combined	6 – Laboratory results	Absolute eosinophils labs	Absolute eosinophils labs	24519	3.32	3.32 (2.62 - 4.21)	2e-16	15.699	3.3	3.30 (2.60 - 4.18)	2e-16	15.699	0	-0.02
Pulmonary embolism and infarction, acute	1 - Death	Combined	6 – Laboratory results	Absolute eosinophils labs	Absolute eosinophils labs	24519	1.69	1.69 (1.22 - 2.34)	0.00174	2.75945	1.68	1.68 (1.21 - 2.33)	0.00186	2.73049	-0.0289637	-0.01
Pulmonary fibrosis	1 - Death	Combined	6 – Laboratory results	Absolute eosinophils labs	Absolute eosinophils labs	24519	2.8	2.80 (1.88 - 4.18)	3.95e-07	6.4034	2.76	2.76 (1.85 - 4.11)	6.44e-07	6.19111	-0.212289	-0.04
Pulmonary hypertension	1 - Death	Combined	6 – Laboratory results	Absolute eosinophils labs	Absolute eosinophils labs	24519	2.88	2.88 (2.08 - 3.98)	1.48e-10	9.82974	2.87	2.87 (2.08 - 3.97)	1.63e-10	9.78781	-0.0419259	-0.01
Respiratory failure	1 - Death	Combined	6 – Laboratory results	Absolute eosinophils labs	Absolute eosinophils labs	24519	4.22	4.22 (3.16 - 5.64)	2e-16	15.699	4.2	4.20 (3.14 - 5.60)	2e-16	15.699	0	-0.02
Restless legs syndrome	1 - Death	Combined	6 – Laboratory results	Absolute eosinophils labs	Absolute eosinophils labs	24519	1.45	1.45 (0.93 - 2.28)	0.1037	0.984221	1.45	1.45 (0.92 - 2.28)	0.106	0.974694	-0.00952711	0
Shortness of breath	1 - Death	Combined	6 – Laboratory results	Absolute eosinophils labs	Absolute eosinophils labs	24519	1.92	1.92 (1.62 - 2.27)	2.2e-14	13.6576	1.9	1.90 (1.61 - 2.25)	4.9e-14	13.3098	-0.347773	-0.02
Sleep apnea	1 - Death	Combined	6 – Laboratory results	Absolute eosinophils labs	Absolute eosinophils labs	24519	1.64	1.64 (1.33 - 2.02)	3.13e-06	5.50446	1.63	1.63 (1.32 - 2.00)	4.38e-06	5.35853	-0.14593	-0.01
Solitary pulmonary nodule	1 - Death	Combined	6 – Laboratory results	Absolute eosinophils labs	Absolute eosinophils labs	24519	1.58	1.58 (1.25 - 1.98)	9.67e-05	4.01457	1.57	1.57 (1.25 - 1.97)	0.000124	3.90658	-0.107995	-0.01
Symptoms involving respiratory system and other chest symptoms	1 - Death	Combined	6 – Laboratory results	Absolute eosinophils labs	Absolute eosinophils labs	24519	2.17	2.17 (1.60 - 2.95)	7.22e-07	6.14146	2.18	2.18 (1.61 - 2.97)	6.39e-07	6.1945	0.0530363	0.01
Viral infection	1 - Death	Combined	6 – Laboratory results	Absolute eosinophils labs	Absolute eosinophils labs	24519	1.39	1.39 (0.98 - 1.98)	0.0678	1.16877	1.4	1.40 (0.98 - 1.99)	0.0641	1.19314	0.0243717	0.01
Wheezing	1 - Death	Combined	6 – Laboratory results	Absolute eosinophils labs	Absolute eosinophils labs	24519	1.61	1.61 (1.24 - 2.09)	0.000347	3.45967	1.59	1.59 (1.22 - 2.06)	0.000545	3.2636	-0.196067	-0.02
ARDS	1 - Death	Combined	6 – Laboratory results	Absolute lymphocytes labs	Absolute lymphocytes labs	24594	2.36	2.36 (1.53 - 3.63)	9.68e-05	4.01412	2.29	2.29 (1.49 - 3.52)	0.000164	3.78516	-0.228968	-0.07
Asphyxia and hypoxemia	1 - Death	Combined	6 – Laboratory results	Absolute lymphocytes labs	Absolute lymphocytes labs	24594	2.59	2.59 (1.94 - 3.47)	1.29e-10	9.88941	2.46	2.46 (1.84 - 3.29)	1.26e-09	8.89963	-0.989781	-0.13
Bacterial infection NOS	1 - Death	Combined	6 – Laboratory results	Absolute lymphocytes labs	Absolute lymphocytes labs	24594	2.55	2.55 (1.95 - 3.33)	7.19e-12	11.1433	2.44	2.44 (1.86 - 3.19)	8.27e-11	10.0825	-1.06078	-0.11
Bronchitis	1 - Death	Combined	6 – Laboratory results	Absolute lymphocytes labs	Absolute lymphocytes labs	24594	1.4	1.40 (1.10 - 1.78)	0.00604	2.21896	1.39	1.39 (1.10 - 1.78)	0.00698	2.15614	-0.0628185	-0.01
Chronic airway obstruction	1 - Death	Combined	6 – Laboratory results	Absolute lymphocytes labs	Absolute lymphocytes labs	24594	2.46	2.46 (2.00 - 3.03)	2e-16	15.699	2.44	2.44 (1.98 - 3.00)	2e-16	15.699	0	-0.02
Chronic bronchitis	1 - Death	Combined	6 – Laboratory results	Absolute lymphocytes labs	Absolute lymphocytes labs	24594	2.1	2.10 (1.57 - 2.80)	4.32e-07	6.36452	2.04	2.04 (1.53 - 2.73)	1.19e-06	5.92445	-0.440063	-0.06
Cough	1 - Death	Combined	6 – Laboratory results	Absolute lymphocytes labs	Absolute lymphocytes labs	24594	1.22	1.22 (1.03 - 1.43)	0.0208	1.68194	1.22	1.22 (1.03 - 1.43)	0.021	1.67778	-0.00415596	0
Emphysema	1 - Death	Combined	6 – Laboratory results	Absolute lymphocytes labs	Absolute lymphocytes labs	24594	2.19	2.19 (1.69 - 2.83)	3e-09	8.52288	2.17	2.17 (1.68 - 2.81)	4.11e-09	8.38616	-0.136721	-0.02
Empyema and pneumothorax	1 - Death	Combined	6 – Laboratory results	Absolute lymphocytes labs	Absolute lymphocytes labs	24594	2.33	2.33 (1.72 - 3.17)	5.47e-08	7.26201	2.21	2.21 (1.63 - 3.00)	4.05e-07	6.39254	-0.869468	-0.12
Epistaxis or throat hemorrhage	1 - Death	Combined	6 – Laboratory results	Absolute lymphocytes labs	Absolute lymphocytes labs	24594	1.79	1.79 (1.36 - 2.36)	3.51e-05	4.45469	1.74	1.74 (1.32 - 2.30)	8.15e-05	4.08884	-0.36585	-0.05
Influenza	1 - Death	Combined	6 – Laboratory results	Absolute lymphocytes labs	Absolute lymphocytes labs	24594	1.37	1.37 (1.08 - 1.75)	0.0108	1.96658	1.37	1.37 (1.07 - 1.74)	0.0111	1.95468	-0.0118992	0
Lung cancer	1 - Death	Combined	6 – Laboratory results	Absolute lymphocytes labs	Absolute lymphocytes labs	24594	2.92	2.92 (2.06 - 4.15)	2.19e-09	8.65956	2.89	2.89 (2.03 - 4.11)	3.25e-09	8.48812	-0.171439	-0.03
Lymphangioleiomyomatosis	1 - Death	Combined	6 – Laboratory results	Absolute lymphocytes labs	Absolute lymphocytes labs	24594	3.76	3.76 (2.39 - 5.90)	9.26e-09	8.03339	3.8	3.80 (2.42 - 5.97)	6.26e-09	8.20343	0.170037	0.04
Other diseases of lung	1 - Death	Combined	6 – Laboratory results	Absolute lymphocytes labs	Absolute lymphocytes labs	24594	2.05	2.05 (1.65 - 2.56)	1.02e-10	9.9914	2.02	2.02 (1.62 - 2.51)	3.38e-10	9.47108	-0.520317	-0.03
Other dyspnea	1 - Death	Combined	6 – Laboratory results	Absolute lymphocytes labs	Absolute lymphocytes labs	24594	2.13	2.13 (1.78 - 2.54)	2e-16	15.699	2.07	2.07 (1.73 - 2.48)	1.59e-15	14.7986	-0.900367	-0.06
Pleurisy; pleural effusion	1 - Death	Combined	6 – Laboratory results	Absolute lymphocytes labs	Absolute lymphocytes labs	24594	2.8	2.80 (2.25 - 3.48)	2e-16	15.699	2.62	2.62 (2.10 - 3.27)	2e-16	15.699	0	-0.18
Pneumonia	1 - Death	Combined	6 – Laboratory results	Absolute lymphocytes labs	Absolute lymphocytes labs	24594	2.01	2.01 (1.68 - 2.41)	6.98e-14	13.1561	1.96	1.96 (1.64 - 2.36)	5.15e-13	12.2882	-0.867952	-0.05
Pulmonary collapse; interstitial and compensatory emphysema	1 - Death	Combined	6 – Laboratory results	Absolute lymphocytes labs	Absolute lymphocytes labs	24594	2.44	2.44 (1.97 - 3.01)	2e-16	15.699	2.37	2.37 (1.92 - 2.93)	1.58e-15	14.8013	-0.897627	-0.07
Pulmonary congestion and hypostasis	1 - Death	Combined	6 – Laboratory results	Absolute lymphocytes labs	Absolute lymphocytes labs	24594	3.33	3.33 (2.63 - 4.23)	2e-16	15.699	3.11	3.11 (2.45 - 3.95)	2e-16	15.699	0	-0.22
Pulmonary embolism and infarction, acute	1 - Death	Combined	6 – Laboratory results	Absolute lymphocytes labs	Absolute lymphocytes labs	24594	1.69	1.69 (1.22 - 2.35)	0.0016	2.79588	1.67	1.67 (1.20 - 2.31)	0.00218	2.66154	-0.134337	-0.02
Pulmonary fibrosis	1 - Death	Combined	6 – Laboratory results	Absolute lymphocytes labs	Absolute lymphocytes labs	24594	2.8	2.80 (1.88 - 4.17)	4e-07	6.39794	2.7	2.70 (1.81 - 4.02)	9.96e-07	6.00174	-0.396199	-0.1
Pulmonary hypertension	1 - Death	Combined	6 – Laboratory results	Absolute lymphocytes labs	Absolute lymphocytes labs	24594	2.89	2.89 (2.09 - 4.00)	1.24e-10	9.90658	2.7	2.70 (1.95 - 3.74)	1.91e-09	8.71897	-1.18761	-0.19
Respiratory failure	1 - Death	Combined	6 – Laboratory results	Absolute lymphocytes labs	Absolute lymphocytes labs	24594	4.23	4.23 (3.17 - 5.65)	2e-16	15.699	3.99	3.99 (2.98 - 5.33)	2e-16	15.699	0	-0.24
Restless legs syndrome	1 - Death	Combined	6 – Laboratory results	Absolute lymphocytes labs	Absolute lymphocytes labs	24594	1.46	1.46 (0.93 - 2.29)	0.1011	0.995249	1.4	1.40 (0.89 - 2.21)	0.141	0.850781	-0.144468	-0.06
Shortness of breath	1 - Death	Combined	6 – Laboratory results	Absolute lymphocytes labs	Absolute lymphocytes labs	24594	1.92	1.92 (1.63 - 2.27)	1.61e-14	13.7932	1.87	1.87 (1.58 - 2.21)	2.57e-13	12.5901	-1.20311	-0.05
Sleep apnea	1 - Death	Combined	6 – Laboratory results	Absolute lymphocytes labs	Absolute lymphocytes labs	24594	1.64	1.64 (1.33 - 2.02)	3.05e-06	5.5157	1.63	1.63 (1.33 - 2.01)	3.9e-06	5.40894	-0.106765	-0.01
Solitary pulmonary nodule	1 - Death	Combined	6 – Laboratory results	Absolute lymphocytes labs	Absolute lymphocytes labs	24594	1.58	1.58 (1.25 - 1.98)	9.96e-05	4.00174	1.55	1.55 (1.23 - 1.95)	0.000178	3.74958	-0.252161	-0.03
Symptoms involving respiratory system and other chest symptoms	1 - Death	Combined	6 – Laboratory results	Absolute lymphocytes labs	Absolute lymphocytes labs	24594	2.2	2.20 (1.62 - 2.99)	3.89e-07	6.41005	2.14	2.14 (1.58 - 2.91)	9.59e-07	6.01818	-0.391869	-0.06
Viral infection	1 - Death	Combined	6 – Laboratory results	Absolute lymphocytes labs	Absolute lymphocytes labs	24594	1.39	1.39 (0.97 - 1.98)	0.069	1.16115	1.37	1.37 (0.96 - 1.95)	0.0839	1.07624	-0.0849129	-0.02
Wheezing	1 - Death	Combined	6 – Laboratory results	Absolute lymphocytes labs	Absolute lymphocytes labs	24594	1.6	1.60 (1.23 - 2.08)	0.000473	3.32514	1.61	1.61 (1.23 - 2.09)	0.000423	3.37366	0.0485208	0.01
ARDS	1 - Death	Combined	6 – Laboratory results	Absolute monocytes labs	Absolute monocytes labs	24593	2.36	2.36 (1.53 - 3.63)	9.68e-05	4.01412	2.24	2.24 (1.45 - 3.45)	0.000262	3.5817	-0.432426	-0.12
Asphyxia and hypoxemia	1 - Death	Combined	6 – Laboratory results	Absolute monocytes labs	Absolute monocytes labs	24593	2.59	2.59 (1.94 - 3.47)	1.29e-10	9.88941	2.49	2.49 (1.86 - 3.34)	7.77e-10	9.10958	-0.779831	-0.1
Bacterial infection NOS	1 - Death	Combined	6 – Laboratory results	Absolute monocytes labs	Absolute monocytes labs	24593	2.55	2.55 (1.95 - 3.33)	7.19e-12	11.1433	2.49	2.49 (1.90 - 3.26)	2.82e-11	10.5498	-0.59352	-0.06
Bronchitis	1 - Death	Combined	6 – Laboratory results	Absolute monocytes labs	Absolute monocytes labs	24593	1.4	1.40 (1.10 - 1.78)	0.00604	2.21896	1.39	1.39 (1.09 - 1.77)	0.00723	2.14086	-0.0781014	-0.01
Chronic airway obstruction	1 - Death	Combined	6 – Laboratory results	Absolute monocytes labs	Absolute monocytes labs	24593	2.46	2.46 (2.00 - 3.03)	2e-16	15.699	2.37	2.37 (1.93 - 2.92)	4.65e-16	15.3325	-0.366423	-0.09
Chronic bronchitis	1 - Death	Combined	6 – Laboratory results	Absolute monocytes labs	Absolute monocytes labs	24593	2.1	2.10 (1.57 - 2.80)	4.32e-07	6.36452	2.02	2.02 (1.51 - 2.70)	1.77e-06	5.75203	-0.61249	-0.08
Cough	1 - Death	Combined	6 – Laboratory results	Absolute monocytes labs	Absolute monocytes labs	24593	1.22	1.22 (1.03 - 1.43)	0.0208	1.68194	1.19	1.19 (1.01 - 1.41)	0.038445	1.41516	-0.266777	-0.03
Emphysema	1 - Death	Combined	6 – Laboratory results	Absolute monocytes labs	Absolute monocytes labs	24593	2.19	2.19 (1.69 - 2.83)	3e-09	8.52288	2.09	2.09 (1.61 - 2.71)	2.43e-08	7.61439	-0.908485	-0.1
Empyema and pneumothorax	1 - Death	Combined	6 – Laboratory results	Absolute monocytes labs	Absolute monocytes labs	24593	2.33	2.33 (1.72 - 3.17)	5.47e-08	7.26201	2.3	2.30 (1.69 - 3.12)	1.01e-07	6.99568	-0.266334	-0.03
Epistaxis or throat hemorrhage	1 - Death	Combined	6 – Laboratory results	Absolute monocytes labs	Absolute monocytes labs	24593	1.79	1.79 (1.36 - 2.36)	3.51e-05	4.45469	1.79	1.79 (1.36 - 2.36)	3.85e-05	4.41454	-0.0401536	0
Influenza	1 - Death	Combined	6 – Laboratory results	Absolute monocytes labs	Absolute monocytes labs	24593	1.37	1.37 (1.08 - 1.75)	0.0108	1.96658	1.36	1.36 (1.07 - 1.74)	0.0121	1.91721	-0.0493616	-0.01
Lung cancer	1 - Death	Combined	6 – Laboratory results	Absolute monocytes labs	Absolute monocytes labs	24593	2.92	2.92 (2.06 - 4.15)	2.19e-09	8.65956	2.85	2.85 (2.00 - 4.05)	5.92e-09	8.22768	-0.431878	-0.07
Lymphangioleiomyomatosis	1 - Death	Combined	6 – Laboratory results	Absolute monocytes labs	Absolute monocytes labs	24593	3.76	3.76 (2.39 - 5.90)	9.26e-09	8.03339	3.58	3.58 (2.28 - 5.64)	3.43e-08	7.46471	-0.568683	-0.18
Other diseases of lung	1 - Death	Combined	6 – Laboratory results	Absolute monocytes labs	Absolute monocytes labs	24593	2.05	2.05 (1.65 - 2.56)	1.02e-10	9.9914	2.02	2.02 (1.62 - 2.51)	3.33e-10	9.47756	-0.513844	-0.03
Other dyspnea	1 - Death	Combined	6 – Laboratory results	Absolute monocytes labs	Absolute monocytes labs	24593	2.13	2.13 (1.78 - 2.54)	2e-16	15.699	2.07	2.07 (1.73 - 2.47)	2.32e-15	14.6345	-1.06446	-0.06
Pleurisy; pleural effusion	1 - Death	Combined	6 – Laboratory results	Absolute monocytes labs	Absolute monocytes labs	24593	2.8	2.80 (2.25 - 3.48)	2e-16	15.699	2.73	2.73 (2.20 - 3.40)	2e-16	15.699	0	-0.07
Pneumonia	1 - Death	Combined	6 – Laboratory results	Absolute monocytes labs	Absolute monocytes labs	24593	2.01	2.01 (1.68 - 2.41)	6.98e-14	13.1561	1.96	1.96 (1.64 - 2.36)	5.28e-13	12.2774	-0.878778	-0.05
Pulmonary collapse; interstitial and compensatory emphysema	1 - Death	Combined	6 – Laboratory results	Absolute monocytes labs	Absolute monocytes labs	24593	2.44	2.44 (1.97 - 3.01)	2e-16	15.699	2.38	2.38 (1.92 - 2.94)	1.69e-15	14.7721	-0.926857	-0.06
Pulmonary congestion and hypostasis	1 - Death	Combined	6 – Laboratory results	Absolute monocytes labs	Absolute monocytes labs	24593	3.33	3.33 (2.63 - 4.23)	2e-16	15.699	3.2	3.20 (2.52 - 4.06)	2e-16	15.699	0	-0.13
Pulmonary embolism and infarction, acute	1 - Death	Combined	6 – Laboratory results	Absolute monocytes labs	Absolute monocytes labs	24593	1.69	1.69 (1.22 - 2.35)	0.0016	2.79588	1.67	1.67 (1.21 - 2.32)	0.00206	2.68613	-0.109747	-0.02
Pulmonary fibrosis	1 - Death	Combined	6 – Laboratory results	Absolute monocytes labs	Absolute monocytes labs	24593	2.8	2.80 (1.88 - 4.17)	4e-07	6.39794	2.72	2.72 (1.83 - 4.05)	8.44e-07	6.07366	-0.324282	-0.08
Pulmonary hypertension	1 - Death	Combined	6 – Laboratory results	Absolute monocytes labs	Absolute monocytes labs	24593	2.89	2.89 (2.09 - 4.00)	1.24e-10	9.90658	2.83	2.83 (2.05 - 3.91)	3.15e-10	9.50169	-0.404889	-0.06
Respiratory failure	1 - Death	Combined	6 – Laboratory results	Absolute monocytes labs	Absolute monocytes labs	24593	4.23	4.23 (3.17 - 5.65)	2e-16	15.699	4.06	4.06 (3.04 - 5.43)	2e-16	15.699	0	-0.17
Restless legs syndrome	1 - Death	Combined	6 – Laboratory results	Absolute monocytes labs	Absolute monocytes labs	24593	1.46	1.46 (0.93 - 2.29)	0.1011	0.995249	1.48	1.48 (0.94 - 2.33)	0.0871	1.05998	0.064733	0.02
Shortness of breath	1 - Death	Combined	6 – Laboratory results	Absolute monocytes labs	Absolute monocytes labs	24593	1.92	1.92 (1.63 - 2.27)	1.61e-14	13.7932	1.87	1.87 (1.58 - 2.21)	3.34e-13	12.4763	-1.31692	-0.05
Sleep apnea	1 - Death	Combined	6 – Laboratory results	Absolute monocytes labs	Absolute monocytes labs	24593	1.64	1.64 (1.33 - 2.02)	3.05e-06	5.5157	1.63	1.63 (1.32 - 2.01)	4.02e-06	5.39577	-0.119926	-0.01
Solitary pulmonary nodule	1 - Death	Combined	6 – Laboratory results	Absolute monocytes labs	Absolute monocytes labs	24593	1.58	1.58 (1.25 - 1.98)	9.96e-05	4.00174	1.55	1.55 (1.23 - 1.95)	0.000169	3.77211	-0.229627	-0.03
Symptoms involving respiratory system and other chest symptoms	1 - Death	Combined	6 – Laboratory results	Absolute monocytes labs	Absolute monocytes labs	24593	2.2	2.20 (1.62 - 2.99)	3.89e-07	6.41005	2.19	2.19 (1.61 - 2.98)	5.01e-07	6.30016	-0.109888	-0.01
Viral infection	1 - Death	Combined	6 – Laboratory results	Absolute monocytes labs	Absolute monocytes labs	24593	1.39	1.39 (0.97 - 1.98)	0.069	1.16115	1.39	1.39 (0.97 - 1.97)	0.0709	1.14935	-0.0117971	0
Wheezing	1 - Death	Combined	6 – Laboratory results	Absolute monocytes labs	Absolute monocytes labs	24593	1.6	1.60 (1.23 - 2.08)	0.000473	3.32514	1.56	1.56 (1.20 - 2.04)	0.000878	3.05651	-0.268633	-0.04
ARDS	1 - Death	Combined	6 – Laboratory results	Absolute neutrophils labs	Absolute neutrophils labs	24303	2.38	2.38 (1.55 - 3.67)	8.07e-05	4.09313	2.28	2.28 (1.48 - 3.51)	0.000187	3.72816	-0.364968	-0.1
Asphyxia and hypoxemia	1 - Death	Combined	6 – Laboratory results	Absolute neutrophils labs	Absolute neutrophils labs	24303	2.6	2.60 (1.95 - 3.48)	1.12e-10	9.95078	2.47	2.47 (1.84 - 3.30)	1.31e-09	8.88273	-1.06805	-0.13
Bacterial infection NOS	1 - Death	Combined	6 – Laboratory results	Absolute neutrophils labs	Absolute neutrophils labs	24303	2.53	2.53 (1.93 - 3.31)	1.48e-11	10.8297	2.41	2.41 (1.84 - 3.16)	1.82e-10	9.73993	-1.08981	-0.12
Bronchitis	1 - Death	Combined	6 – Laboratory results	Absolute neutrophils labs	Absolute neutrophils labs	24303	1.41	1.41 (1.11 - 1.79)	0.00529	2.27654	1.38	1.38 (1.09 - 1.76)	0.00834	2.07883	-0.19771	-0.03
Chronic airway obstruction	1 - Death	Combined	6 – Laboratory results	Absolute neutrophils labs	Absolute neutrophils labs	24303	2.44	2.44 (1.98 - 3.01)	2e-16	15.699	2.33	2.33 (1.89 - 2.87)	3.41e-15	14.4672	-1.23172	-0.11
Chronic bronchitis	1 - Death	Combined	6 – Laboratory results	Absolute neutrophils labs	Absolute neutrophils labs	24303	2.17	2.17 (1.63 - 2.89)	1.18e-07	6.92812	2.02	2.02 (1.51 - 2.70)	1.95e-06	5.70997	-1.21815	-0.15
Cough	1 - Death	Combined	6 – Laboratory results	Absolute neutrophils labs	Absolute neutrophils labs	24303	1.23	1.23 (1.04 - 1.45)	0.0138	1.86012	1.21	1.21 (1.02 - 1.43)	0.0259	1.5867	-0.273421	-0.02
Emphysema	1 - Death	Combined	6 – Laboratory results	Absolute neutrophils labs	Absolute neutrophils labs	24303	2.22	2.22 (1.71 - 2.87)	1.66e-09	8.77989	2.09	2.09 (1.61 - 2.71)	3.24e-08	7.48945	-1.29044	-0.13
Empyema and pneumothorax	1 - Death	Combined	6 – Laboratory results	Absolute neutrophils labs	Absolute neutrophils labs	24303	2.37	2.37 (1.74 - 3.21)	3.42e-08	7.46597	2.31	2.31 (1.70 - 3.14)	8.26e-08	7.08302	-0.382954	-0.06
Epistaxis or throat hemorrhage	1 - Death	Combined	6 – Laboratory results	Absolute neutrophils labs	Absolute neutrophils labs	24303	1.81	1.81 (1.37 - 2.39)	2.59e-05	4.5867	1.82	1.82 (1.38 - 2.40)	2.26e-05	4.64589	0.0591913	0.01
Influenza	1 - Death	Combined	6 – Laboratory results	Absolute neutrophils labs	Absolute neutrophils labs	24303	1.37	1.37 (1.08 - 1.75)	0.0106	1.97469	1.37	1.37 (1.07 - 1.74)	0.0115	1.9393	-0.035392	0
Lung cancer	1 - Death	Combined	6 – Laboratory results	Absolute neutrophils labs	Absolute neutrophils labs	24303	2.97	2.97 (2.08 - 4.24)	2.18e-09	8.66154	2.89	2.89 (2.02 - 4.13)	5.6e-09	8.25181	-0.409732	-0.08
Lymphangioleiomyomatosis	1 - Death	Combined	6 – Laboratory results	Absolute neutrophils labs	Absolute neutrophils labs	24303	3.78	3.78 (2.40 - 5.93)	8.4e-09	8.07572	3.55	3.55 (2.25 - 5.59)	4.62e-08	7.33536	-0.740363	-0.23
Other diseases of lung	1 - Death	Combined	6 – Laboratory results	Absolute neutrophils labs	Absolute neutrophils labs	24303	2.07	2.07 (1.66 - 2.57)	7.85e-11	10.1051	2.03	2.03 (1.63 - 2.53)	2.07e-10	9.68403	-0.421101	-0.04
Other dyspnea	1 - Death	Combined	6 – Laboratory results	Absolute neutrophils labs	Absolute neutrophils labs	24303	2.13	2.13 (1.78 - 2.55)	2e-16	15.699	2.07	2.07 (1.73 - 2.48)	2.13e-15	14.6716	-1.02735	-0.06
Pleurisy; pleural effusion	1 - Death	Combined	6 – Laboratory results	Absolute neutrophils labs	Absolute neutrophils labs	24303	2.78	2.78 (2.23 - 3.46)	2e-16	15.699	2.68	2.68 (2.15 - 3.35)	2e-16	15.699	0	-0.1
Pneumonia	1 - Death	Combined	6 – Laboratory results	Absolute neutrophils labs	Absolute neutrophils labs	24303	2.02	2.02 (1.68 - 2.42)	6.73e-14	13.172	1.94	1.94 (1.61 - 2.34)	1.84e-12	11.7352	-1.4368	-0.08
Pulmonary collapse; interstitial and compensatory emphysema	1 - Death	Combined	6 – Laboratory results	Absolute neutrophils labs	Absolute neutrophils labs	24303	2.45	2.45 (1.98 - 3.04)	2e-16	15.699	2.38	2.38 (1.92 - 2.94)	1.79e-15	14.7471	-0.951823	-0.07
Pulmonary congestion and hypostasis	1 - Death	Combined	6 – Laboratory results	Absolute neutrophils labs	Absolute neutrophils labs	24303	3.34	3.34 (2.63 - 4.23)	2e-16	15.699	3.2	3.20 (2.52 - 4.06)	2e-16	15.699	0	-0.14
Pulmonary embolism and infarction, acute	1 - Death	Combined	6 – Laboratory results	Absolute neutrophils labs	Absolute neutrophils labs	24303	1.69	1.69 (1.22 - 2.34)	0.0017	2.76955	1.68	1.68 (1.21 - 2.32)	0.00198	2.70333	-0.0662163	-0.01
Pulmonary fibrosis	1 - Death	Combined	6 – Laboratory results	Absolute neutrophils labs	Absolute neutrophils labs	24303	2.8	2.80 (1.88 - 4.17)	3.98e-07	6.40012	2.66	2.66 (1.79 - 3.97)	1.56e-06	5.80688	-0.593242	-0.14
Pulmonary hypertension	1 - Death	Combined	6 – Laboratory results	Absolute neutrophils labs	Absolute neutrophils labs	24303	2.78	2.78 (2.00 - 3.85)	9.52e-10	9.02136	2.73	2.73 (1.97 - 3.79)	1.88e-09	8.72584	-0.295521	-0.05
Respiratory failure	1 - Death	Combined	6 – Laboratory results	Absolute neutrophils labs	Absolute neutrophils labs	24303	4.15	4.15 (3.11 - 5.56)	2e-16	15.699	3.91	3.91 (2.92 - 5.24)	2e-16	15.699	0	-0.24
Restless legs syndrome	1 - Death	Combined	6 – Laboratory results	Absolute neutrophils labs	Absolute neutrophils labs	24303	1.45	1.45 (0.93 - 2.28)	0.1048	0.979639	1.46	1.46 (0.93 - 2.29)	0.1032	0.98632	0.00668159	0.01
Shortness of breath	1 - Death	Combined	6 – Laboratory results	Absolute neutrophils labs	Absolute neutrophils labs	24303	1.92	1.92 (1.62 - 2.27)	2.25e-14	13.6478	1.86	1.86 (1.57 - 2.20)	5.87e-13	12.2314	-1.41646	-0.06
Sleep apnea	1 - Death	Combined	6 – Laboratory results	Absolute neutrophils labs	Absolute neutrophils labs	24303	1.64	1.64 (1.33 - 2.02)	3.34e-06	5.47625	1.63	1.63 (1.32 - 2.01)	4.61e-06	5.3363	-0.139954	-0.01
Solitary pulmonary nodule	1 - Death	Combined	6 – Laboratory results	Absolute neutrophils labs	Absolute neutrophils labs	24303	1.59	1.59 (1.26 - 2.00)	7.79e-05	4.10846	1.57	1.57 (1.25 - 1.97)	0.000126	3.89963	-0.208833	-0.02
Symptoms involving respiratory system and other chest symptoms	1 - Death	Combined	6 – Laboratory results	Absolute neutrophils labs	Absolute neutrophils labs	24303	2.18	2.18 (1.60 - 2.96)	7.01e-07	6.15428	2.15	2.15 (1.58 - 2.93)	1.13e-06	5.94692	-0.20736	-0.03
Viral infection	1 - Death	Combined	6 – Laboratory results	Absolute neutrophils labs	Absolute neutrophils labs	24303	1.4	1.40 (0.98 - 1.99)	0.0651	1.18642	1.41	1.41 (0.99 - 2.01)	0.0572	1.2426	0.056185	0.01
Wheezing	1 - Death	Combined	6 – Laboratory results	Absolute neutrophils labs	Absolute neutrophils labs	24303	1.62	1.62 (1.25 - 2.11)	0.000291	3.53611	1.59	1.59 (1.22 - 2.07)	0.000534	3.27246	-0.263648	-0.03
ARDS	1 - Death	Combined	6 – Laboratory results	Creatinine labs	Creatinine labs	33086	2.34	2.34 (1.52 - 3.61)	0.000115	3.9393	2.25	2.25 (1.46 - 3.45)	0.000233	3.63264	-0.306658	-0.09
Asphyxia and hypoxemia	1 - Death	Combined	6 – Laboratory results	Creatinine labs	Creatinine labs	33086	2.78	2.78 (2.08 - 3.70)	3.23e-12	11.4908	2.58	2.58 (1.93 - 3.44)	1.42e-10	9.84771	-1.64309	-0.2
Bacterial infection NOS	1 - Death	Combined	6 – Laboratory results	Creatinine labs	Creatinine labs	33086	2.63	2.63 (2.02 - 3.42)	7.49e-13	12.1255	2.47	2.47 (1.89 - 3.23)	2.76e-11	10.5591	-1.56643	-0.16
Bronchitis	1 - Death	Combined	6 – Laboratory results	Creatinine labs	Creatinine labs	33086	1.46	1.46 (1.16 - 1.83)	0.00134	2.8729	1.45	1.45 (1.15 - 1.83)	0.00154	2.81248	-0.0604159	-0.01
Chronic airway obstruction	1 - Death	Combined	6 – Laboratory results	Creatinine labs	Creatinine labs	33086	2.63	2.63 (2.15 - 3.20)	2e-16	15.699	2.56	2.56 (2.10 - 3.13)	2e-16	15.699	0	-0.07
Chronic bronchitis	1 - Death	Combined	6 – Laboratory results	Creatinine labs	Creatinine labs	33086	2.31	2.31 (1.75 - 3.05)	3.81e-09	8.41908	2.26	2.26 (1.71 - 2.99)	1.24e-08	7.90658	-0.512497	-0.05
Cough	1 - Death	Combined	6 – Laboratory results	Creatinine labs	Creatinine labs	33086	1.25	1.25 (1.07 - 1.46)	0.00533	2.27327	1.23	1.23 (1.05 - 1.44)	0.009574	2.01891	-0.254366	-0.02
Emphysema	1 - Death	Combined	6 – Laboratory results	Creatinine labs	Creatinine labs	33086	2.32	2.32 (1.81 - 2.97)	2.41e-11	10.618	2.28	2.28 (1.78 - 2.93)	8.71e-11	10.06	-0.558001	-0.04
Empyema and pneumothorax	1 - Death	Combined	6 – Laboratory results	Creatinine labs	Creatinine labs	33086	2.37	2.37 (1.75 - 3.20)	1.84e-08	7.73518	2.33	2.33 (1.73 - 3.15)	3.27e-08	7.48545	-0.24973	-0.04
Epistaxis or throat hemorrhage	1 - Death	Combined	6 – Laboratory results	Creatinine labs	Creatinine labs	33086	1.92	1.92 (1.47 - 2.49)	1.18e-06	5.92812	1.85	1.85 (1.42 - 2.40)	4.98e-06	5.30277	-0.625347	-0.07
Influenza	1 - Death	Combined	6 – Laboratory results	Creatinine labs	Creatinine labs	33086	1.48	1.48 (1.17 - 1.87)	0.00106	2.97469	1.48	1.48 (1.17 - 1.87)	0.00106	2.97469	0	0
Lung cancer	1 - Death	Combined	6 – Laboratory results	Creatinine labs	Creatinine labs	33086	3.19	3.19 (2.28 - 4.47)	1.51e-11	10.821	3.28	3.28 (2.34 - 4.60)	6.23e-12	11.2055	0.384489	0.09
Lymphangioleiomyomatosis	1 - Death	Combined	6 – Laboratory results	Creatinine labs	Creatinine labs	33086	4.26	4.26 (2.73 - 6.65)	1.6e-10	9.79588	4.07	4.07 (2.60 - 6.38)	9.27e-10	9.03292	-0.76296	-0.19
Other diseases of lung	1 - Death	Combined	6 – Laboratory results	Creatinine labs	Creatinine labs	33086	2.1	2.10 (1.70 - 2.59)	4.91e-12	11.3089	2.01	2.01 (1.63 - 2.48)	1.08e-10	9.96658	-1.34234	-0.09
Other dyspnea	1 - Death	Combined	6 – Laboratory results	Creatinine labs	Creatinine labs	33086	2.25	2.25 (1.90 - 2.68)	2e-16	15.699	2.09	2.09 (1.75 - 2.48)	2e-16	15.699	0	-0.16
Pleurisy; pleural effusion	1 - Death	Combined	6 – Laboratory results	Creatinine labs	Creatinine labs	33086	2.84	2.84 (2.29 - 3.52)	2e-16	15.699	2.52	2.52 (2.03 - 3.14)	2e-16	15.699	0	-0.32
Pneumonia	1 - Death	Combined	6 – Laboratory results	Creatinine labs	Creatinine labs	33086	2.11	2.11 (1.76 - 2.52)	2e-16	15.699	2.03	2.03 (1.70 - 2.42)	9e-15	14.0458	-1.65321	-0.08
Pulmonary collapse; interstitial and compensatory emphysema	1 - Death	Combined	6 – Laboratory results	Creatinine labs	Creatinine labs	33086	2.55	2.55 (2.07 - 3.14)	2e-16	15.699	2.38	2.38 (1.93 - 2.94)	4.65e-16	15.3325	-0.366423	-0.17
Pulmonary congestion and hypostasis	1 - Death	Combined	6 – Laboratory results	Creatinine labs	Creatinine labs	33086	3.48	3.48 (2.75 - 4.41)	2e-16	15.699	2.92	2.92 (2.29 - 3.71)	2e-16	15.699	0	-0.56
Pulmonary embolism and infarction, acute	1 - Death	Combined	6 – Laboratory results	Creatinine labs	Creatinine labs	33086	1.81	1.81 (1.32 - 2.49)	0.00024	3.61979	1.74	1.74 (1.27 - 2.40)	0.000661	3.1798	-0.43999	-0.07
Pulmonary fibrosis	1 - Death	Combined	6 – Laboratory results	Creatinine labs	Creatinine labs	33086	2.96	2.96 (2.00 - 4.40)	6.95e-08	7.15802	2.78	2.78 (1.86 - 4.15)	5.37e-07	6.27003	-0.887989	-0.18
Pulmonary hypertension	1 - Death	Combined	6 – Laboratory results	Creatinine labs	Creatinine labs	33086	3.13	3.13 (2.27 - 4.31)	3.37e-12	11.4724	2.71	2.71 (1.97 - 3.75)	1.31e-09	8.88273	-2.58964	-0.42
Respiratory failure	1 - Death	Combined	6 – Laboratory results	Creatinine labs	Creatinine labs	33086	4.55	4.55 (3.42 - 6.04)	2e-16	15.699	4.07	4.07 (3.05 - 5.42)	2e-16	15.699	0	-0.48
Restless legs syndrome	1 - Death	Combined	6 – Laboratory results	Creatinine labs	Creatinine labs	33086	1.58	1.58 (1.02 - 2.44)	0.039	1.40894	1.5	1.50 (0.97 - 2.33)	0.07105	1.14844	-0.260499	-0.08
Shortness of breath	1 - Death	Combined	6 – Laboratory results	Creatinine labs	Creatinine labs	33086	2.03	2.03 (1.73 - 2.39)	2e-16	15.699	1.89	1.89 (1.61 - 2.23)	1.48e-14	13.8297	-1.86923	-0.14
Sleep apnea	1 - Death	Combined	6 – Laboratory results	Creatinine labs	Creatinine labs	33086	1.66	1.66 (1.36 - 2.02)	3.89e-07	6.41005	1.6	1.60 (1.31 - 1.94)	2.76e-06	5.55909	-0.850959	-0.06
Solitary pulmonary nodule	1 - Death	Combined	6 – Laboratory results	Creatinine labs	Creatinine labs	33086	1.63	1.63 (1.31 - 2.03)	1.36e-05	4.86646	1.63	1.63 (1.31 - 2.04)	1.41e-05	4.85078	-0.0156802	0
Symptoms involving respiratory system and other chest symptoms	1 - Death	Combined	6 – Laboratory results	Creatinine labs	Creatinine labs	33086	2.31	2.31 (1.72 - 3.11)	2.7e-08	7.56864	2.17	2.17 (1.61 - 2.92)	3.92e-07	6.40671	-1.16192	-0.14
Viral infection	1 - Death	Combined	6 – Laboratory results	Creatinine labs	Creatinine labs	33085	1.49	1.49 (1.07 - 2.09)	0.0194	1.7122	1.46	1.46 (1.04 - 2.05)	0.02716	1.56607	-0.146128	-0.03
Wheezing	1 - Death	Combined	6 – Laboratory results	Creatinine labs	Creatinine labs	33086	1.79	1.79 (1.39 - 2.30)	6.48e-06	5.18842	1.76	1.76 (1.36 - 2.26)	1.38e-05	4.86012	-0.328304	-0.03
ARDS	1 - Death	Combined	6 – Laboratory results	Estimated glomerular filtration rate labs	Estimated glomerular filtration rate labs	32954	2.34	2.34 (1.52 - 3.62)	0.000115	3.9393	2.17	2.17 (1.41 - 3.34)	0.000433	3.36351	-0.57579	-0.17
Asphyxia and hypoxemia	1 - Death	Combined	6 – Laboratory results	Estimated glomerular filtration rate labs	Estimated glomerular filtration rate labs	32954	2.78	2.78 (2.08 - 3.70)	3.19e-12	11.4962	2.47	2.47 (1.85 - 3.29)	8.11e-10	9.09098	-2.40523	-0.31
Bacterial infection NOS	1 - Death	Combined	6 – Laboratory results	Estimated glomerular filtration rate labs	Estimated glomerular filtration rate labs	32954	2.63	2.63 (2.02 - 3.42)	7.38e-13	12.1319	2.38	2.38 (1.82 - 3.10)	1.9e-10	9.72125	-2.4107	-0.25
Bronchitis	1 - Death	Combined	6 – Laboratory results	Estimated glomerular filtration rate labs	Estimated glomerular filtration rate labs	32954	1.46	1.46 (1.16 - 1.83)	0.00134	2.8729	1.44	1.44 (1.14 - 1.82)	0.00188	2.72584	-0.147053	-0.02
Chronic airway obstruction	1 - Death	Combined	6 – Laboratory results	Estimated glomerular filtration rate labs	Estimated glomerular filtration rate labs	32954	2.63	2.63 (2.16 - 3.20)	2e-16	15.699	2.54	2.54 (2.08 - 3.10)	2e-16	15.699	0	-0.09
Chronic bronchitis	1 - Death	Combined	6 – Laboratory results	Estimated glomerular filtration rate labs	Estimated glomerular filtration rate labs	32954	2.31	2.31 (1.75 - 3.06)	3.78e-09	8.42251	2.21	2.21 (1.67 - 2.93)	2.86e-08	7.54363	-0.878874	-0.1
Cough	1 - Death	Combined	6 – Laboratory results	Estimated glomerular filtration rate labs	Estimated glomerular filtration rate labs	32954	1.25	1.25 (1.07 - 1.46)	0.00527	2.27819	1.22	1.22 (1.05 - 1.43)	0.0117	1.93181	-0.346375	-0.03
Emphysema	1 - Death	Combined	6 – Laboratory results	Estimated glomerular filtration rate labs	Estimated glomerular filtration rate labs	32954	2.32	2.32 (1.81 - 2.97)	2.39e-11	10.6216	2.28	2.28 (1.78 - 2.93)	8.54e-11	10.0685	-0.55306	-0.04
Empyema and pneumothorax	1 - Death	Combined	6 – Laboratory results	Estimated glomerular filtration rate labs	Estimated glomerular filtration rate labs	32954	2.37	2.37 (1.76 - 3.20)	1.83e-08	7.73755	2.27	2.27 (1.68 - 3.07)	9.73e-08	7.01189	-0.725662	-0.1
Epistaxis or throat hemorrhage	1 - Death	Combined	6 – Laboratory results	Estimated glomerular filtration rate labs	Estimated glomerular filtration rate labs	32954	1.92	1.92 (1.47 - 2.49)	1.23e-06	5.91009	1.81	1.81 (1.39 - 2.35)	1.11e-05	4.95468	-0.955418	-0.11
Influenza	1 - Death	Combined	6 – Laboratory results	Estimated glomerular filtration rate labs	Estimated glomerular filtration rate labs	32954	1.48	1.48 (1.17 - 1.87)	0.00105	2.97881	1.46	1.46 (1.15 - 1.84)	0.00161	2.79317	-0.185637	-0.02
Lung cancer	1 - Death	Combined	6 – Laboratory results	Estimated glomerular filtration rate labs	Estimated glomerular filtration rate labs	32954	3.19	3.19 (2.28 - 4.47)	1.5e-11	10.8239	3.26	3.26 (2.32 - 4.58)	7.98e-12	11.098	0.274088	0.07
Lymphangioleiomyomatosis	1 - Death	Combined	6 – Laboratory results	Estimated glomerular filtration rate labs	Estimated glomerular filtration rate labs	32954	4.27	4.27 (2.73 - 6.65)	1.59e-10	9.7986	3.96	3.96 (2.53 - 6.22)	2.08e-09	8.68194	-1.11667	-0.31
Other diseases of lung	1 - Death	Combined	6 – Laboratory results	Estimated glomerular filtration rate labs	Estimated glomerular filtration rate labs	32954	2.1	2.10 (1.70 - 2.59)	4.84e-12	11.3152	1.98	1.98 (1.61 - 2.45)	2.28e-10	9.64207	-1.67309	-0.12
Other dyspnea	1 - Death	Combined	6 – Laboratory results	Estimated glomerular filtration rate labs	Estimated glomerular filtration rate labs	32954	2.26	2.26 (1.90 - 2.68)	2e-16	15.699	2.06	2.06 (1.73 - 2.45)	4.79e-16	15.3197	-0.379306	-0.2
Pleurisy; pleural effusion	1 - Death	Combined	6 – Laboratory results	Estimated glomerular filtration rate labs	Estimated glomerular filtration rate labs	32954	2.84	2.84 (2.29 - 3.52)	2e-16	15.699	2.44	2.44 (1.96 - 3.04)	1.04e-15	14.983	-0.716003	-0.4
Pneumonia	1 - Death	Combined	6 – Laboratory results	Estimated glomerular filtration rate labs	Estimated glomerular filtration rate labs	32954	2.11	2.11 (1.77 - 2.52)	2e-16	15.699	1.98	1.98 (1.65 - 2.36)	8.1e-14	13.0915	-2.60746	-0.13
Pulmonary collapse; interstitial and compensatory emphysema	1 - Death	Combined	6 – Laboratory results	Estimated glomerular filtration rate labs	Estimated glomerular filtration rate labs	32954	2.55	2.55 (2.07 - 3.14)	2e-16	15.699	2.33	2.33 (1.89 - 2.87)	2.9e-15	14.5376	-1.16137	-0.22
Pulmonary congestion and hypostasis	1 - Death	Combined	6 – Laboratory results	Estimated glomerular filtration rate labs	Estimated glomerular filtration rate labs	32954	3.48	3.48 (2.75 - 4.41)	2e-16	15.699	2.82	2.82 (2.22 - 3.59)	2e-16	15.699	0	-0.66
Pulmonary embolism and infarction, acute	1 - Death	Combined	6 – Laboratory results	Estimated glomerular filtration rate labs	Estimated glomerular filtration rate labs	32954	1.81	1.81 (1.32 - 2.49)	0.00025	3.60206	1.71	1.71 (1.25 - 2.36)	0.000936	3.02872	-0.573336	-0.1
Pulmonary fibrosis	1 - Death	Combined	6 – Laboratory results	Estimated glomerular filtration rate labs	Estimated glomerular filtration rate labs	32954	2.96	2.96 (2.00 - 4.40)	6.91e-08	7.16052	2.74	2.74 (1.84 - 4.08)	7.32e-07	6.13549	-1.02503	-0.22
Pulmonary hypertension	1 - Death	Combined	6 – Laboratory results	Estimated glomerular filtration rate labs	Estimated glomerular filtration rate labs	32954	3.13	3.13 (2.27 - 4.31)	3.33e-12	11.4776	2.66	2.66 (1.93 - 3.67)	2.48e-09	8.60555	-2.87201	-0.47
Respiratory failure	1 - Death	Combined	6 – Laboratory results	Estimated glomerular filtration rate labs	Estimated glomerular filtration rate labs	32954	4.55	4.55 (3.42 - 6.05)	2e-16	15.699	3.92	3.92 (2.94 - 5.23)	2e-16	15.699	0	-0.63
Restless legs syndrome	1 - Death	Combined	6 – Laboratory results	Estimated glomerular filtration rate labs	Estimated glomerular filtration rate labs	32954	1.58	1.58 (1.02 - 2.44)	0.039	1.40894	1.51	1.51 (0.98 - 2.35)	0.0645	1.19044	-0.218495	-0.07
Shortness of breath	1 - Death	Combined	6 – Laboratory results	Estimated glomerular filtration rate labs	Estimated glomerular filtration rate labs	32954	2.03	2.03 (1.73 - 2.39)	2e-16	15.699	1.87	1.87 (1.59 - 2.20)	5.07e-14	13.295	-2.40398	-0.16
Sleep apnea	1 - Death	Combined	6 – Laboratory results	Estimated glomerular filtration rate labs	Estimated glomerular filtration rate labs	32954	1.66	1.66 (1.36 - 2.02)	3.87e-07	6.41229	1.59	1.59 (1.31 - 1.94)	3.35e-06	5.47496	-0.937334	-0.07
Solitary pulmonary nodule	1 - Death	Combined	6 – Laboratory results	Estimated glomerular filtration rate labs	Estimated glomerular filtration rate labs	32954	1.63	1.63 (1.31 - 2.03)	1.37e-05	4.86328	1.62	1.62 (1.30 - 2.02)	2.02e-05	4.69465	-0.168631	-0.01
Symptoms involving respiratory system and other chest symptoms	1 - Death	Combined	6 – Laboratory results	Estimated glomerular filtration rate labs	Estimated glomerular filtration rate labs	32954	2.31	2.31 (1.72 - 3.11)	2.69e-08	7.57025	2.13	2.13 (1.58 - 2.88)	6.62e-07	6.17914	-1.39111	-0.18
Viral infection	1 - Death	Combined	6 – Laboratory results	Estimated glomerular filtration rate labs	Estimated glomerular filtration rate labs	32953	1.49	1.49 (1.07 - 2.09)	0.0193	1.71444	1.44	1.44 (1.03 - 2.02)	0.033	1.48149	-0.232957	-0.05
Wheezing	1 - Death	Combined	6 – Laboratory results	Estimated glomerular filtration rate labs	Estimated glomerular filtration rate labs	32954	1.79	1.79 (1.39 - 2.30)	6.41e-06	5.19314	1.71	1.71 (1.33 - 2.21)	3.32e-05	4.47886	-0.71428	-0.08
ARDS	1 - Death	Combined	6 – Laboratory results	Hematocrit labs	Hematocrit labs	31994	2.36	2.36 (1.53 - 3.65)	9.78e-05	4.00966	1.94	1.94 (1.26 - 3.00)	0.002675	2.57268	-1.43698	-0.42
Asphyxia and hypoxemia	1 - Death	Combined	6 – Laboratory results	Hematocrit labs	Hematocrit labs	31994	2.78	2.78 (2.09 - 3.71)	2.96e-12	11.5287	2.23	2.23 (1.67 - 2.98)	6.9e-08	7.16115	-4.36756	-0.55
Bacterial infection NOS	1 - Death	Combined	6 – Laboratory results	Hematocrit labs	Hematocrit labs	31994	2.63	2.63 (2.02 - 3.43)	7.41e-13	12.1302	1.99	1.99 (1.52 - 2.61)	6.57e-07	6.18243	-5.94775	-0.64
Bronchitis	1 - Death	Combined	6 – Laboratory results	Hematocrit labs	Hematocrit labs	31994	1.44	1.44 (1.14 - 1.81)	0.0023	2.63827	1.43	1.43 (1.13 - 1.81)	0.003113	2.50682	-0.131451	-0.01
Chronic airway obstruction	1 - Death	Combined	6 – Laboratory results	Hematocrit labs	Hematocrit labs	31994	2.62	2.62 (2.15 - 3.20)	2e-16	15.699	2.44	2.44 (1.99 - 2.99)	2e-16	15.699	0	-0.18
Chronic bronchitis	1 - Death	Combined	6 – Laboratory results	Hematocrit labs	Hematocrit labs	31994	2.3	2.30 (1.73 - 3.04)	6.31e-09	8.19997	2.11	2.11 (1.59 - 2.81)	2.95e-07	6.53018	-1.66979	-0.19
Cough	1 - Death	Combined	6 – Laboratory results	Hematocrit labs	Hematocrit labs	31994	1.26	1.26 (1.07 - 1.47)	0.00476	2.32239	1.21	1.21 (1.03 - 1.42)	0.019419	1.71177	-0.61062	-0.05
Emphysema	1 - Death	Combined	6 – Laboratory results	Hematocrit labs	Hematocrit labs	31994	2.37	2.37 (1.85 - 3.03)	9.59e-12	11.0182	2.32	2.32 (1.80 - 2.99)	6.62e-11	10.1791	-0.839039	-0.05
Empyema and pneumothorax	1 - Death	Combined	6 – Laboratory results	Hematocrit labs	Hematocrit labs	31994	2.4	2.40 (1.77 - 3.24)	1.26e-08	7.89963	1.93	1.93 (1.42 - 2.63)	2.65e-05	4.57675	-3.32288	-0.47
Epistaxis or throat hemorrhage	1 - Death	Combined	6 – Laboratory results	Hematocrit labs	Hematocrit labs	31994	1.87	1.87 (1.43 - 2.45)	4.13e-06	5.38405	1.74	1.74 (1.33 - 2.28)	6.31e-05	4.19997	-1.18408	-0.13
Influenza	1 - Death	Combined	6 – Laboratory results	Hematocrit labs	Hematocrit labs	31994	1.45	1.45 (1.14 - 1.84)	0.0021	2.67778	1.34	1.34 (1.05 - 1.70)	0.017946	1.74603	-0.931748	-0.11
Lung cancer	1 - Death	Combined	6 – Laboratory results	Hematocrit labs	Hematocrit labs	31994	3.13	3.13 (2.23 - 4.39)	4.96e-11	10.3045	2.84	2.84 (2.01 - 4.01)	3.04e-09	8.51713	-1.78739	-0.29
Lymphangioleiomyomatosis	1 - Death	Combined	6 – Laboratory results	Hematocrit labs	Hematocrit labs	31994	4.22	4.22 (2.71 - 6.58)	1.96e-10	9.70774	3.91	3.91 (2.51 - 6.09)	1.51e-09	8.82102	-0.886721	-0.31
Other diseases of lung	1 - Death	Combined	6 – Laboratory results	Hematocrit labs	Hematocrit labs	31994	2.09	2.09 (1.69 - 2.58)	8.32e-12	11.0799	2.03	2.03 (1.63 - 2.52)	1.3e-10	9.88606	-1.19382	-0.06
Other dyspnea	1 - Death	Combined	6 – Laboratory results	Hematocrit labs	Hematocrit labs	31994	2.25	2.25 (1.89 - 2.68)	2e-16	15.699	1.92	1.92 (1.61 - 2.30)	4.95e-13	12.3054	-3.39358	-0.33
Pleurisy; pleural effusion	1 - Death	Combined	6 – Laboratory results	Hematocrit labs	Hematocrit labs	31994	2.89	2.89 (2.33 - 3.59)	2e-16	15.699	2.14	2.14 (1.71 - 2.68)	2.22e-11	10.6536	-5.04532	-0.75
Pneumonia	1 - Death	Combined	6 – Laboratory results	Hematocrit labs	Hematocrit labs	31994	2.09	2.09 (1.75 - 2.50)	6.87e-16	15.163	1.72	1.72 (1.43 - 2.07)	8.07e-09	8.09313	-7.06992	-0.37
Pulmonary collapse; interstitial and compensatory emphysema	1 - Death	Combined	6 – Laboratory results	Hematocrit labs	Hematocrit labs	31994	2.56	2.56 (2.07 - 3.15)	2e-16	15.699	1.98	1.98 (1.60 - 2.45)	4.17e-10	9.37986	-6.31911	-0.58
Pulmonary congestion and hypostasis	1 - Death	Combined	6 – Laboratory results	Hematocrit labs	Hematocrit labs	31994	3.51	3.51 (2.77 - 4.45)	2e-16	15.699	2.44	2.44 (1.91 - 3.11)	7.52e-13	12.1238	-3.57519	-1.07
Pulmonary embolism and infarction, acute	1 - Death	Combined	6 – Laboratory results	Hematocrit labs	Hematocrit labs	31994	1.83	1.83 (1.33 - 2.51)	0.0002	3.69897	1.59	1.59 (1.15 - 2.19)	0.004953	2.30513	-1.39384	-0.24
Pulmonary fibrosis	1 - Death	Combined	6 – Laboratory results	Hematocrit labs	Hematocrit labs	31994	2.97	2.97 (2.00 - 4.40)	6.63e-08	7.17849	2.77	2.77 (1.86 - 4.13)	5.33e-07	6.27327	-0.905214	-0.2
Pulmonary hypertension	1 - Death	Combined	6 – Laboratory results	Hematocrit labs	Hematocrit labs	31994	3.11	3.11 (2.26 - 4.29)	3.91e-12	11.4078	2.45	2.45 (1.77 - 3.39)	6.01e-08	7.22113	-4.1867	-0.66
Respiratory failure	1 - Death	Combined	6 – Laboratory results	Hematocrit labs	Hematocrit labs	31994	4.48	4.48 (3.37 - 5.97)	2e-16	15.699	3.33	3.33 (2.49 - 4.45)	3.64e-16	15.4389	-0.260071	-1.15
Restless legs syndrome	1 - Death	Combined	6 – Laboratory results	Hematocrit labs	Hematocrit labs	31994	1.59	1.59 (1.03 - 2.46)	0.0366	1.43652	1.39	1.39 (0.89 - 2.18)	0.143525	0.843072	-0.593446	-0.2
Shortness of breath	1 - Death	Combined	6 – Laboratory results	Hematocrit labs	Hematocrit labs	31994	2.04	2.04 (1.73 - 2.40)	2e-16	15.699	1.73	1.73 (1.46 - 2.04)	1.15e-10	9.9393	-5.75967	-0.31
Sleep apnea	1 - Death	Combined	6 – Laboratory results	Hematocrit labs	Hematocrit labs	31994	1.65	1.65 (1.36 - 2.02)	7.21e-07	6.14206	1.56	1.56 (1.27 - 1.91)	1.7e-05	4.76955	-1.37251	-0.09
Solitary pulmonary nodule	1 - Death	Combined	6 – Laboratory results	Hematocrit labs	Hematocrit labs	31994	1.64	1.64 (1.31 - 2.04)	1.36e-05	4.86646	1.55	1.55 (1.24 - 1.94)	0.000138	3.86012	-1.00634	-0.09
Symptoms involving respiratory system and other chest symptoms	1 - Death	Combined	6 – Laboratory results	Hematocrit labs	Hematocrit labs	31994	2.35	2.35 (1.75 - 3.16)	1.56e-08	7.80688	2.12	2.12 (1.57 - 2.88)	1.25e-06	5.90309	-1.90379	-0.23
Viral infection	1 - Death	Combined	6 – Laboratory results	Hematocrit labs	Hematocrit labs	31993	1.41	1.41 (1.00 - 2.00)	0.0528	1.27737	1.3	1.30 (0.92 - 1.85)	0.140806	0.851379	-0.425987	-0.11
Wheezing	1 - Death	Combined	6 – Laboratory results	Hematocrit labs	Hematocrit labs	31994	1.73	1.73 (1.34 - 2.23)	3.09e-05	4.51004	1.6	1.60 (1.23 - 2.08)	0.000397	3.40121	-1.10883	-0.13
ARDS	1 - Death	Combined	6 – Laboratory results	Hemoglobin labs	Hemoglobin labs	31993	2.37	2.37 (1.53 - 3.65)	9.74e-05	4.01144	1.85	1.85 (1.20 - 2.86)	0.005382	2.26906	-1.74238	-0.52
Asphyxia and hypoxemia	1 - Death	Combined	6 – Laboratory results	Hemoglobin labs	Hemoglobin labs	31993	2.78	2.78 (2.09 - 3.71)	2.95e-12	11.5302	2.12	2.12 (1.59 - 2.84)	4.2e-07	6.37675	-5.15343	-0.66
Bacterial infection NOS	1 - Death	Combined	6 – Laboratory results	Hemoglobin labs	Hemoglobin labs	31993	2.63	2.63 (2.02 - 3.43)	7.37e-13	12.1325	1.91	1.91 (1.45 - 2.51)	3.25e-06	5.48812	-6.64442	-0.72
Bronchitis	1 - Death	Combined	6 – Laboratory results	Hemoglobin labs	Hemoglobin labs	31993	1.44	1.44 (1.14 - 1.81)	0.0023	2.63827	1.42	1.42 (1.12 - 1.79)	0.004009	2.39696	-0.241308	-0.02
Chronic airway obstruction	1 - Death	Combined	6 – Laboratory results	Hemoglobin labs	Hemoglobin labs	31993	2.62	2.62 (2.15 - 3.20)	2e-16	15.699	2.33	2.33 (1.90 - 2.86)	5.33e-16	15.2733	-0.425697	-0.29
Chronic bronchitis	1 - Death	Combined	6 – Laboratory results	Hemoglobin labs	Hemoglobin labs	31993	2.3	2.30 (1.73 - 3.04)	6.29e-09	8.20135	2.01	2.01 (1.51 - 2.67)	1.88e-06	5.72584	-2.47551	-0.29
Cough	1 - Death	Combined	6 – Laboratory results	Hemoglobin labs	Hemoglobin labs	31993	1.26	1.26 (1.07 - 1.47)	0.00474	2.32422	1.2	1.20 (1.02 - 1.41)	0.028154	1.55046	-0.773762	-0.06
Emphysema	1 - Death	Combined	6 – Laboratory results	Hemoglobin labs	Hemoglobin labs	31993	2.37	2.37 (1.85 - 3.03)	9.54e-12	11.0205	2.23	2.23 (1.73 - 2.87)	6.51e-10	9.18642	-1.83403	-0.14
Empyema and pneumothorax	1 - Death	Combined	6 – Laboratory results	Hemoglobin labs	Hemoglobin labs	31993	2.4	2.40 (1.77 - 3.24)	1.25e-08	7.90309	1.89	1.89 (1.39 - 2.57)	5.39e-05	4.26841	-3.63468	-0.51
Epistaxis or throat hemorrhage	1 - Death	Combined	6 – Laboratory results	Hemoglobin labs	Hemoglobin labs	31993	1.87	1.87 (1.43 - 2.45)	4.11e-06	5.38616	1.7	1.70 (1.29 - 2.23)	0.000147	3.83268	-1.55348	-0.17
Influenza	1 - Death	Combined	6 – Laboratory results	Hemoglobin labs	Hemoglobin labs	31993	1.45	1.45 (1.14 - 1.84)	0.00209	2.67985	1.33	1.33 (1.04 - 1.69)	0.021469	1.66819	-1.01167	-0.12
Lung cancer	1 - Death	Combined	6 – Laboratory results	Hemoglobin labs	Hemoglobin labs	31993	3.13	3.13 (2.23 - 4.39)	4.95e-11	10.3054	2.79	2.79 (1.97 - 3.94)	6e-09	8.22185	-2.08355	-0.34
Lymphangioleiomyomatosis	1 - Death	Combined	6 – Laboratory results	Hemoglobin labs	Hemoglobin labs	31993	4.22	4.22 (2.71 - 6.58)	1.96e-10	9.70774	3.77	3.77 (2.42 - 5.87)	4.22e-09	8.37469	-1.33306	-0.45
Other diseases of lung	1 - Death	Combined	6 – Laboratory results	Hemoglobin labs	Hemoglobin labs	31993	2.09	2.09 (1.69 - 2.58)	8.25e-12	11.0835	1.95	1.95 (1.57 - 2.42)	1.46e-09	8.83565	-2.2479	-0.14
Other dyspnea	1 - Death	Combined	6 – Laboratory results	Hemoglobin labs	Hemoglobin labs	31993	2.25	2.25 (1.89 - 2.68)	2e-16	15.699	1.87	1.87 (1.56 - 2.23)	6.33e-12	11.1986	-4.50037	-0.38
Pleurisy; pleural effusion	1 - Death	Combined	6 – Laboratory results	Hemoglobin labs	Hemoglobin labs	31993	2.89	2.89 (2.33 - 3.59)	2e-16	15.699	2.04	2.04 (1.63 - 2.55)	5.05e-10	9.29671	-6.40226	-0.85
Pneumonia	1 - Death	Combined	6 – Laboratory results	Hemoglobin labs	Hemoglobin labs	31993	2.09	2.09 (1.75 - 2.50)	6.76e-16	15.1701	1.67	1.67 (1.38 - 2.00)	6.3e-08	7.20066	-7.96939	-0.42
Pulmonary collapse; interstitial and compensatory emphysema	1 - Death	Combined	6 – Laboratory results	Hemoglobin labs	Hemoglobin labs	31993	2.56	2.56 (2.07 - 3.15)	2e-16	15.699	1.89	1.89 (1.52 - 2.34)	8.16e-09	8.08831	-7.61066	-0.67
Pulmonary congestion and hypostasis	1 - Death	Combined	6 – Laboratory results	Hemoglobin labs	Hemoglobin labs	31993	3.52	3.52 (2.77 - 4.45)	2e-16	15.699	2.3	2.30 (1.80 - 2.93)	2.58e-11	10.5884	-5.11059	-1.22
Pulmonary embolism and infarction, acute	1 - Death	Combined	6 – Laboratory results	Hemoglobin labs	Hemoglobin labs	31993	1.83	1.83 (1.33 - 2.51)	0.000199	3.70115	1.53	1.53 (1.11 - 2.11)	0.00975	2.011	-1.69015	-0.3
Pulmonary fibrosis	1 - Death	Combined	6 – Laboratory results	Hemoglobin labs	Hemoglobin labs	31993	2.97	2.97 (2.00 - 4.40)	6.6e-08	7.18046	2.66	2.66 (1.79 - 3.97)	1.49e-06	5.82681	-1.35364	-0.31
Pulmonary hypertension	1 - Death	Combined	6 – Laboratory results	Hemoglobin labs	Hemoglobin labs	31993	3.11	3.11 (2.26 - 4.29)	3.88e-12	11.4112	2.35	2.35 (1.70 - 3.26)	2.48e-07	6.60555	-4.80562	-0.76
Respiratory failure	1 - Death	Combined	6 – Laboratory results	Hemoglobin labs	Hemoglobin labs	31993	4.48	4.48 (3.37 - 5.97)	2e-16	15.699	3.13	3.13 (2.34 - 4.18)	1.48e-14	13.8297	-1.86923	-1.35
Restless legs syndrome	1 - Death	Combined	6 – Laboratory results	Hemoglobin labs	Hemoglobin labs	31993	1.59	1.59 (1.03 - 2.45)	0.0366	1.43652	1.38	1.38 (0.88 - 2.16)	0.158563	0.799798	-0.636721	-0.21
Shortness of breath	1 - Death	Combined	6 – Laboratory results	Hemoglobin labs	Hemoglobin labs	31993	2.04	2.04 (1.73 - 2.40)	2e-16	15.699	1.67	1.67 (1.41 - 1.97)	2.13e-09	8.67162	-7.02735	-0.37
Sleep apnea	1 - Death	Combined	6 – Laboratory results	Hemoglobin labs	Hemoglobin labs	31993	1.65	1.65 (1.36 - 2.02)	7.19e-07	6.14327	1.54	1.54 (1.26 - 1.88)	3.27e-05	4.48545	-1.65782	-0.11
Solitary pulmonary nodule	1 - Death	Combined	6 – Laboratory results	Hemoglobin labs	Hemoglobin labs	31993	1.64	1.64 (1.31 - 2.04)	1.36e-05	4.86646	1.52	1.52 (1.21 - 1.91)	0.000272	3.56543	-1.30103	-0.12
Symptoms involving respiratory system and other chest symptoms	1 - Death	Combined	6 – Laboratory results	Hemoglobin labs	Hemoglobin labs	31993	2.35	2.35 (1.75 - 3.16)	1.56e-08	7.80688	2.06	2.06 (1.52 - 2.79)	3.55e-06	5.44977	-2.3571	-0.29
Viral infection	1 - Death	Combined	6 – Laboratory results	Hemoglobin labs	Hemoglobin labs	31992	1.41	1.41 (1.00 - 2.00)	0.0527	1.27819	1.3	1.30 (0.91 - 1.85)	0.146655	0.833703	-0.444486	-0.11
Wheezing	1 - Death	Combined	6 – Laboratory results	Hemoglobin labs	Hemoglobin labs	31993	1.73	1.73 (1.34 - 2.23)	3.07e-05	4.51286	1.56	1.56 (1.20 - 2.03)	0.000788	3.10347	-1.40939	-0.17
ARDS	1 - Death	Combined	6 – Laboratory results	Mean corpuscular hemoglobin concentration labs	Mean corpuscular hemoglobin concentration labs	31987	2.36	2.36 (1.53 - 3.65)	9.8e-05	4.00877	2.13	2.13 (1.38 - 3.28)	0.000631	3.19997	-0.808803	-0.23
Asphyxia and hypoxemia	1 - Death	Combined	6 – Laboratory results	Mean corpuscular hemoglobin concentration labs	Mean corpuscular hemoglobin concentration labs	31987	2.78	2.78 (2.09 - 3.71)	2.97e-12	11.5272	2.47	2.47 (1.86 - 3.30)	6.56e-10	9.1831	-2.34415	-0.31
Bacterial infection NOS	1 - Death	Combined	6 – Laboratory results	Mean corpuscular hemoglobin concentration labs	Mean corpuscular hemoglobin concentration labs	31987	2.63	2.63 (2.02 - 3.42)	7.45e-13	12.1278	2.39	2.39 (1.83 - 3.12)	1.5e-10	9.82391	-2.30393	-0.24
Bronchitis	1 - Death	Combined	6 – Laboratory results	Mean corpuscular hemoglobin concentration labs	Mean corpuscular hemoglobin concentration labs	31987	1.44	1.44 (1.14 - 1.81)	0.0023	2.63827	1.41	1.41 (1.12 - 1.79)	0.00373	2.42829	-0.209981	-0.03
Chronic airway obstruction	1 - Death	Combined	6 – Laboratory results	Mean corpuscular hemoglobin concentration labs	Mean corpuscular hemoglobin concentration labs	31987	2.62	2.62 (2.15 - 3.20)	2e-16	15.699	2.38	2.38 (1.95 - 2.92)	2e-16	15.699	0	-0.24
Chronic bronchitis	1 - Death	Combined	6 – Laboratory results	Mean corpuscular hemoglobin concentration labs	Mean corpuscular hemoglobin concentration labs	31987	2.3	2.30 (1.73 - 3.04)	6.33e-09	8.1986	2.07	2.07 (1.56 - 2.75)	4.38e-07	6.35853	-1.84007	-0.23
Cough	1 - Death	Combined	6 – Laboratory results	Mean corpuscular hemoglobin concentration labs	Mean corpuscular hemoglobin concentration labs	31987	1.26	1.26 (1.07 - 1.47)	0.00479	2.31966	1.23	1.23 (1.05 - 1.44)	0.0122	1.91364	-0.406024	-0.03
Emphysema	1 - Death	Combined	6 – Laboratory results	Mean corpuscular hemoglobin concentration labs	Mean corpuscular hemoglobin concentration labs	31987	2.37	2.37 (1.85 - 3.03)	9.64e-12	11.0159	2.19	2.19 (1.71 - 2.81)	8.25e-10	9.08355	-1.93238	-0.18
Empyema and pneumothorax	1 - Death	Combined	6 – Laboratory results	Mean corpuscular hemoglobin concentration labs	Mean corpuscular hemoglobin concentration labs	31987	2.4	2.40 (1.77 - 3.24)	1.27e-08	7.8962	2.27	2.27 (1.68 - 3.08)	1.08e-07	6.96658	-0.92962	-0.13
Epistaxis or throat hemorrhage	1 - Death	Combined	6 – Laboratory results	Mean corpuscular hemoglobin concentration labs	Mean corpuscular hemoglobin concentration labs	31987	1.87	1.87 (1.43 - 2.45)	4.14e-06	5.383	1.76	1.76 (1.34 - 2.30)	4.07e-05	4.39041	-0.992594	-0.11
Influenza	1 - Death	Combined	6 – Laboratory results	Mean corpuscular hemoglobin concentration labs	Mean corpuscular hemoglobin concentration labs	31987	1.45	1.45 (1.14 - 1.84)	0.00211	2.67572	1.43	1.43 (1.13 - 1.82)	0.00303	2.51856	-0.15716	-0.02
Lung cancer	1 - Death	Combined	6 – Laboratory results	Mean corpuscular hemoglobin concentration labs	Mean corpuscular hemoglobin concentration labs	31987	3.13	3.13 (2.22 - 4.39)	4.97e-11	10.3036	3.03	3.03 (2.15 - 4.26)	2.23e-10	9.6517	-0.651948	-0.1
Lymphangioleiomyomatosis	1 - Death	Combined	6 – Laboratory results	Mean corpuscular hemoglobin concentration labs	Mean corpuscular hemoglobin concentration labs	31987	4.22	4.22 (2.71 - 6.58)	1.97e-10	9.70553	3.96	3.96 (2.55 - 6.15)	9.84e-10	9.007	-0.698529	-0.26
Other diseases of lung	1 - Death	Combined	6 – Laboratory results	Mean corpuscular hemoglobin concentration labs	Mean corpuscular hemoglobin concentration labs	31987	2.09	2.09 (1.69 - 2.58)	8.38e-12	11.0768	1.93	1.93 (1.56 - 2.39)	2.02e-09	8.69465	-2.38211	-0.16
Other dyspnea	1 - Death	Combined	6 – Laboratory results	Mean corpuscular hemoglobin concentration labs	Mean corpuscular hemoglobin concentration labs	31987	2.25	2.25 (1.89 - 2.68)	2e-16	15.699	2.12	2.12 (1.78 - 2.52)	2e-16	15.699	0	-0.13
Pleurisy; pleural effusion	1 - Death	Combined	6 – Laboratory results	Mean corpuscular hemoglobin concentration labs	Mean corpuscular hemoglobin concentration labs	31987	2.89	2.89 (2.33 - 3.59)	2e-16	15.699	2.59	2.59 (2.08 - 3.23)	2e-16	15.699	0	-0.3
Pneumonia	1 - Death	Combined	6 – Laboratory results	Mean corpuscular hemoglobin concentration labs	Mean corpuscular hemoglobin concentration labs	31987	2.09	2.09 (1.75 - 2.50)	6.93e-16	15.1593	1.95	1.95 (1.63 - 2.34)	3.71e-13	12.4306	-2.72864	-0.14
Pulmonary collapse; interstitial and compensatory emphysema	1 - Death	Combined	6 – Laboratory results	Mean corpuscular hemoglobin concentration labs	Mean corpuscular hemoglobin concentration labs	31987	2.55	2.55 (2.07 - 3.15)	2e-16	15.699	2.31	2.31 (1.87 - 2.86)	7.35e-15	14.1337	-1.56526	-0.24
Pulmonary congestion and hypostasis	1 - Death	Combined	6 – Laboratory results	Mean corpuscular hemoglobin concentration labs	Mean corpuscular hemoglobin concentration labs	31987	3.51	3.51 (2.77 - 4.45)	2e-16	15.699	3.05	3.05 (2.41 - 3.88)	2e-16	15.699	0	-0.46
Pulmonary embolism and infarction, acute	1 - Death	Combined	6 – Laboratory results	Mean corpuscular hemoglobin concentration labs	Mean corpuscular hemoglobin concentration labs	31987	1.83	1.83 (1.33 - 2.51)	0.0002	3.69897	1.69	1.69 (1.23 - 2.33)	0.00126	2.89963	-0.799341	-0.14
Pulmonary fibrosis	1 - Death	Combined	6 – Laboratory results	Mean corpuscular hemoglobin concentration labs	Mean corpuscular hemoglobin concentration labs	31987	2.96	2.96 (2.00 - 4.40)	6.64e-08	7.17783	2.75	2.75 (1.85 - 4.08)	5.29e-07	6.27654	-0.901288	-0.21
Pulmonary hypertension	1 - Death	Combined	6 – Laboratory results	Mean corpuscular hemoglobin concentration labs	Mean corpuscular hemoglobin concentration labs	31987	3.11	3.11 (2.26 - 4.29)	3.93e-12	11.4056	2.8	2.80 (2.03 - 3.86)	3.57e-10	9.44733	-1.95828	-0.31
Respiratory failure	1 - Death	Combined	6 – Laboratory results	Mean corpuscular hemoglobin concentration labs	Mean corpuscular hemoglobin concentration labs	31987	4.48	4.48 (3.37 - 5.97)	2e-16	15.699	3.85	3.85 (2.88 - 5.14)	2e-16	15.699	0	-0.63
Restless legs syndrome	1 - Death	Combined	6 – Laboratory results	Mean corpuscular hemoglobin concentration labs	Mean corpuscular hemoglobin concentration labs	31987	1.59	1.59 (1.03 - 2.45)	0.0367	1.43533	1.53	1.53 (0.99 - 2.37)	0.0584	1.23359	-0.201747	-0.06
Shortness of breath	1 - Death	Combined	6 – Laboratory results	Mean corpuscular hemoglobin concentration labs	Mean corpuscular hemoglobin concentration labs	31987	2.04	2.04 (1.73 - 2.40)	2e-16	15.699	1.89	1.89 (1.60 - 2.23)	3.05e-14	13.5157	-2.18327	-0.15
Sleep apnea	1 - Death	Combined	6 – Laboratory results	Mean corpuscular hemoglobin concentration labs	Mean corpuscular hemoglobin concentration labs	31987	1.65	1.65 (1.36 - 2.02)	7.28e-07	6.13787	1.61	1.61 (1.32 - 1.97)	3.17e-06	5.49894	-0.638928	-0.04
Solitary pulmonary nodule	1 - Death	Combined	6 – Laboratory results	Mean corpuscular hemoglobin concentration labs	Mean corpuscular hemoglobin concentration labs	31987	1.64	1.64 (1.31 - 2.04)	1.36e-05	4.86646	1.57	1.57 (1.26 - 1.97)	7.13e-05	4.14691	-0.719551	-0.07
Symptoms involving respiratory system and other chest symptoms	1 - Death	Combined	6 – Laboratory results	Mean corpuscular hemoglobin concentration labs	Mean corpuscular hemoglobin concentration labs	31987	2.35	2.35 (1.75 - 3.16)	1.58e-08	7.80134	2.2	2.20 (1.63 - 2.97)	2.1e-07	6.67778	-1.12356	-0.15
Viral infection	1 - Death	Combined	6 – Laboratory results	Mean corpuscular hemoglobin concentration labs	Mean corpuscular hemoglobin concentration labs	31986	1.41	1.41 (1.00 - 2.00)	0.053	1.27572	1.4	1.40 (0.99 - 1.98)	0.06	1.22185	-0.0538754	-0.01
Wheezing	1 - Death	Combined	6 – Laboratory results	Mean corpuscular hemoglobin concentration labs	Mean corpuscular hemoglobin concentration labs	31987	1.73	1.73 (1.33 - 2.23)	3.1e-05	4.50864	1.63	1.63 (1.26 - 2.11)	0.000192	3.7167	-0.79194	-0.1
ARDS	1 - Death	Combined	6 – Laboratory results	Mean corpuscular hemoglobin labs	Mean corpuscular hemoglobin labs	31987	2.36	2.36 (1.53 - 3.65)	9.8e-05	4.00877	2.36	2.36 (1.53 - 3.64)	0.000103	3.98716	-0.0216111	0
Asphyxia and hypoxemia	1 - Death	Combined	6 – Laboratory results	Mean corpuscular hemoglobin labs	Mean corpuscular hemoglobin labs	31987	2.78	2.78 (2.09 - 3.71)	2.97e-12	11.5272	2.76	2.76 (2.07 - 3.68)	4.37e-12	11.3595	-0.167725	-0.02
Bacterial infection NOS	1 - Death	Combined	6 – Laboratory results	Mean corpuscular hemoglobin labs	Mean corpuscular hemoglobin labs	31987	2.63	2.63 (2.02 - 3.42)	7.45e-13	12.1278	2.61	2.61 (2.00 - 3.40)	1.26e-12	11.8996	-0.228214	-0.02
Bronchitis	1 - Death	Combined	6 – Laboratory results	Mean corpuscular hemoglobin labs	Mean corpuscular hemoglobin labs	31987	1.44	1.44 (1.14 - 1.81)	0.0023	2.63827	1.43	1.43 (1.14 - 1.81)	0.00246	2.60906	-0.0292073	-0.01
Chronic airway obstruction	1 - Death	Combined	6 – Laboratory results	Mean corpuscular hemoglobin labs	Mean corpuscular hemoglobin labs	31987	2.62	2.62 (2.15 - 3.20)	2e-16	15.699	2.61	2.61 (2.14 - 3.19)	2e-16	15.699	0	-0.01
Chronic bronchitis	1 - Death	Combined	6 – Laboratory results	Mean corpuscular hemoglobin labs	Mean corpuscular hemoglobin labs	31987	2.3	2.30 (1.73 - 3.04)	6.33e-09	8.1986	2.27	2.27 (1.71 - 3.01)	1.08e-08	7.96658	-0.23202	-0.03
Cough	1 - Death	Combined	6 – Laboratory results	Mean corpuscular hemoglobin labs	Mean corpuscular hemoglobin labs	31987	1.26	1.26 (1.07 - 1.47)	0.00479	2.31966	1.25	1.25 (1.07 - 1.46)	0.00605	2.21824	-0.10142	-0.01
Emphysema	1 - Death	Combined	6 – Laboratory results	Mean corpuscular hemoglobin labs	Mean corpuscular hemoglobin labs	31987	2.37	2.37 (1.85 - 3.03)	9.64e-12	11.0159	2.35	2.35 (1.84 - 3.02)	1.33e-11	10.8761	-0.139775	-0.02
Empyema and pneumothorax	1 - Death	Combined	6 – Laboratory results	Mean corpuscular hemoglobin labs	Mean corpuscular hemoglobin labs	31987	2.4	2.40 (1.77 - 3.24)	1.27e-08	7.8962	2.39	2.39 (1.77 - 3.23)	1.42e-08	7.84771	-0.0484846	-0.01
Epistaxis or throat hemorrhage	1 - Death	Combined	6 – Laboratory results	Mean corpuscular hemoglobin labs	Mean corpuscular hemoglobin labs	31987	1.87	1.87 (1.43 - 2.45)	4.14e-06	5.383	1.86	1.86 (1.42 - 2.43)	5.27e-06	5.27819	-0.10481	-0.01
Influenza	1 - Death	Combined	6 – Laboratory results	Mean corpuscular hemoglobin labs	Mean corpuscular hemoglobin labs	31987	1.45	1.45 (1.14 - 1.84)	0.00211	2.67572	1.45	1.45 (1.14 - 1.84)	0.00217	2.66354	-0.0121773	0
Lung cancer	1 - Death	Combined	6 – Laboratory results	Mean corpuscular hemoglobin labs	Mean corpuscular hemoglobin labs	31987	3.13	3.13 (2.22 - 4.39)	4.97e-11	10.3036	3.11	3.11 (2.22 - 4.38)	5.99e-11	10.2226	-0.0810704	-0.02
Lymphangioleiomyomatosis	1 - Death	Combined	6 – Laboratory results	Mean corpuscular hemoglobin labs	Mean corpuscular hemoglobin labs	31987	4.22	4.22 (2.71 - 6.58)	1.97e-10	9.70553	4.25	4.25 (2.73 - 6.63)	1.6e-10	9.79588	0.0903462	0.03
Other diseases of lung	1 - Death	Combined	6 – Laboratory results	Mean corpuscular hemoglobin labs	Mean corpuscular hemoglobin labs	31987	2.09	2.09 (1.69 - 2.58)	8.38e-12	11.0768	2.08	2.08 (1.68 - 2.57)	1.31e-11	10.8827	-0.194027	-0.01
Other dyspnea	1 - Death	Combined	6 – Laboratory results	Mean corpuscular hemoglobin labs	Mean corpuscular hemoglobin labs	31987	2.25	2.25 (1.89 - 2.68)	2e-16	15.699	2.24	2.24 (1.88 - 2.66)	2e-16	15.699	0	-0.01
Pleurisy; pleural effusion	1 - Death	Combined	6 – Laboratory results	Mean corpuscular hemoglobin labs	Mean corpuscular hemoglobin labs	31987	2.89	2.89 (2.33 - 3.59)	2e-16	15.699	2.87	2.87 (2.31 - 3.56)	2e-16	15.699	0	-0.02
Pneumonia	1 - Death	Combined	6 – Laboratory results	Mean corpuscular hemoglobin labs	Mean corpuscular hemoglobin labs	31987	2.09	2.09 (1.75 - 2.50)	6.93e-16	15.1593	2.08	2.08 (1.73 - 2.48)	1.57e-15	14.8041	-0.355166	-0.01
Pulmonary collapse; interstitial and compensatory emphysema	1 - Death	Combined	6 – Laboratory results	Mean corpuscular hemoglobin labs	Mean corpuscular hemoglobin labs	31987	2.55	2.55 (2.07 - 3.15)	2e-16	15.699	2.53	2.53 (2.05 - 3.12)	2e-16	15.699	0	-0.02
Pulmonary congestion and hypostasis	1 - Death	Combined	6 – Laboratory results	Mean corpuscular hemoglobin labs	Mean corpuscular hemoglobin labs	31987	3.51	3.51 (2.77 - 4.45)	2e-16	15.699	3.48	3.48 (2.74 - 4.41)	2e-16	15.699	0	-0.03
Pulmonary embolism and infarction, acute	1 - Death	Combined	6 – Laboratory results	Mean corpuscular hemoglobin labs	Mean corpuscular hemoglobin labs	31987	1.83	1.83 (1.33 - 2.51)	0.0002	3.69897	1.82	1.82 (1.32 - 2.50)	0.000225	3.64782	-0.0511525	-0.01
Pulmonary fibrosis	1 - Death	Combined	6 – Laboratory results	Mean corpuscular hemoglobin labs	Mean corpuscular hemoglobin labs	31987	2.96	2.96 (2.00 - 4.40)	6.64e-08	7.17783	2.96	2.96 (1.99 - 4.39)	7.13e-08	7.14691	-0.0309215	0
Pulmonary hypertension	1 - Death	Combined	6 – Laboratory results	Mean corpuscular hemoglobin labs	Mean corpuscular hemoglobin labs	31987	3.11	3.11 (2.26 - 4.29)	3.93e-12	11.4056	3.11	3.11 (2.26 - 4.29)	3.63e-12	11.4401	0.0344859	0
Respiratory failure	1 - Death	Combined	6 – Laboratory results	Mean corpuscular hemoglobin labs	Mean corpuscular hemoglobin labs	31987	4.48	4.48 (3.37 - 5.97)	2e-16	15.699	4.45	4.45 (3.34 - 5.93)	2e-16	15.699	0	-0.03
Restless legs syndrome	1 - Death	Combined	6 – Laboratory results	Mean corpuscular hemoglobin labs	Mean corpuscular hemoglobin labs	31987	1.59	1.59 (1.03 - 2.45)	0.0367	1.43533	1.59	1.59 (1.03 - 2.46)	0.0365	1.43771	0.0023732	0
Shortness of breath	1 - Death	Combined	6 – Laboratory results	Mean corpuscular hemoglobin labs	Mean corpuscular hemoglobin labs	31987	2.04	2.04 (1.73 - 2.40)	2e-16	15.699	2.02	2.02 (1.72 - 2.38)	2e-16	15.699	0	-0.02
Sleep apnea	1 - Death	Combined	6 – Laboratory results	Mean corpuscular hemoglobin labs	Mean corpuscular hemoglobin labs	31987	1.65	1.65 (1.36 - 2.02)	7.28e-07	6.13787	1.65	1.65 (1.35 - 2.01)	9.16e-07	6.0381	-0.0997641	0
Solitary pulmonary nodule	1 - Death	Combined	6 – Laboratory results	Mean corpuscular hemoglobin labs	Mean corpuscular hemoglobin labs	31987	1.64	1.64 (1.31 - 2.04)	1.36e-05	4.86646	1.63	1.63 (1.30 - 2.03)	1.78e-05	4.74958	-0.116881	-0.01
Symptoms involving respiratory system and other chest symptoms	1 - Death	Combined	6 – Laboratory results	Mean corpuscular hemoglobin labs	Mean corpuscular hemoglobin labs	31987	2.35	2.35 (1.75 - 3.16)	1.58e-08	7.80134	2.33	2.33 (1.73 - 3.14)	2.27e-08	7.64397	-0.157369	-0.02
Viral infection	1 - Death	Combined	6 – Laboratory results	Mean corpuscular hemoglobin labs	Mean corpuscular hemoglobin labs	31986	1.41	1.41 (1.00 - 2.00)	0.053	1.27572	1.41	1.41 (0.99 - 1.99)	0.0548	1.26122	-0.0145047	0
Wheezing	1 - Death	Combined	6 – Laboratory results	Mean corpuscular hemoglobin labs	Mean corpuscular hemoglobin labs	31987	1.73	1.73 (1.33 - 2.23)	3.1e-05	4.50864	1.72	1.72 (1.33 - 2.22)	3.79e-05	4.42136	-0.0872775	-0.01
ARDS	1 - Death	Combined	6 – Laboratory results	Mean corpuscular volume labs	Mean corpuscular volume labs	31987	2.36	2.36 (1.53 - 3.65)	9.8e-05	4.00877	2.34	2.34 (1.52 - 3.61)	0.000114	3.9431	-0.0656788	-0.02
Asphyxia and hypoxemia	1 - Death	Combined	6 – Laboratory results	Mean corpuscular volume labs	Mean corpuscular volume labs	31987	2.78	2.78 (2.09 - 3.71)	2.97e-12	11.5272	2.77	2.77 (2.08 - 3.69)	3.4e-12	11.4685	-0.0587225	-0.01
Bacterial infection NOS	1 - Death	Combined	6 – Laboratory results	Mean corpuscular volume labs	Mean corpuscular volume labs	31987	2.63	2.63 (2.02 - 3.42)	7.45e-13	12.1278	2.63	2.63 (2.02 - 3.43)	7.02e-13	12.1537	0.0258192	0
Bronchitis	1 - Death	Combined	6 – Laboratory results	Mean corpuscular volume labs	Mean corpuscular volume labs	31987	1.44	1.44 (1.14 - 1.81)	0.0023	2.63827	1.44	1.44 (1.14 - 1.81)	0.00227	2.64397	0.00570198	0
Chronic airway obstruction	1 - Death	Combined	6 – Laboratory results	Mean corpuscular volume labs	Mean corpuscular volume labs	31987	2.62	2.62 (2.15 - 3.20)	2e-16	15.699	2.6	2.60 (2.13 - 3.18)	2e-16	15.699	0	-0.02
Chronic bronchitis	1 - Death	Combined	6 – Laboratory results	Mean corpuscular volume labs	Mean corpuscular volume labs	31987	2.3	2.30 (1.73 - 3.04)	6.33e-09	8.1986	2.3	2.30 (1.74 - 3.05)	5.24e-09	8.28067	0.0820724	0
Cough	1 - Death	Combined	6 – Laboratory results	Mean corpuscular volume labs	Mean corpuscular volume labs	31987	1.26	1.26 (1.07 - 1.47)	0.00479	2.31966	1.26	1.26 (1.08 - 1.48)	0.00387	2.41229	0.0926245	0
Emphysema	1 - Death	Combined	6 – Laboratory results	Mean corpuscular volume labs	Mean corpuscular volume labs	31987	2.37	2.37 (1.85 - 3.03)	9.64e-12	11.0159	2.36	2.36 (1.84 - 3.02)	1.14e-11	10.9431	-0.0728278	-0.01
Empyema and pneumothorax	1 - Death	Combined	6 – Laboratory results	Mean corpuscular volume labs	Mean corpuscular volume labs	31987	2.4	2.40 (1.77 - 3.24)	1.27e-08	7.8962	2.39	2.39 (1.77 - 3.23)	1.43e-08	7.84466	-0.0515323	-0.01
Epistaxis or throat hemorrhage	1 - Death	Combined	6 – Laboratory results	Mean corpuscular volume labs	Mean corpuscular volume labs	31987	1.87	1.87 (1.43 - 2.45)	4.14e-06	5.383	1.88	1.88 (1.44 - 2.45)	3.78e-06	5.42251	0.0395085	0.01
Influenza	1 - Death	Combined	6 – Laboratory results	Mean corpuscular volume labs	Mean corpuscular volume labs	31987	1.45	1.45 (1.14 - 1.84)	0.00211	2.67572	1.45	1.45 (1.15 - 1.84)	0.00205	2.68825	0.0125286	0
Lung cancer	1 - Death	Combined	6 – Laboratory results	Mean corpuscular volume labs	Mean corpuscular volume labs	31987	3.13	3.13 (2.22 - 4.39)	4.97e-11	10.3036	3.13	3.13 (2.23 - 4.39)	4.9e-11	10.3098	0.00616031	0
Lymphangioleiomyomatosis	1 - Death	Combined	6 – Laboratory results	Mean corpuscular volume labs	Mean corpuscular volume labs	31987	4.22	4.22 (2.71 - 6.58)	1.97e-10	9.70553	4.16	4.16 (2.67 - 6.49)	2.99e-10	9.52433	-0.181205	-0.06
Other diseases of lung	1 - Death	Combined	6 – Laboratory results	Mean corpuscular volume labs	Mean corpuscular volume labs	31987	2.09	2.09 (1.69 - 2.58)	8.38e-12	11.0768	2.09	2.09 (1.69 - 2.58)	9.18e-12	11.0372	-0.0395987	0
Other dyspnea	1 - Death	Combined	6 – Laboratory results	Mean corpuscular volume labs	Mean corpuscular volume labs	31987	2.25	2.25 (1.89 - 2.68)	2e-16	15.699	2.26	2.26 (1.90 - 2.69)	2e-16	15.699	0	0.01
Pleurisy; pleural effusion	1 - Death	Combined	6 – Laboratory results	Mean corpuscular volume labs	Mean corpuscular volume labs	31987	2.89	2.89 (2.33 - 3.59)	2e-16	15.699	2.91	2.91 (2.35 - 3.62)	2e-16	15.699	0	0.02
Pneumonia	1 - Death	Combined	6 – Laboratory results	Mean corpuscular volume labs	Mean corpuscular volume labs	31987	2.09	2.09 (1.75 - 2.50)	6.93e-16	15.1593	2.1	2.10 (1.76 - 2.52)	3.98e-16	15.4001	0.24085	0.01
Pulmonary collapse; interstitial and compensatory emphysema	1 - Death	Combined	6 – Laboratory results	Mean corpuscular volume labs	Mean corpuscular volume labs	31987	2.55	2.55 (2.07 - 3.15)	2e-16	15.699	2.58	2.58 (2.09 - 3.18)	2e-16	15.699	0	0.03
Pulmonary congestion and hypostasis	1 - Death	Combined	6 – Laboratory results	Mean corpuscular volume labs	Mean corpuscular volume labs	31987	3.51	3.51 (2.77 - 4.45)	2e-16	15.699	3.53	3.53 (2.78 - 4.47)	2e-16	15.699	0	0.02
Pulmonary embolism and infarction, acute	1 - Death	Combined	6 – Laboratory results	Mean corpuscular volume labs	Mean corpuscular volume labs	31987	1.83	1.83 (1.33 - 2.51)	0.0002	3.69897	1.83	1.83 (1.33 - 2.51)	0.000209	3.67985	-0.0191163	0
Pulmonary fibrosis	1 - Death	Combined	6 – Laboratory results	Mean corpuscular volume labs	Mean corpuscular volume labs	31987	2.96	2.96 (2.00 - 4.40)	6.64e-08	7.17783	2.95	2.95 (1.99 - 4.38)	7.5e-08	7.12494	-0.0528932	-0.01
Pulmonary hypertension	1 - Death	Combined	6 – Laboratory results	Mean corpuscular volume labs	Mean corpuscular volume labs	31987	3.11	3.11 (2.26 - 4.29)	3.93e-12	11.4056	3.07	3.07 (2.23 - 4.23)	7.88e-12	11.1035	-0.302134	-0.04
Respiratory failure	1 - Death	Combined	6 – Laboratory results	Mean corpuscular volume labs	Mean corpuscular volume labs	31987	4.48	4.48 (3.37 - 5.97)	2e-16	15.699	4.45	4.45 (3.34 - 5.92)	2e-16	15.699	0	-0.03
Restless legs syndrome	1 - Death	Combined	6 – Laboratory results	Mean corpuscular volume labs	Mean corpuscular volume labs	31987	1.59	1.59 (1.03 - 2.45)	0.0367	1.43533	1.58	1.58 (1.02 - 2.44)	0.0396	1.4023	-0.0330291	-0.01
Shortness of breath	1 - Death	Combined	6 – Laboratory results	Mean corpuscular volume labs	Mean corpuscular volume labs	31987	2.04	2.04 (1.73 - 2.40)	2e-16	15.699	2.05	2.05 (1.74 - 2.41)	2e-16	15.699	0	0.01
Sleep apnea	1 - Death	Combined	6 – Laboratory results	Mean corpuscular volume labs	Mean corpuscular volume labs	31987	1.65	1.65 (1.36 - 2.02)	7.28e-07	6.13787	1.66	1.66 (1.36 - 2.02)	6.37e-07	6.19586	0.0579919	0.01
Solitary pulmonary nodule	1 - Death	Combined	6 – Laboratory results	Mean corpuscular volume labs	Mean corpuscular volume labs	31987	1.64	1.64 (1.31 - 2.04)	1.36e-05	4.86646	1.64	1.64 (1.32 - 2.05)	1.13e-05	4.94692	0.0804605	0
Symptoms involving respiratory system and other chest symptoms	1 - Death	Combined	6 – Laboratory results	Mean corpuscular volume labs	Mean corpuscular volume labs	31987	2.35	2.35 (1.75 - 3.16)	1.58e-08	7.80134	2.37	2.37 (1.76 - 3.18)	1.21e-08	7.91721	0.115872	0.02
Viral infection	1 - Death	Combined	6 – Laboratory results	Mean corpuscular volume labs	Mean corpuscular volume labs	31986	1.41	1.41 (1.00 - 2.00)	0.053	1.27572	1.41	1.41 (1.00 - 2.00)	0.0519	1.28483	0.00910851	0
Wheezing	1 - Death	Combined	6 – Laboratory results	Mean corpuscular volume labs	Mean corpuscular volume labs	31987	1.73	1.73 (1.33 - 2.23)	3.1e-05	4.50864	1.73	1.73 (1.34 - 2.23)	3.02e-05	4.51999	0.0113548	0
ARDS	1 - Death	Combined	6 – Laboratory results	Mean platelet volume labs	Mean platelet volume labs	28325	2.6	2.60 (1.67 - 4.06)	2.41e-05	4.61798	2.6	2.60 (1.67 - 4.06)	2.38e-05	4.62342	0.00544009	0
Asphyxia and hypoxemia	1 - Death	Combined	6 – Laboratory results	Mean platelet volume labs	Mean platelet volume labs	28325	2.4	2.40 (1.76 - 3.29)	3.67e-08	7.43533	2.4	2.40 (1.76 - 3.28)	3.85e-08	7.41454	-0.0207947	0
Bacterial infection NOS	1 - Death	Combined	6 – Laboratory results	Mean platelet volume labs	Mean platelet volume labs	28325	2.6	2.60 (1.97 - 3.42)	1.29e-11	10.8894	2.59	2.59 (1.96 - 3.41)	1.52e-11	10.8182	-0.0712539	-0.01
Bronchitis	1 - Death	Combined	6 – Laboratory results	Mean platelet volume labs	Mean platelet volume labs	28325	1.41	1.41 (1.10 - 1.81)	0.00737	2.13253	1.41	1.41 (1.09 - 1.80)	0.00771	2.11295	-0.0195869	0
Chronic airway obstruction	1 - Death	Combined	6 – Laboratory results	Mean platelet volume labs	Mean platelet volume labs	28325	2.42	2.42 (1.94 - 3.01)	2.39e-15	14.6216	2.41	2.41 (1.94 - 3.00)	3.15e-15	14.5017	-0.119913	-0.01
Chronic bronchitis	1 - Death	Combined	6 – Laboratory results	Mean platelet volume labs	Mean platelet volume labs	28325	1.82	1.82 (1.31 - 2.52)	0.000324	3.48945	1.81	1.81 (1.31 - 2.51)	0.000372	3.42946	-0.0599979	-0.01
Cough	1 - Death	Combined	6 – Laboratory results	Mean platelet volume labs	Mean platelet volume labs	28325	1.22	1.22 (1.03 - 1.45)	0.0213	1.67162	1.22	1.22 (1.03 - 1.44)	0.0237	1.62525	-0.0463687	0
Emphysema	1 - Death	Combined	6 – Laboratory results	Mean platelet volume labs	Mean platelet volume labs	28325	2.03	2.03 (1.54 - 2.69)	7.2e-07	6.14267	2.02	2.02 (1.52 - 2.68)	9.45e-07	6.02457	-0.118099	-0.01
Empyema and pneumothorax	1 - Death	Combined	6 – Laboratory results	Mean platelet volume labs	Mean platelet volume labs	28325	2.32	2.32 (1.70 - 3.18)	1.45e-07	6.83863	2.31	2.31 (1.69 - 3.16)	1.71e-07	6.767	-0.0716281	-0.01
Epistaxis or throat hemorrhage	1 - Death	Combined	6 – Laboratory results	Mean platelet volume labs	Mean platelet volume labs	28325	2.04	2.04 (1.55 - 2.68)	3.47e-07	6.45967	2.05	2.05 (1.56 - 2.70)	2.66e-07	6.57512	0.115448	0.01
Influenza	1 - Death	Combined	6 – Laboratory results	Mean platelet volume labs	Mean platelet volume labs	28325	1.44	1.44 (1.12 - 1.85)	0.0044	2.35655	1.43	1.43 (1.11 - 1.84)	0.00516	2.28735	-0.069197	-0.01
Lung cancer	1 - Death	Combined	6 – Laboratory results	Mean platelet volume labs	Mean platelet volume labs	28325	2.79	2.79 (1.94 - 4.01)	2.81e-08	7.55129	2.76	2.76 (1.92 - 3.97)	4.39e-08	7.35754	-0.193758	-0.03
Lymphangioleiomyomatosis	1 - Death	Combined	6 – Laboratory results	Mean platelet volume labs	Mean platelet volume labs	28325	3.67	3.67 (2.26 - 5.96)	1.44e-07	6.84164	3.63	3.63 (2.24 - 5.90)	1.79e-07	6.74715	-0.0944905	-0.04
Other diseases of lung	1 - Death	Combined	6 – Laboratory results	Mean platelet volume labs	Mean platelet volume labs	28325	2.01	2.01 (1.61 - 2.51)	7.15e-10	9.14569	2.01	2.01 (1.61 - 2.51)	7.09e-10	9.14935	0.00365981	0
Other dyspnea	1 - Death	Combined	6 – Laboratory results	Mean platelet volume labs	Mean platelet volume labs	28325	2.19	2.19 (1.82 - 2.63)	2e-16	15.699	2.18	2.18 (1.81 - 2.62)	2e-16	15.699	0	-0.01
Pleurisy; pleural effusion	1 - Death	Combined	6 – Laboratory results	Mean platelet volume labs	Mean platelet volume labs	28325	2.85	2.85 (2.27 - 3.58)	2e-16	15.699	2.86	2.86 (2.28 - 3.58)	2e-16	15.699	0	0.01
Pneumonia	1 - Death	Combined	6 – Laboratory results	Mean platelet volume labs	Mean platelet volume labs	28325	2.05	2.05 (1.70 - 2.48)	1.13e-13	12.9469	2.05	2.05 (1.69 - 2.48)	1.37e-13	12.8633	-0.0836421	0
Pulmonary collapse; interstitial and compensatory emphysema	1 - Death	Combined	6 – Laboratory results	Mean platelet volume labs	Mean platelet volume labs	28325	2.5	2.50 (2.02 - 3.11)	2e-16	15.699	2.5	2.50 (2.01 - 3.10)	2e-16	15.699	0	0
Pulmonary congestion and hypostasis	1 - Death	Combined	6 – Laboratory results	Mean platelet volume labs	Mean platelet volume labs	28325	3.47	3.47 (2.73 - 4.43)	2e-16	15.699	3.51	3.51 (2.75 - 4.48)	2e-16	15.699	0	0.04
Pulmonary embolism and infarction, acute	1 - Death	Combined	6 – Laboratory results	Mean platelet volume labs	Mean platelet volume labs	28325	1.78	1.78 (1.26 - 2.50)	0.000919	3.03668	1.76	1.76 (1.26 - 2.48)	0.00106	2.97469	-0.0619904	-0.02
Pulmonary fibrosis	1 - Death	Combined	6 – Laboratory results	Mean platelet volume labs	Mean platelet volume labs	28325	2.79	2.79 (1.83 - 4.24)	1.69e-06	5.77211	2.76	2.76 (1.82 - 4.21)	2.06e-06	5.68613	-0.0859805	-0.03
Pulmonary hypertension	1 - Death	Combined	6 – Laboratory results	Mean platelet volume labs	Mean platelet volume labs	28325	2.79	2.79 (1.96 - 3.98)	1.51e-08	7.82102	2.8	2.80 (1.96 - 3.99)	1.37e-08	7.86328	0.0422564	0.01
Respiratory failure	1 - Death	Combined	6 – Laboratory results	Mean platelet volume labs	Mean platelet volume labs	28325	3.68	3.68 (2.66 - 5.09)	4.36e-15	14.3605	3.68	3.68 (2.65 - 5.09)	4.61e-15	14.3363	-0.0242144	0
Restless legs syndrome	1 - Death	Combined	6 – Laboratory results	Mean platelet volume labs	Mean platelet volume labs	28325	1.61	1.61 (1.01 - 2.55)	0.0447	1.34969	1.6	1.60 (1.01 - 2.55)	0.0455	1.34199	-0.00770387	-0.01
Shortness of breath	1 - Death	Combined	6 – Laboratory results	Mean platelet volume labs	Mean platelet volume labs	28325	1.96	1.96 (1.65 - 2.33)	1.82e-14	13.7399	1.96	1.96 (1.65 - 2.33)	2.49e-14	13.6038	-0.136128	0
Sleep apnea	1 - Death	Combined	6 – Laboratory results	Mean platelet volume labs	Mean platelet volume labs	28325	1.66	1.66 (1.34 - 2.04)	2.73e-06	5.56384	1.66	1.66 (1.34 - 2.04)	2.76e-06	5.55909	-0.00474644	0
Solitary pulmonary nodule	1 - Death	Combined	6 – Laboratory results	Mean platelet volume labs	Mean platelet volume labs	28325	1.66	1.66 (1.32 - 2.10)	1.74e-05	4.75945	1.65	1.65 (1.31 - 2.09)	2.13e-05	4.67162	-0.0878304	-0.01
Symptoms involving respiratory system and other chest symptoms	1 - Death	Combined	6 – Laboratory results	Mean platelet volume labs	Mean platelet volume labs	28325	2.2	2.20 (1.61 - 3.00)	7.04e-07	6.15243	2.2	2.20 (1.61 - 3.00)	7.44e-07	6.12843	-0.0240003	0
Viral infection	1 - Death	Combined	6 – Laboratory results	Mean platelet volume labs	Mean platelet volume labs	28324	1.43	1.43 (1.00 - 2.05)	0.053	1.27572	1.43	1.43 (0.99 - 2.05)	0.0543	1.2652	-0.010524	0
Wheezing	1 - Death	Combined	6 – Laboratory results	Mean platelet volume labs	Mean platelet volume labs	28325	1.72	1.72 (1.32 - 2.25)	7.35e-05	4.13371	1.71	1.71 (1.31 - 2.24)	8.3e-05	4.08092	-0.0527908	-0.01
ARDS	1 - Death	Combined	6 – Laboratory results	Percent basophils labs	Percent basophils labs	24261	2.38	2.38 (1.54 - 3.66)	8.57e-05	4.06702	2.35	2.35 (1.53 - 3.63)	0.000102	3.9914	-0.0756193	-0.03
Asphyxia and hypoxemia	1 - Death	Combined	6 – Laboratory results	Percent basophils labs	Percent basophils labs	24261	2.61	2.61 (1.95 - 3.49)	1.04e-10	9.98297	2.59	2.59 (1.94 - 3.47)	1.47e-10	9.83268	-0.150284	-0.02
Bacterial infection NOS	1 - Death	Combined	6 – Laboratory results	Percent basophils labs	Percent basophils labs	24261	2.53	2.53 (1.93 - 3.31)	1.4e-11	10.8539	2.51	2.51 (1.91 - 3.28)	2.38e-11	10.6234	-0.230449	-0.02
Bronchitis	1 - Death	Combined	6 – Laboratory results	Percent basophils labs	Percent basophils labs	24261	1.42	1.42 (1.12 - 1.81)	0.00427	2.36957	1.42	1.42 (1.11 - 1.80)	0.00471	2.32698	-0.042593	0
Chronic airway obstruction	1 - Death	Combined	6 – Laboratory results	Percent basophils labs	Percent basophils labs	24261	2.46	2.46 (2.00 - 3.03)	2e-16	15.699	2.45	2.45 (1.99 - 3.02)	2e-16	15.699	0	-0.01
Chronic bronchitis	1 - Death	Combined	6 – Laboratory results	Percent basophils labs	Percent basophils labs	24261	2.12	2.12 (1.59 - 2.83)	3.14e-07	6.50307	2.1	2.10 (1.58 - 2.81)	4.38e-07	6.35853	-0.144544	-0.02
Cough	1 - Death	Combined	6 – Laboratory results	Percent basophils labs	Percent basophils labs	24261	1.23	1.23 (1.04 - 1.45)	0.0139	1.85699	1.23	1.23 (1.04 - 1.45)	0.0152	1.81816	-0.0388288	0
Emphysema	1 - Death	Combined	6 – Laboratory results	Percent basophils labs	Percent basophils labs	24261	2.2	2.20 (1.70 - 2.85)	2.82e-09	8.54975	2.2	2.20 (1.69 - 2.85)	3.04e-09	8.51713	-0.0326245	0
Empyema and pneumothorax	1 - Death	Combined	6 – Laboratory results	Percent basophils labs	Percent basophils labs	24261	2.34	2.34 (1.73 - 3.18)	4.55e-08	7.34199	2.33	2.33 (1.71 - 3.16)	6.08e-08	7.2161	-0.125892	-0.01
Epistaxis or throat hemorrhage	1 - Death	Combined	6 – Laboratory results	Percent basophils labs	Percent basophils labs	24261	1.81	1.81 (1.37 - 2.39)	2.61e-05	4.58336	1.81	1.81 (1.37 - 2.39)	2.76e-05	4.55909	-0.0242686	0
Influenza	1 - Death	Combined	6 – Laboratory results	Percent basophils labs	Percent basophils labs	24261	1.35	1.35 (1.06 - 1.73)	0.0146	1.83565	1.35	1.35 (1.05 - 1.72)	0.0168	1.77469	-0.0609564	0
Lung cancer	1 - Death	Combined	6 – Laboratory results	Percent basophils labs	Percent basophils labs	24261	2.93	2.93 (2.06 - 4.16)	1.98e-09	8.70333	2.91	2.91 (2.05 - 4.14)	2.51e-09	8.60033	-0.103009	-0.02
Lymphangioleiomyomatosis	1 - Death	Combined	6 – Laboratory results	Percent basophils labs	Percent basophils labs	24261	3.76	3.76 (2.39 - 5.90)	9.05e-09	8.04335	3.75	3.75 (2.39 - 5.88)	9.61e-09	8.01728	-0.0260748	-0.01
Other diseases of lung	1 - Death	Combined	6 – Laboratory results	Percent basophils labs	Percent basophils labs	24261	2.07	2.07 (1.66 - 2.57)	7.7e-11	10.1135	2.06	2.06 (1.65 - 2.56)	9.47e-11	10.0237	-0.0898593	-0.01
Other dyspnea	1 - Death	Combined	6 – Laboratory results	Percent basophils labs	Percent basophils labs	24261	2.14	2.14 (1.79 - 2.56)	2e-16	15.699	2.14	2.14 (1.79 - 2.56)	2e-16	15.699	0	0
Pleurisy; pleural effusion	1 - Death	Combined	6 – Laboratory results	Percent basophils labs	Percent basophils labs	24261	2.81	2.81 (2.25 - 3.50)	2e-16	15.699	2.79	2.79 (2.24 - 3.48)	2e-16	15.699	0	-0.02
Pneumonia	1 - Death	Combined	6 – Laboratory results	Percent basophils labs	Percent basophils labs	24261	2.02	2.02 (1.68 - 2.43)	5.88e-14	13.2306	2.01	2.01 (1.67 - 2.41)	1.04e-13	12.983	-0.247656	-0.01
Pulmonary collapse; interstitial and compensatory emphysema	1 - Death	Combined	6 – Laboratory results	Percent basophils labs	Percent basophils labs	24261	2.45	2.45 (1.98 - 3.04)	2e-16	15.699	2.44	2.44 (1.97 - 3.02)	2e-16	15.699	0	-0.01
Pulmonary congestion and hypostasis	1 - Death	Combined	6 – Laboratory results	Percent basophils labs	Percent basophils labs	24261	3.34	3.34 (2.63 - 4.24)	2e-16	15.699	3.32	3.32 (2.62 - 4.22)	2e-16	15.699	0	-0.02
Pulmonary embolism and infarction, acute	1 - Death	Combined	6 – Laboratory results	Percent basophils labs	Percent basophils labs	24261	1.68	1.68 (1.21 - 2.34)	0.00194	2.7122	1.68	1.68 (1.21 - 2.34)	0.00189	2.72354	0.0113399	0
Pulmonary fibrosis	1 - Death	Combined	6 – Laboratory results	Percent basophils labs	Percent basophils labs	24261	2.81	2.81 (1.89 - 4.19)	3.48e-07	6.45842	2.8	2.80 (1.88 - 4.17)	4.11e-07	6.38616	-0.0722626	-0.01
Pulmonary hypertension	1 - Death	Combined	6 – Laboratory results	Percent basophils labs	Percent basophils labs	24261	2.8	2.80 (2.02 - 3.88)	7.46e-10	9.12726	2.79	2.79 (2.01 - 3.87)	8.77e-10	9.057	-0.0702608	-0.01
Respiratory failure	1 - Death	Combined	6 – Laboratory results	Percent basophils labs	Percent basophils labs	24261	4.2	4.20 (3.14 - 5.61)	2e-16	15.699	4.17	4.17 (3.12 - 5.58)	2e-16	15.699	0	-0.03
Restless legs syndrome	1 - Death	Combined	6 – Laboratory results	Percent basophils labs	Percent basophils labs	24261	1.46	1.46 (0.93 - 2.29)	0.0995	1.00218	1.46	1.46 (0.93 - 2.29)	0.0985	1.00656	0.00438685	0
Shortness of breath	1 - Death	Combined	6 – Laboratory results	Percent basophils labs	Percent basophils labs	24261	1.93	1.93 (1.63 - 2.28)	1.49e-14	13.8268	1.92	1.92 (1.63 - 2.27)	2.33e-14	13.6326	-0.19417	-0.01
Sleep apnea	1 - Death	Combined	6 – Laboratory results	Percent basophils labs	Percent basophils labs	24261	1.66	1.66 (1.35 - 2.05)	1.73e-06	5.76195	1.66	1.66 (1.35 - 2.05)	1.68e-06	5.77469	0.0127368	0
Solitary pulmonary nodule	1 - Death	Combined	6 – Laboratory results	Percent basophils labs	Percent basophils labs	24261	1.59	1.59 (1.27 - 2.00)	7.1e-05	4.14874	1.59	1.59 (1.26 - 2.00)	7.64e-05	4.11691	-0.031835	0
Symptoms involving respiratory system and other chest symptoms	1 - Death	Combined	6 – Laboratory results	Percent basophils labs	Percent basophils labs	24261	2.16	2.16 (1.59 - 2.94)	8.62e-07	6.06449	2.15	2.15 (1.58 - 2.93)	1.07e-06	5.97062	-0.0938765	-0.01
Viral infection	1 - Death	Combined	6 – Laboratory results	Percent basophils labs	Percent basophils labs	24261	1.4	1.40 (0.98 - 1.99)	0.063	1.20066	1.39	1.39 (0.98 - 1.99)	0.0658	1.18177	-0.0188853	-0.01
Wheezing	1 - Death	Combined	6 – Laboratory results	Percent basophils labs	Percent basophils labs	24261	1.6	1.60 (1.23 - 2.08)	0.000441	3.35556	1.59	1.59 (1.23 - 2.07)	0.000515	3.28819	-0.0673686	-0.01
ARDS	1 - Death	Combined	6 – Laboratory results	Percent eosinophils labs	Percent eosinophils labs	24270	2.37	2.37 (1.54 - 3.65)	8.8e-05	4.05552	2.38	2.38 (1.55 - 3.67)	8.01e-05	4.09637	0.0408502	0.01
Asphyxia and hypoxemia	1 - Death	Combined	6 – Laboratory results	Percent eosinophils labs	Percent eosinophils labs	24270	2.61	2.61 (1.95 - 3.48)	1.09e-10	9.96257	2.61	2.61 (1.95 - 3.50)	9.35e-11	10.0292	0.0666149	0
Bacterial infection NOS	1 - Death	Combined	6 – Laboratory results	Percent eosinophils labs	Percent eosinophils labs	24270	2.52	2.52 (1.93 - 3.30)	1.49e-11	10.8268	2.53	2.53 (1.93 - 3.31)	1.34e-11	10.8729	0.0460815	0.01
Bronchitis	1 - Death	Combined	6 – Laboratory results	Percent eosinophils labs	Percent eosinophils labs	24270	1.42	1.42 (1.12 - 1.81)	0.00441	2.35556	1.42	1.42 (1.11 - 1.80)	0.00469	2.32883	-0.0267343	0
Chronic airway obstruction	1 - Death	Combined	6 – Laboratory results	Percent eosinophils labs	Percent eosinophils labs	24270	2.46	2.46 (2.00 - 3.02)	2e-16	15.699	2.46	2.46 (2.00 - 3.03)	2e-16	15.699	0	0
Chronic bronchitis	1 - Death	Combined	6 – Laboratory results	Percent eosinophils labs	Percent eosinophils labs	24270	2.12	2.12 (1.59 - 2.82)	3.29e-07	6.4828	2.13	2.13 (1.59 - 2.84)	2.8e-07	6.55284	0.0700379	0.01
Cough	1 - Death	Combined	6 – Laboratory results	Percent eosinophils labs	Percent eosinophils labs	24270	1.23	1.23 (1.04 - 1.45)	0.0147	1.83268	1.23	1.23 (1.04 - 1.45)	0.0157	1.8041	-0.0285823	0
Emphysema	1 - Death	Combined	6 – Laboratory results	Percent eosinophils labs	Percent eosinophils labs	24270	2.19	2.19 (1.69 - 2.84)	3.11e-09	8.50724	2.2	2.20 (1.70 - 2.85)	2.78e-09	8.55596	0.0487156	0.01
Empyema and pneumothorax	1 - Death	Combined	6 – Laboratory results	Percent eosinophils labs	Percent eosinophils labs	24270	2.34	2.34 (1.72 - 3.17)	5.05e-08	7.29671	2.35	2.35 (1.73 - 3.18)	4.5e-08	7.34679	0.0500789	0.01
Epistaxis or throat hemorrhage	1 - Death	Combined	6 – Laboratory results	Percent eosinophils labs	Percent eosinophils labs	24270	1.81	1.81 (1.37 - 2.39)	2.74e-05	4.56225	1.81	1.81 (1.37 - 2.39)	2.57e-05	4.59007	0.0278174	0
Influenza	1 - Death	Combined	6 – Laboratory results	Percent eosinophils labs	Percent eosinophils labs	24270	1.35	1.35 (1.06 - 1.73)	0.0149	1.82681	1.36	1.36 (1.06 - 1.73)	0.0137	1.86328	0.0364657	0.01
Lung cancer	1 - Death	Combined	6 – Laboratory results	Percent eosinophils labs	Percent eosinophils labs	24270	2.92	2.92 (2.06 - 4.16)	2.11e-09	8.67572	2.94	2.94 (2.07 - 4.18)	1.71e-09	8.767	0.0912863	0.02
Lymphangioleiomyomatosis	1 - Death	Combined	6 – Laboratory results	Percent eosinophils labs	Percent eosinophils labs	24270	3.76	3.76 (2.40 - 5.91)	8.89e-09	8.0511	3.75	3.75 (2.38 - 5.89)	1.03e-08	7.98716	-0.0639355	-0.01
Other diseases of lung	1 - Death	Combined	6 – Laboratory results	Percent eosinophils labs	Percent eosinophils labs	24270	2.06	2.06 (1.66 - 2.57)	8.59e-11	10.066	2.06	2.06 (1.65 - 2.56)	9.64e-11	10.0159	-0.0500839	0
Other dyspnea	1 - Death	Combined	6 – Laboratory results	Percent eosinophils labs	Percent eosinophils labs	24270	2.14	2.14 (1.79 - 2.56)	2e-16	15.699	2.14	2.14 (1.79 - 2.56)	2e-16	15.699	0	0
Pleurisy; pleural effusion	1 - Death	Combined	6 – Laboratory results	Percent eosinophils labs	Percent eosinophils labs	24270	2.8	2.80 (2.25 - 3.49)	2e-16	15.699	2.81	2.81 (2.25 - 3.50)	2e-16	15.699	0	0.01
Pneumonia	1 - Death	Combined	6 – Laboratory results	Percent eosinophils labs	Percent eosinophils labs	24270	2.02	2.02 (1.68 - 2.42)	6.99e-14	13.1555	2.02	2.02 (1.68 - 2.42)	6.95e-14	13.158	0.00249237	0
Pulmonary collapse; interstitial and compensatory emphysema	1 - Death	Combined	6 – Laboratory results	Percent eosinophils labs	Percent eosinophils labs	24270	2.45	2.45 (1.98 - 3.03)	2e-16	15.699	2.46	2.46 (1.99 - 3.04)	2e-16	15.699	0	0.01
Pulmonary congestion and hypostasis	1 - Death	Combined	6 – Laboratory results	Percent eosinophils labs	Percent eosinophils labs	24270	3.34	3.34 (2.63 - 4.23)	2e-16	15.699	3.33	3.33 (2.63 - 4.23)	2e-16	15.699	0	-0.01
Pulmonary embolism and infarction, acute	1 - Death	Combined	6 – Laboratory results	Percent eosinophils labs	Percent eosinophils labs	24270	1.7	1.70 (1.23 - 2.36)	0.00146	2.83565	1.7	1.70 (1.23 - 2.36)	0.00145	2.83863	0.00298485	0
Pulmonary fibrosis	1 - Death	Combined	6 – Laboratory results	Percent eosinophils labs	Percent eosinophils labs	24270	2.81	2.81 (1.89 - 4.19)	3.65e-07	6.43771	2.8	2.80 (1.88 - 4.17)	4.14e-07	6.383	-0.0547075	-0.01
Pulmonary hypertension	1 - Death	Combined	6 – Laboratory results	Percent eosinophils labs	Percent eosinophils labs	24270	2.8	2.80 (2.01 - 3.88)	7.6e-10	9.11919	2.79	2.79 (2.01 - 3.87)	7.9e-10	9.10237	-0.0168135	-0.01
Respiratory failure	1 - Death	Combined	6 – Laboratory results	Percent eosinophils labs	Percent eosinophils labs	24270	4.19	4.19 (3.13 - 5.60)	2e-16	15.699	4.19	4.19 (3.14 - 5.61)	2e-16	15.699	0	0
Restless legs syndrome	1 - Death	Combined	6 – Laboratory results	Percent eosinophils labs	Percent eosinophils labs	24270	1.46	1.46 (0.93 - 2.29)	0.1001	0.999566	1.46	1.46 (0.93 - 2.29)	0.1016	0.993106	-0.00645963	0
Shortness of breath	1 - Death	Combined	6 – Laboratory results	Percent eosinophils labs	Percent eosinophils labs	24270	1.93	1.93 (1.63 - 2.28)	1.83e-14	13.7375	1.92	1.92 (1.63 - 2.27)	2.1e-14	13.6778	-0.0597682	-0.01
Sleep apnea	1 - Death	Combined	6 – Laboratory results	Percent eosinophils labs	Percent eosinophils labs	24270	1.66	1.66 (1.35 - 2.04)	1.82e-06	5.73993	1.65	1.65 (1.34 - 2.04)	2.12e-06	5.67366	-0.0662645	-0.01
Solitary pulmonary nodule	1 - Death	Combined	6 – Laboratory results	Percent eosinophils labs	Percent eosinophils labs	24270	1.59	1.59 (1.26 - 2.00)	7.58e-05	4.12033	1.59	1.59 (1.26 - 2.00)	8.01e-05	4.09637	-0.0239633	0
Symptoms involving respiratory system and other chest symptoms	1 - Death	Combined	6 – Laboratory results	Percent eosinophils labs	Percent eosinophils labs	24270	2.21	2.21 (1.63 - 3.00)	3.66e-07	6.43652	2.22	2.22 (1.63 - 3.01)	3.14e-07	6.50307	0.0665514	0.01
Viral infection	1 - Death	Combined	6 – Laboratory results	Percent eosinophils labs	Percent eosinophils labs	24270	1.4	1.40 (0.98 - 1.99)	0.0635	1.19723	1.4	1.40 (0.98 - 2.00)	0.0624	1.20482	0.00758914	0
Wheezing	1 - Death	Combined	6 – Laboratory results	Percent eosinophils labs	Percent eosinophils labs	24270	1.6	1.60 (1.23 - 2.08)	0.00045	3.34679	1.59	1.59 (1.22 - 2.07)	0.000535	3.27165	-0.0751413	-0.01
ARDS	1 - Death	Combined	6 – Laboratory results	Percent lymphocytes labs	Percent lymphocytes labs	24311	2.37	2.37 (1.54 - 3.65)	8.93e-05	4.04915	2.16	2.16 (1.41 - 3.33)	0.000429	3.36754	-0.681606	-0.21
Asphyxia and hypoxemia	1 - Death	Combined	6 – Laboratory results	Percent lymphocytes labs	Percent lymphocytes labs	24311	2.6	2.60 (1.95 - 3.48)	1.14e-10	9.9431	2.29	2.29 (1.71 - 3.07)	2.34e-08	7.63078	-2.31231	-0.31
Bacterial infection NOS	1 - Death	Combined	6 – Laboratory results	Percent lymphocytes labs	Percent lymphocytes labs	24311	2.52	2.52 (1.93 - 3.30)	1.57e-11	10.8041	2.27	2.27 (1.73 - 2.97)	3.59e-09	8.44491	-2.35919	-0.25
Bronchitis	1 - Death	Combined	6 – Laboratory results	Percent lymphocytes labs	Percent lymphocytes labs	24311	1.42	1.42 (1.11 - 1.80)	0.00465	2.33255	1.38	1.38 (1.08 - 1.75)	0.00983	2.00745	-0.325101	-0.04
Chronic airway obstruction	1 - Death	Combined	6 – Laboratory results	Percent lymphocytes labs	Percent lymphocytes labs	24311	2.45	2.45 (1.99 - 3.02)	2e-16	15.699	2.24	2.24 (1.82 - 2.77)	3.88e-14	13.4112	-2.2878	-0.21
Chronic bronchitis	1 - Death	Combined	6 – Laboratory results	Percent lymphocytes labs	Percent lymphocytes labs	24311	2.12	2.12 (1.59 - 2.82)	3.43e-07	6.46471	1.87	1.87 (1.40 - 2.50)	2.54e-05	4.59517	-1.86954	-0.25
Cough	1 - Death	Combined	6 – Laboratory results	Percent lymphocytes labs	Percent lymphocytes labs	24311	1.23	1.23 (1.04 - 1.45)	0.0156	1.80688	1.19	1.19 (1.01 - 1.41)	0.0408	1.38934	-0.417536	-0.04
Emphysema	1 - Death	Combined	6 – Laboratory results	Percent lymphocytes labs	Percent lymphocytes labs	24311	2.19	2.19 (1.69 - 2.84)	3.38e-09	8.47108	1.99	1.99 (1.53 - 2.59)	2.5e-07	6.60206	-1.86902	-0.2
Empyema and pneumothorax	1 - Death	Combined	6 – Laboratory results	Percent lymphocytes labs	Percent lymphocytes labs	24311	2.33	2.33 (1.72 - 3.17)	5.52e-08	7.25806	2.16	2.16 (1.59 - 2.93)	8.61e-07	6.065	-1.19306	-0.17
Epistaxis or throat hemorrhage	1 - Death	Combined	6 – Laboratory results	Percent lymphocytes labs	Percent lymphocytes labs	24311	1.81	1.81 (1.37 - 2.38)	2.82e-05	4.54975	1.75	1.75 (1.33 - 2.32)	7.17e-05	4.14448	-0.40527	-0.06
Influenza	1 - Death	Combined	6 – Laboratory results	Percent lymphocytes labs	Percent lymphocytes labs	24311	1.37	1.37 (1.08 - 1.75)	0.0107	1.97062	1.36	1.36 (1.07 - 1.73)	0.0131	1.88273	-0.0878875	-0.01
Lung cancer	1 - Death	Combined	6 – Laboratory results	Percent lymphocytes labs	Percent lymphocytes labs	24311	2.92	2.92 (2.06 - 4.15)	2.23e-09	8.6517	2.81	2.81 (1.98 - 4.00)	8.93e-09	8.04915	-0.602547	-0.11
Lymphangioleiomyomatosis	1 - Death	Combined	6 – Laboratory results	Percent lymphocytes labs	Percent lymphocytes labs	24311	3.75	3.75 (2.39 - 5.89)	9.48e-09	8.02319	3.46	3.46 (2.20 - 5.43)	6.87e-08	7.16304	-0.860148	-0.29
Other diseases of lung	1 - Death	Combined	6 – Laboratory results	Percent lymphocytes labs	Percent lymphocytes labs	24311	2.06	2.06 (1.65 - 2.56)	9.77e-11	10.0101	1.97	1.97 (1.58 - 2.46)	1.31e-09	8.88273	-1.12738	-0.09
Other dyspnea	1 - Death	Combined	6 – Laboratory results	Percent lymphocytes labs	Percent lymphocytes labs	24311	2.14	2.14 (1.79 - 2.56)	2e-16	15.699	1.99	1.99 (1.66 - 2.38)	8.3e-14	13.0809	-2.61805	-0.15
Pleurisy; pleural effusion	1 - Death	Combined	6 – Laboratory results	Percent lymphocytes labs	Percent lymphocytes labs	24311	2.79	2.79 (2.24 - 3.48)	2e-16	15.699	2.49	2.49 (2.00 - 3.11)	6.96e-16	15.1574	-0.541579	-0.3
Pneumonia	1 - Death	Combined	6 – Laboratory results	Percent lymphocytes labs	Percent lymphocytes labs	24311	2.01	2.01 (1.67 - 2.42)	8.1e-14	13.0915	1.86	1.86 (1.55 - 2.24)	4.61e-11	10.3363	-2.75522	-0.15
Pulmonary collapse; interstitial and compensatory emphysema	1 - Death	Combined	6 – Laboratory results	Percent lymphocytes labs	Percent lymphocytes labs	24311	2.44	2.44 (1.98 - 3.02)	2e-16	15.699	2.28	2.28 (1.84 - 2.82)	3.44e-14	13.4634	-2.23553	-0.16
Pulmonary congestion and hypostasis	1 - Death	Combined	6 – Laboratory results	Percent lymphocytes labs	Percent lymphocytes labs	24311	3.33	3.33 (2.63 - 4.23)	2e-16	15.699	2.93	2.93 (2.30 - 3.72)	2e-16	15.699	0	-0.4
Pulmonary embolism and infarction, acute	1 - Death	Combined	6 – Laboratory results	Percent lymphocytes labs	Percent lymphocytes labs	24311	1.7	1.70 (1.22 - 2.35)	0.00149	2.82681	1.65	1.65 (1.19 - 2.29)	0.00259	2.5867	-0.240113	-0.05
Pulmonary fibrosis	1 - Death	Combined	6 – Laboratory results	Percent lymphocytes labs	Percent lymphocytes labs	24311	2.8	2.80 (1.88 - 4.17)	4.01e-07	6.39686	2.5	2.50 (1.68 - 3.73)	6.71e-06	5.17328	-1.22358	-0.3
Pulmonary hypertension	1 - Death	Combined	6 – Laboratory results	Percent lymphocytes labs	Percent lymphocytes labs	24311	2.8	2.80 (2.01 - 3.88)	7.7e-10	9.11351	2.54	2.54 (1.83 - 3.53)	2.81e-08	7.55129	-1.56222	-0.26
Respiratory failure	1 - Death	Combined	6 – Laboratory results	Percent lymphocytes labs	Percent lymphocytes labs	24311	4.19	4.19 (3.13 - 5.60)	2e-16	15.699	3.61	3.61 (2.69 - 4.83)	2e-16	15.699	0	-0.58
Restless legs syndrome	1 - Death	Combined	6 – Laboratory results	Percent lymphocytes labs	Percent lymphocytes labs	24311	1.46	1.46 (0.93 - 2.29)	0.1008	0.996539	1.4	1.40 (0.89 - 2.20)	0.147	0.832683	-0.163857	-0.06
Shortness of breath	1 - Death	Combined	6 – Laboratory results	Percent lymphocytes labs	Percent lymphocytes labs	24311	1.92	1.92 (1.63 - 2.27)	2.09e-14	13.6799	1.78	1.78 (1.50 - 2.10)	3.06e-11	10.5143	-3.16558	-0.14
Sleep apnea	1 - Death	Combined	6 – Laboratory results	Percent lymphocytes labs	Percent lymphocytes labs	24311	1.66	1.66 (1.34 - 2.04)	2e-06	5.69897	1.63	1.63 (1.32 - 2.01)	4.4e-06	5.35655	-0.342423	-0.03
Solitary pulmonary nodule	1 - Death	Combined	6 – Laboratory results	Percent lymphocytes labs	Percent lymphocytes labs	24311	1.59	1.59 (1.26 - 1.99)	8.13e-05	4.08991	1.54	1.54 (1.22 - 1.94)	0.000239	3.6216	-0.468307	-0.05
Symptoms involving respiratory system and other chest symptoms	1 - Death	Combined	6 – Laboratory results	Percent lymphocytes labs	Percent lymphocytes labs	24311	2.21	2.21 (1.63 - 2.99)	3.72e-07	6.42946	2.11	2.11 (1.55 - 2.87)	1.75e-06	5.75696	-0.672495	-0.1
Viral infection	1 - Death	Combined	6 – Laboratory results	Percent lymphocytes labs	Percent lymphocytes labs	24311	1.4	1.40 (0.98 - 1.99)	0.0652	1.18575	1.38	1.38 (0.97 - 1.97)	0.0746	1.12726	-0.0584912	-0.02
Wheezing	1 - Death	Combined	6 – Laboratory results	Percent lymphocytes labs	Percent lymphocytes labs	24311	1.6	1.60 (1.23 - 2.08)	0.000453	3.3439	1.56	1.56 (1.19 - 2.03)	0.00106	2.97469	-0.369208	-0.04
ARDS	1 - Death	Combined	6 – Laboratory results	Percent monocytes labs	Percent monocytes labs	24213	2.4	2.40 (1.56 - 3.70)	7.24e-05	4.14026	2.38	2.38 (1.54 - 3.67)	8.56e-05	4.06753	-0.0727352	-0.02
Asphyxia and hypoxemia	1 - Death	Combined	6 – Laboratory results	Percent monocytes labs	Percent monocytes labs	24213	2.61	2.61 (1.95 - 3.49)	1.03e-10	9.98716	2.61	2.61 (1.95 - 3.49)	1.11e-10	9.95468	-0.0324858	0
Bacterial infection NOS	1 - Death	Combined	6 – Laboratory results	Percent monocytes labs	Percent monocytes labs	24213	2.53	2.53 (1.93 - 3.31)	1.44e-11	10.8416	2.54	2.54 (1.94 - 3.32)	1.24e-11	10.9066	0.0649408	0.01
Bronchitis	1 - Death	Combined	6 – Laboratory results	Percent monocytes labs	Percent monocytes labs	24213	1.42	1.42 (1.12 - 1.81)	0.00436	2.36051	1.42	1.42 (1.12 - 1.81)	0.00413	2.38405	0.0235364	0
Chronic airway obstruction	1 - Death	Combined	6 – Laboratory results	Percent monocytes labs	Percent monocytes labs	24213	2.45	2.45 (1.99 - 3.01)	2e-16	15.699	2.45	2.45 (1.99 - 3.01)	2e-16	15.699	0	0
Chronic bronchitis	1 - Death	Combined	6 – Laboratory results	Percent monocytes labs	Percent monocytes labs	24213	2.13	2.13 (1.60 - 2.84)	2.68e-07	6.57187	2.15	2.15 (1.61 - 2.87)	2.07e-07	6.68403	0.112164	0.02
Cough	1 - Death	Combined	6 – Laboratory results	Percent monocytes labs	Percent monocytes labs	24213	1.23	1.23 (1.04 - 1.45)	0.0141	1.85078	1.23	1.23 (1.04 - 1.45)	0.0146	1.83565	-0.0151337	0
Emphysema	1 - Death	Combined	6 – Laboratory results	Percent monocytes labs	Percent monocytes labs	24213	2.2	2.20 (1.70 - 2.86)	2.61e-09	8.58336	2.21	2.21 (1.70 - 2.87)	2.3e-09	8.63827	0.0549127	0.01
Empyema and pneumothorax	1 - Death	Combined	6 – Laboratory results	Percent monocytes labs	Percent monocytes labs	24213	2.36	2.36 (1.74 - 3.21)	3.57e-08	7.44733	2.36	2.36 (1.74 - 3.20)	4.07e-08	7.39041	-0.0569262	0
Epistaxis or throat hemorrhage	1 - Death	Combined	6 – Laboratory results	Percent monocytes labs	Percent monocytes labs	24213	1.81	1.81 (1.37 - 2.39)	2.55e-05	4.59346	1.81	1.81 (1.37 - 2.39)	2.8e-05	4.55284	-0.0406179	0
Influenza	1 - Death	Combined	6 – Laboratory results	Percent monocytes labs	Percent monocytes labs	24213	1.37	1.37 (1.08 - 1.75)	0.0102	1.9914	1.38	1.38 (1.08 - 1.75)	0.00979	2.00922	0.0178175	0.01
Lung cancer	1 - Death	Combined	6 – Laboratory results	Percent monocytes labs	Percent monocytes labs	24213	2.91	2.91 (2.03 - 4.17)	5.75e-09	8.24033	2.91	2.91 (2.03 - 4.17)	5.95e-09	8.22548	-0.0148491	0
Lymphangioleiomyomatosis	1 - Death	Combined	6 – Laboratory results	Percent monocytes labs	Percent monocytes labs	24213	3.77	3.77 (2.40 - 5.92)	8.75e-09	8.05799	3.78	3.78 (2.40 - 5.93)	8.25e-09	8.08355	0.0255541	0.01
Other diseases of lung	1 - Death	Combined	6 – Laboratory results	Percent monocytes labs	Percent monocytes labs	24213	2.05	2.05 (1.65 - 2.55)	1.47e-10	9.83268	2.04	2.04 (1.64 - 2.55)	1.67e-10	9.77728	-0.0553991	-0.01
Other dyspnea	1 - Death	Combined	6 – Laboratory results	Percent monocytes labs	Percent monocytes labs	24213	2.15	2.15 (1.79 - 2.57)	2e-16	15.699	2.14	2.14 (1.79 - 2.56)	2e-16	15.699	0	-0.01
Pleurisy; pleural effusion	1 - Death	Combined	6 – Laboratory results	Percent monocytes labs	Percent monocytes labs	24213	2.78	2.78 (2.23 - 3.46)	2e-16	15.699	2.77	2.77 (2.22 - 3.45)	2e-16	15.699	0	-0.01
Pneumonia	1 - Death	Combined	6 – Laboratory results	Percent monocytes labs	Percent monocytes labs	24213	2.02	2.02 (1.68 - 2.42)	6.63e-14	13.1785	2.02	2.02 (1.68 - 2.43)	5.65e-14	13.248	0.0694651	0
Pulmonary collapse; interstitial and compensatory emphysema	1 - Death	Combined	6 – Laboratory results	Percent monocytes labs	Percent monocytes labs	24213	2.45	2.45 (1.98 - 3.04)	2e-16	15.699	2.45	2.45 (1.98 - 3.04)	2e-16	15.699	0	0
Pulmonary congestion and hypostasis	1 - Death	Combined	6 – Laboratory results	Percent monocytes labs	Percent monocytes labs	24213	3.34	3.34 (2.64 - 4.24)	2e-16	15.699	3.32	3.32 (2.62 - 4.22)	2e-16	15.699	0	-0.02
Pulmonary embolism and infarction, acute	1 - Death	Combined	6 – Laboratory results	Percent monocytes labs	Percent monocytes labs	24213	1.7	1.70 (1.23 - 2.36)	0.00138	2.86012	1.7	1.70 (1.23 - 2.36)	0.00147	2.83268	-0.0274382	0
Pulmonary fibrosis	1 - Death	Combined	6 – Laboratory results	Percent monocytes labs	Percent monocytes labs	24213	2.8	2.80 (1.88 - 4.17)	3.93e-07	6.40561	2.81	2.81 (1.89 - 4.18)	3.61e-07	6.44249	0.0368853	0.01
Pulmonary hypertension	1 - Death	Combined	6 – Laboratory results	Percent monocytes labs	Percent monocytes labs	24213	2.8	2.80 (2.02 - 3.88)	7.38e-10	9.13194	2.78	2.78 (2.00 - 3.86)	9.95e-10	9.00218	-0.129767	-0.02
Respiratory failure	1 - Death	Combined	6 – Laboratory results	Percent monocytes labs	Percent monocytes labs	24213	4.19	4.19 (3.13 - 5.61)	2e-16	15.699	4.19	4.19 (3.13 - 5.61)	2e-16	15.699	0	0
Restless legs syndrome	1 - Death	Combined	6 – Laboratory results	Percent monocytes labs	Percent monocytes labs	24213	1.46	1.46 (0.93 - 2.29)	0.0987	1.00568	1.47	1.47 (0.93 - 2.30)	0.0962	1.01682	0.0111421	0.01
Shortness of breath	1 - Death	Combined	6 – Laboratory results	Percent monocytes labs	Percent monocytes labs	24213	1.93	1.93 (1.63 - 2.28)	1.65e-14	13.7825	1.92	1.92 (1.63 - 2.28)	2.06e-14	13.6861	-0.0963833	-0.01
Sleep apnea	1 - Death	Combined	6 – Laboratory results	Percent monocytes labs	Percent monocytes labs	24213	1.65	1.65 (1.34 - 2.03)	2.55e-06	5.59346	1.65	1.65 (1.34 - 2.03)	2.76e-06	5.55909	-0.0343689	0
Solitary pulmonary nodule	1 - Death	Combined	6 – Laboratory results	Percent monocytes labs	Percent monocytes labs	24213	1.58	1.58 (1.25 - 1.98)	0.000111	3.95468	1.57	1.57 (1.25 - 1.98)	0.000112	3.95078	-0.00389504	-0.01
Symptoms involving respiratory system and other chest symptoms	1 - Death	Combined	6 – Laboratory results	Percent monocytes labs	Percent monocytes labs	24213	2.18	2.18 (1.60 - 2.96)	6.95e-07	6.15802	2.18	2.18 (1.60 - 2.97)	6.65e-07	6.17718	0.0191632	0
Viral infection	1 - Death	Combined	6 – Laboratory results	Percent monocytes labs	Percent monocytes labs	24213	1.4	1.40 (0.98 - 2.00)	0.0627	1.20273	1.4	1.40 (0.98 - 1.99)	0.0654	1.18442	-0.0183102	0
Wheezing	1 - Death	Combined	6 – Laboratory results	Percent monocytes labs	Percent monocytes labs	24213	1.6	1.60 (1.23 - 2.09)	0.000438	3.35853	1.6	1.60 (1.23 - 2.08)	0.00045	3.34679	-0.0117384	0
ARDS	1 - Death	Combined	6 – Laboratory results	Percent neutrophils labs	Percent neutrophils labs	24211	2.4	2.40 (1.56 - 3.70)	7.25e-05	4.13966	2.29	2.29 (1.49 - 3.53)	0.000158	3.80134	-0.338319	-0.11
Asphyxia and hypoxemia	1 - Death	Combined	6 – Laboratory results	Percent neutrophils labs	Percent neutrophils labs	24211	2.61	2.61 (1.95 - 3.49)	1.04e-10	9.98297	2.43	2.43 (1.82 - 3.25)	2.24e-09	8.64975	-1.33321	-0.18
Bacterial infection NOS	1 - Death	Combined	6 – Laboratory results	Percent neutrophils labs	Percent neutrophils labs	24211	2.53	2.53 (1.93 - 3.31)	1.45e-11	10.8386	2.37	2.37 (1.81 - 3.11)	3.97e-10	9.40121	-1.43742	-0.16
Bronchitis	1 - Death	Combined	6 – Laboratory results	Percent neutrophils labs	Percent neutrophils labs	24211	1.42	1.42 (1.12 - 1.81)	0.00438	2.35853	1.39	1.39 (1.09 - 1.77)	0.0077	2.11351	-0.245017	-0.03
Chronic airway obstruction	1 - Death	Combined	6 – Laboratory results	Percent neutrophils labs	Percent neutrophils labs	24211	2.45	2.45 (1.99 - 3.01)	2e-16	15.699	2.33	2.33 (1.89 - 2.88)	2.29e-15	14.6402	-1.05881	-0.12
Chronic bronchitis	1 - Death	Combined	6 – Laboratory results	Percent neutrophils labs	Percent neutrophils labs	24211	2.13	2.13 (1.60 - 2.84)	2.69e-07	6.57025	1.97	1.97 (1.47 - 2.64)	4.64e-06	5.33348	-1.23677	-0.16
Cough	1 - Death	Combined	6 – Laboratory results	Percent neutrophils labs	Percent neutrophils labs	24211	1.23	1.23 (1.04 - 1.45)	0.0142	1.84771	1.22	1.22 (1.03 - 1.44)	0.0209	1.67985	-0.167858	-0.01
Emphysema	1 - Death	Combined	6 – Laboratory results	Percent neutrophils labs	Percent neutrophils labs	24211	2.2	2.20 (1.70 - 2.86)	2.54e-09	8.59517	2.09	2.09 (1.61 - 2.71)	3.3e-08	7.48149	-1.11368	-0.11
Empyema and pneumothorax	1 - Death	Combined	6 – Laboratory results	Percent neutrophils labs	Percent neutrophils labs	24211	2.36	2.36 (1.74 - 3.21)	3.59e-08	7.44491	2.26	2.26 (1.66 - 3.07)	1.79e-07	6.74715	-0.697759	-0.1
Epistaxis or throat hemorrhage	1 - Death	Combined	6 – Laboratory results	Percent neutrophils labs	Percent neutrophils labs	24211	1.81	1.81 (1.37 - 2.39)	2.56e-05	4.59176	1.8	1.80 (1.36 - 2.37)	3.56e-05	4.44855	-0.14321	-0.01
Influenza	1 - Death	Combined	6 – Laboratory results	Percent neutrophils labs	Percent neutrophils labs	24211	1.37	1.37 (1.08 - 1.75)	0.0102	1.9914	1.37	1.37 (1.07 - 1.75)	0.011	1.95861	-0.0327925	0
Lung cancer	1 - Death	Combined	6 – Laboratory results	Percent neutrophils labs	Percent neutrophils labs	24211	2.91	2.91 (2.03 - 4.17)	5.78e-09	8.23807	2.85	2.85 (1.99 - 4.08)	1.14e-08	7.9431	-0.294977	-0.06
Lymphangioleiomyomatosis	1 - Death	Combined	6 – Laboratory results	Percent neutrophils labs	Percent neutrophils labs	24211	3.77	3.77 (2.40 - 5.92)	8.78e-09	8.05651	3.6	3.60 (2.29 - 5.65)	2.78e-08	7.55596	-0.50055	-0.17
Other diseases of lung	1 - Death	Combined	6 – Laboratory results	Percent neutrophils labs	Percent neutrophils labs	24211	2.05	2.05 (1.65 - 2.55)	1.44e-10	9.84164	2.01	2.01 (1.61 - 2.50)	5.46e-10	9.26281	-0.57883	-0.04
Other dyspnea	1 - Death	Combined	6 – Laboratory results	Percent neutrophils labs	Percent neutrophils labs	24211	2.14	2.14 (1.79 - 2.57)	2e-16	15.699	2.07	2.07 (1.73 - 2.48)	2.29e-15	14.6402	-1.05881	-0.07
Pleurisy; pleural effusion	1 - Death	Combined	6 – Laboratory results	Percent neutrophils labs	Percent neutrophils labs	24211	2.78	2.78 (2.23 - 3.46)	2e-16	15.699	2.61	2.61 (2.10 - 3.26)	2e-16	15.699	0	-0.17
Pneumonia	1 - Death	Combined	6 – Laboratory results	Percent neutrophils labs	Percent neutrophils labs	24211	2.02	2.02 (1.68 - 2.42)	6.7e-14	13.1739	1.94	1.94 (1.61 - 2.33)	1.96e-12	11.7077	-1.46618	-0.08
Pulmonary collapse; interstitial and compensatory emphysema	1 - Death	Combined	6 – Laboratory results	Percent neutrophils labs	Percent neutrophils labs	24211	2.45	2.45 (1.98 - 3.04)	2e-16	15.699	2.36	2.36 (1.91 - 2.92)	2.65e-15	14.5768	-1.12222	-0.09
Pulmonary congestion and hypostasis	1 - Death	Combined	6 – Laboratory results	Percent neutrophils labs	Percent neutrophils labs	24211	3.34	3.34 (2.63 - 4.24)	2e-16	15.699	3.13	3.13 (2.47 - 3.97)	2e-16	15.699	0	-0.21
Pulmonary embolism and infarction, acute	1 - Death	Combined	6 – Laboratory results	Percent neutrophils labs	Percent neutrophils labs	24211	1.7	1.70 (1.23 - 2.36)	0.00138	2.86012	1.7	1.70 (1.22 - 2.35)	0.00155	2.80967	-0.0504526	0
Pulmonary fibrosis	1 - Death	Combined	6 – Laboratory results	Percent neutrophils labs	Percent neutrophils labs	24211	2.8	2.80 (1.88 - 4.17)	3.94e-07	6.4045	2.63	2.63 (1.76 - 3.92)	2.08e-06	5.68194	-0.722567	-0.17
Pulmonary hypertension	1 - Death	Combined	6 – Laboratory results	Percent neutrophils labs	Percent neutrophils labs	24211	2.8	2.80 (2.02 - 3.88)	7.4e-10	9.13077	2.68	2.68 (1.93 - 3.72)	4.13e-09	8.38405	-0.746718	-0.12
Respiratory failure	1 - Death	Combined	6 – Laboratory results	Percent neutrophils labs	Percent neutrophils labs	24211	4.19	4.19 (3.13 - 5.61)	2e-16	15.699	3.86	3.86 (2.88 - 5.17)	2e-16	15.699	0	-0.33
Restless legs syndrome	1 - Death	Combined	6 – Laboratory results	Percent neutrophils labs	Percent neutrophils labs	24211	1.46	1.46 (0.93 - 2.29)	0.0988	1.00524	1.43	1.43 (0.91 - 2.24)	0.124	0.906578	-0.0986647	-0.03
Shortness of breath	1 - Death	Combined	6 – Laboratory results	Percent neutrophils labs	Percent neutrophils labs	24211	1.93	1.93 (1.63 - 2.28)	1.67e-14	13.7773	1.85	1.85 (1.57 - 2.20)	7.03e-13	12.153	-1.62424	-0.08
Sleep apnea	1 - Death	Combined	6 – Laboratory results	Percent neutrophils labs	Percent neutrophils labs	24211	1.65	1.65 (1.34 - 2.03)	2.51e-06	5.60033	1.64	1.64 (1.33 - 2.02)	3.69e-06	5.43297	-0.167353	-0.01
Solitary pulmonary nodule	1 - Death	Combined	6 – Laboratory results	Percent neutrophils labs	Percent neutrophils labs	24211	1.58	1.58 (1.25 - 1.98)	0.000109	3.96257	1.55	1.55 (1.23 - 1.96)	0.000178	3.74958	-0.212994	-0.03
Symptoms involving respiratory system and other chest symptoms	1 - Death	Combined	6 – Laboratory results	Percent neutrophils labs	Percent neutrophils labs	24211	2.18	2.18 (1.60 - 2.96)	6.98e-07	6.15614	2.11	2.11 (1.55 - 2.88)	1.92e-06	5.7167	-0.439446	-0.07
Viral infection	1 - Death	Combined	6 – Laboratory results	Percent neutrophils labs	Percent neutrophils labs	24211	1.4	1.40 (0.98 - 2.00)	0.0628	1.20204	1.4	1.40 (0.98 - 2.00)	0.0628	1.20204	0	0
Wheezing	1 - Death	Combined	6 – Laboratory results	Percent neutrophils labs	Percent neutrophils labs	24211	1.6	1.60 (1.23 - 2.09)	0.000439	3.35754	1.59	1.59 (1.22 - 2.07)	0.000607	3.21681	-0.140724	-0.01
ARDS	1 - Death	Combined	6 – Laboratory results	Platelet count labs	Platelet count labs	31983	2.36	2.36 (1.53 - 3.65)	9.81e-05	4.00833	2.37	2.37 (1.54 - 3.66)	9.22e-05	4.03527	0.0269381	0.01
Asphyxia and hypoxemia	1 - Death	Combined	6 – Laboratory results	Platelet count labs	Platelet count labs	31983	2.78	2.78 (2.09 - 3.71)	2.97e-12	11.5272	2.76	2.76 (2.07 - 3.68)	5.29e-12	11.2765	-0.250699	-0.02
Bacterial infection NOS	1 - Death	Combined	6 – Laboratory results	Platelet count labs	Platelet count labs	31983	2.63	2.63 (2.02 - 3.42)	7.48e-13	12.1261	2.6	2.60 (2.00 - 3.39)	1.63e-12	11.7878	-0.338286	-0.03
Bronchitis	1 - Death	Combined	6 – Laboratory results	Platelet count labs	Platelet count labs	31983	1.44	1.44 (1.14 - 1.81)	0.0023	2.63827	1.44	1.44 (1.14 - 1.82)	0.00222	2.65365	0.0153749	0
Chronic airway obstruction	1 - Death	Combined	6 – Laboratory results	Platelet count labs	Platelet count labs	31983	2.62	2.62 (2.15 - 3.20)	2e-16	15.699	2.68	2.68 (2.19 - 3.27)	2e-16	15.699	0	0.06
Chronic bronchitis	1 - Death	Combined	6 – Laboratory results	Platelet count labs	Platelet count labs	31983	2.3	2.30 (1.73 - 3.04)	6.34e-09	8.19791	2.37	2.37 (1.79 - 3.13)	1.72e-09	8.76447	0.566561	0.07
Cough	1 - Death	Combined	6 – Laboratory results	Platelet count labs	Platelet count labs	31983	1.26	1.26 (1.07 - 1.47)	0.0048	2.31876	1.27	1.27 (1.09 - 1.49)	0.00289	2.5391	0.220343	0.01
Emphysema	1 - Death	Combined	6 – Laboratory results	Platelet count labs	Platelet count labs	31983	2.37	2.37 (1.85 - 3.03)	9.7e-12	11.0132	2.49	2.49 (1.94 - 3.19)	6.93e-13	12.1593	1.14604	0.12
Empyema and pneumothorax	1 - Death	Combined	6 – Laboratory results	Platelet count labs	Platelet count labs	31983	2.4	2.40 (1.77 - 3.24)	1.27e-08	7.8962	2.3	2.30 (1.70 - 3.12)	6.77e-08	7.16941	-0.726785	-0.1
Epistaxis or throat hemorrhage	1 - Death	Combined	6 – Laboratory results	Platelet count labs	Platelet count labs	31983	1.87	1.87 (1.43 - 2.45)	4.15e-06	5.38195	1.81	1.81 (1.38 - 2.36)	1.59e-05	4.7986	-0.583349	-0.06
Influenza	1 - Death	Combined	6 – Laboratory results	Platelet count labs	Platelet count labs	31983	1.45	1.45 (1.14 - 1.84)	0.00211	2.67572	1.44	1.44 (1.13 - 1.82)	0.00279	2.5544	-0.121322	-0.01
Lung cancer	1 - Death	Combined	6 – Laboratory results	Platelet count labs	Platelet count labs	31983	3.13	3.13 (2.22 - 4.39)	4.99e-11	10.3019	3.17	3.17 (2.26 - 4.46)	3e-11	10.5229	0.220979	0.04
Lymphangioleiomyomatosis	1 - Death	Combined	6 – Laboratory results	Platelet count labs	Platelet count labs	31983	4.22	4.22 (2.71 - 6.58)	1.97e-10	9.70553	4.26	4.26 (2.73 - 6.66)	1.9e-10	9.72125	0.0157126	0.04
Other diseases of lung	1 - Death	Combined	6 – Laboratory results	Platelet count labs	Platelet count labs	31983	2.09	2.09 (1.69 - 2.58)	8.43e-12	11.0742	2.08	2.08 (1.69 - 2.58)	1.21e-11	10.9172	-0.156958	-0.01
Other dyspnea	1 - Death	Combined	6 – Laboratory results	Platelet count labs	Platelet count labs	31983	2.25	2.25 (1.89 - 2.68)	2e-16	15.699	2.27	2.27 (1.91 - 2.71)	2e-16	15.699	0	0.02
Pleurisy; pleural effusion	1 - Death	Combined	6 – Laboratory results	Platelet count labs	Platelet count labs	31983	2.89	2.89 (2.33 - 3.59)	2e-16	15.699	2.83	2.83 (2.28 - 3.51)	2e-16	15.699	0	-0.06
Pneumonia	1 - Death	Combined	6 – Laboratory results	Platelet count labs	Platelet count labs	31983	2.09	2.09 (1.75 - 2.50)	6.98e-16	15.1561	2.09	2.09 (1.75 - 2.50)	7.42e-16	15.1296	-0.0265485	0
Pulmonary collapse; interstitial and compensatory emphysema	1 - Death	Combined	6 – Laboratory results	Platelet count labs	Platelet count labs	31983	2.55	2.55 (2.07 - 3.15)	2e-16	15.699	2.48	2.48 (2.01 - 3.06)	2e-16	15.699	0	-0.07
Pulmonary congestion and hypostasis	1 - Death	Combined	6 – Laboratory results	Platelet count labs	Platelet count labs	31983	3.51	3.51 (2.77 - 4.45)	2e-16	15.699	3.35	3.35 (2.64 - 4.25)	2e-16	15.699	0	-0.16
Pulmonary embolism and infarction, acute	1 - Death	Combined	6 – Laboratory results	Platelet count labs	Platelet count labs	31983	1.83	1.83 (1.33 - 2.51)	0.0002	3.69897	1.83	1.83 (1.33 - 2.52)	0.000198	3.70333	0.00436481	0
Pulmonary fibrosis	1 - Death	Combined	6 – Laboratory results	Platelet count labs	Platelet count labs	31983	2.96	2.96 (2.00 - 4.40)	6.66e-08	7.17653	2.97	2.97 (1.99 - 4.42)	8.32e-08	7.07988	-0.0966491	0.01
Pulmonary hypertension	1 - Death	Combined	6 – Laboratory results	Platelet count labs	Platelet count labs	31983	3.11	3.11 (2.26 - 4.29)	3.93e-12	11.4056	2.99	2.99 (2.16 - 4.12)	2.78e-11	10.556	-0.849652	-0.12
Respiratory failure	1 - Death	Combined	6 – Laboratory results	Platelet count labs	Platelet count labs	31983	4.48	4.48 (3.37 - 5.97)	2e-16	15.699	4.36	4.36 (3.27 - 5.80)	2e-16	15.699	0	-0.12
Restless legs syndrome	1 - Death	Combined	6 – Laboratory results	Platelet count labs	Platelet count labs	31983	1.59	1.59 (1.03 - 2.45)	0.0367	1.43533	1.58	1.58 (1.02 - 2.44)	0.0384	1.41567	-0.0196652	-0.01
Shortness of breath	1 - Death	Combined	6 – Laboratory results	Platelet count labs	Platelet count labs	31983	2.04	2.04 (1.73 - 2.40)	2e-16	15.699	2.04	2.04 (1.73 - 2.40)	2e-16	15.699	0	0
Sleep apnea	1 - Death	Combined	6 – Laboratory results	Platelet count labs	Platelet count labs	31983	1.65	1.65 (1.35 - 2.02)	7.32e-07	6.13549	1.64	1.64 (1.34 - 2.00)	1.14e-06	5.9431	-0.192394	-0.01
Solitary pulmonary nodule	1 - Death	Combined	6 – Laboratory results	Platelet count labs	Platelet count labs	31983	1.63	1.63 (1.31 - 2.04)	1.37e-05	4.86328	1.65	1.65 (1.32 - 2.06)	9.48e-06	5.02319	0.159912	0.02
Symptoms involving respiratory system and other chest symptoms	1 - Death	Combined	6 – Laboratory results	Platelet count labs	Platelet count labs	31983	2.35	2.35 (1.75 - 3.16)	1.59e-08	7.7986	2.3	2.30 (1.70 - 3.10)	4.7e-08	7.3279	-0.470701	-0.05
Viral infection	1 - Death	Combined	6 – Laboratory results	Platelet count labs	Platelet count labs	31982	1.41	1.41 (1.00 - 1.99)	0.053	1.27572	1.39	1.39 (0.98 - 1.97)	0.063	1.20066	-0.0750647	-0.02
Wheezing	1 - Death	Combined	6 – Laboratory results	Platelet count labs	Platelet count labs	31983	1.73	1.73 (1.33 - 2.23)	3.1e-05	4.50864	1.72	1.72 (1.33 - 2.23)	3.27e-05	4.48545	-0.0231861	-0.01
ARDS	1 - Death	Combined	6 – Laboratory results	Red blood cell count labs	Red blood cell count labs	31987	2.36	2.36 (1.53 - 3.65)	9.8e-05	4.00877	1.94	1.94 (1.26 - 2.99)	0.002738	2.56257	-1.44621	-0.42
Asphyxia and hypoxemia	1 - Death	Combined	6 – Laboratory results	Red blood cell count labs	Red blood cell count labs	31987	2.78	2.78 (2.09 - 3.71)	2.97e-12	11.5272	2.22	2.22 (1.66 - 2.97)	7.36e-08	7.13312	-4.39412	-0.56
Bacterial infection NOS	1 - Death	Combined	6 – Laboratory results	Red blood cell count labs	Red blood cell count labs	31987	2.63	2.63 (2.02 - 3.42)	7.45e-13	12.1278	2.04	2.04 (1.56 - 2.67)	2.53e-07	6.59688	-5.53096	-0.59
Bronchitis	1 - Death	Combined	6 – Laboratory results	Red blood cell count labs	Red blood cell count labs	31987	1.44	1.44 (1.14 - 1.81)	0.0023	2.63827	1.43	1.43 (1.13 - 1.81)	0.002837	2.54714	-0.0911315	-0.01
Chronic airway obstruction	1 - Death	Combined	6 – Laboratory results	Red blood cell count labs	Red blood cell count labs	31987	2.62	2.62 (2.15 - 3.20)	2e-16	15.699	2.4	2.40 (1.96 - 2.95)	2e-16	15.699	0	-0.22
Chronic bronchitis	1 - Death	Combined	6 – Laboratory results	Red blood cell count labs	Red blood cell count labs	31987	2.3	2.30 (1.73 - 3.04)	6.33e-09	8.1986	2.15	2.15 (1.62 - 2.86)	1.14e-07	6.9431	-1.2555	-0.15
Cough	1 - Death	Combined	6 – Laboratory results	Red blood cell count labs	Red blood cell count labs	31987	1.26	1.26 (1.07 - 1.47)	0.00479	2.31966	1.23	1.23 (1.05 - 1.45)	0.010245	1.98949	-0.330176	-0.03
Emphysema	1 - Death	Combined	6 – Laboratory results	Red blood cell count labs	Red blood cell count labs	31987	2.37	2.37 (1.85 - 3.03)	9.64e-12	11.0159	2.31	2.31 (1.80 - 2.98)	7.42e-11	10.1296	-0.886327	-0.06
Empyema and pneumothorax	1 - Death	Combined	6 – Laboratory results	Red blood cell count labs	Red blood cell count labs	31987	2.4	2.40 (1.77 - 3.24)	1.27e-08	7.8962	1.96	1.96 (1.44 - 2.66)	1.66e-05	4.77989	-3.1163	-0.44
Epistaxis or throat hemorrhage	1 - Death	Combined	6 – Laboratory results	Red blood cell count labs	Red blood cell count labs	31987	1.87	1.87 (1.43 - 2.45)	4.14e-06	5.383	1.75	1.75 (1.34 - 2.30)	4.78e-05	4.32057	-1.06243	-0.12
Influenza	1 - Death	Combined	6 – Laboratory results	Red blood cell count labs	Red blood cell count labs	31987	1.45	1.45 (1.14 - 1.84)	0.00211	2.67572	1.35	1.35 (1.06 - 1.72)	0.014671	1.83354	-0.842177	-0.1
Lung cancer	1 - Death	Combined	6 – Laboratory results	Red blood cell count labs	Red blood cell count labs	31987	3.13	3.13 (2.22 - 4.39)	4.97e-11	10.3036	2.88	2.88 (2.04 - 4.06)	1.82e-09	8.73993	-1.56371	-0.25
Lymphangioleiomyomatosis	1 - Death	Combined	6 – Laboratory results	Red blood cell count labs	Red blood cell count labs	31987	4.22	4.22 (2.71 - 6.58)	1.97e-10	9.70553	3.75	3.75 (2.41 - 5.84)	4.86e-09	8.31336	-1.39217	-0.47
Other diseases of lung	1 - Death	Combined	6 – Laboratory results	Red blood cell count labs	Red blood cell count labs	31987	2.09	2.09 (1.69 - 2.58)	8.38e-12	11.0768	2.02	2.02 (1.63 - 2.51)	1.39e-10	9.85699	-1.21977	-0.07
Other dyspnea	1 - Death	Combined	6 – Laboratory results	Red blood cell count labs	Red blood cell count labs	31987	2.25	2.25 (1.89 - 2.68)	2e-16	15.699	1.97	1.97 (1.65 - 2.35)	5.1e-14	13.2924	-2.40654	-0.28
Pleurisy; pleural effusion	1 - Death	Combined	6 – Laboratory results	Red blood cell count labs	Red blood cell count labs	31987	2.89	2.89 (2.33 - 3.59)	2e-16	15.699	2.23	2.23 (1.79 - 2.78)	1.23e-12	11.9101	-3.78888	-0.66
Pneumonia	1 - Death	Combined	6 – Laboratory results	Red blood cell count labs	Red blood cell count labs	31987	2.09	2.09 (1.75 - 2.50)	6.93e-16	15.1593	1.77	1.77 (1.47 - 2.13)	1.04e-09	8.98297	-6.1763	-0.32
Pulmonary collapse; interstitial and compensatory emphysema	1 - Death	Combined	6 – Laboratory results	Red blood cell count labs	Red blood cell count labs	31987	2.55	2.55 (2.07 - 3.15)	2e-16	15.699	2.06	2.06 (1.66 - 2.55)	3.01e-11	10.5214	-5.17754	-0.49
Pulmonary congestion and hypostasis	1 - Death	Combined	6 – Laboratory results	Red blood cell count labs	Red blood cell count labs	31987	3.51	3.51 (2.77 - 4.45)	2e-16	15.699	2.51	2.51 (1.97 - 3.20)	8.49e-14	13.0711	-2.62788	-1
Pulmonary embolism and infarction, acute	1 - Death	Combined	6 – Laboratory results	Red blood cell count labs	Red blood cell count labs	31987	1.83	1.83 (1.33 - 2.51)	0.0002	3.69897	1.61	1.61 (1.17 - 2.22)	0.003708	2.43086	-1.26811	-0.22
Pulmonary fibrosis	1 - Death	Combined	6 – Laboratory results	Red blood cell count labs	Red blood cell count labs	31987	2.96	2.96 (2.00 - 4.40)	6.64e-08	7.17783	2.74	2.74 (1.84 - 4.08)	6.93e-07	6.15927	-1.01857	-0.22
Pulmonary hypertension	1 - Death	Combined	6 – Laboratory results	Red blood cell count labs	Red blood cell count labs	31987	3.11	3.11 (2.26 - 4.29)	3.93e-12	11.4056	2.39	2.39 (1.72 - 3.30)	1.62e-07	6.79048	-4.61512	-0.72
Respiratory failure	1 - Death	Combined	6 – Laboratory results	Red blood cell count labs	Red blood cell count labs	31987	4.48	4.48 (3.37 - 5.97)	2e-16	15.699	3.34	3.34 (2.50 - 4.45)	2e-16	15.699	0	-1.14
Restless legs syndrome	1 - Death	Combined	6 – Laboratory results	Red blood cell count labs	Red blood cell count labs	31987	1.59	1.59 (1.03 - 2.45)	0.0367	1.43533	1.37	1.37 (0.88 - 2.14)	0.161605	0.791545	-0.643789	-0.22
Shortness of breath	1 - Death	Combined	6 – Laboratory results	Red blood cell count labs	Red blood cell count labs	31987	2.04	2.04 (1.73 - 2.40)	2e-16	15.699	1.77	1.77 (1.50 - 2.09)	1.4e-11	10.8539	-4.8451	-0.27
Sleep apnea	1 - Death	Combined	6 – Laboratory results	Red blood cell count labs	Red blood cell count labs	31987	1.65	1.65 (1.36 - 2.02)	7.28e-07	6.13787	1.58	1.58 (1.29 - 1.93)	1.02e-05	4.9914	-1.14647	-0.07
Solitary pulmonary nodule	1 - Death	Combined	6 – Laboratory results	Red blood cell count labs	Red blood cell count labs	31987	1.64	1.64 (1.31 - 2.04)	1.36e-05	4.86646	1.58	1.58 (1.26 - 1.98)	6.71e-05	4.17328	-0.693184	-0.06
Symptoms involving respiratory system and other chest symptoms	1 - Death	Combined	6 – Laboratory results	Red blood cell count labs	Red blood cell count labs	31987	2.35	2.35 (1.75 - 3.16)	1.58e-08	7.80134	2.22	2.22 (1.64 - 3.00)	2.67e-07	6.57349	-1.22785	-0.13
Viral infection	1 - Death	Combined	6 – Laboratory results	Red blood cell count labs	Red blood cell count labs	31986	1.41	1.41 (1.00 - 2.00)	0.053	1.27572	1.31	1.31 (0.92 - 1.86)	0.129815	0.886675	-0.389049	-0.1
Wheezing	1 - Death	Combined	6 – Laboratory results	Red blood cell count labs	Red blood cell count labs	31987	1.73	1.73 (1.33 - 2.23)	3.1e-05	4.50864	1.62	1.62 (1.25 - 2.10)	0.000264	3.5784	-0.930242	-0.11
ARDS	1 - Death	Combined	6 – Laboratory results	Red cell distribution width labs	Red cell distribution width labs	31987	2.36	2.36 (1.53 - 3.65)	9.8e-05	4.00877	1.8	1.80 (1.16 - 2.79)	0.00898	2.04672	-1.96205	-0.56
Asphyxia and hypoxemia	1 - Death	Combined	6 – Laboratory results	Red cell distribution width labs	Red cell distribution width labs	31987	2.78	2.78 (2.09 - 3.71)	2.97e-12	11.5272	2.11	2.11 (1.58 - 2.82)	4.12e-07	6.3851	-5.14214	-0.67
Bacterial infection NOS	1 - Death	Combined	6 – Laboratory results	Red cell distribution width labs	Red cell distribution width labs	31987	2.63	2.63 (2.02 - 3.42)	7.45e-13	12.1278	2.01	2.01 (1.54 - 2.64)	3.29e-07	6.4828	-5.64504	-0.62
Bronchitis	1 - Death	Combined	6 – Laboratory results	Red cell distribution width labs	Red cell distribution width labs	31987	1.44	1.44 (1.14 - 1.81)	0.0023	2.63827	1.35	1.35 (1.06 - 1.71)	0.0133	1.87615	-0.762124	-0.09
Chronic airway obstruction	1 - Death	Combined	6 – Laboratory results	Red cell distribution width labs	Red cell distribution width labs	31987	2.62	2.62 (2.15 - 3.20)	2e-16	15.699	2.21	2.21 (1.80 - 2.71)	1.84e-14	13.7352	-1.96379	-0.41
Chronic bronchitis	1 - Death	Combined	6 – Laboratory results	Red cell distribution width labs	Red cell distribution width labs	31987	2.3	2.30 (1.73 - 3.04)	6.33e-09	8.1986	1.92	1.92 (1.45 - 2.56)	5.93e-06	5.22695	-2.97165	-0.38
Cough	1 - Death	Combined	6 – Laboratory results	Red cell distribution width labs	Red cell distribution width labs	31987	1.26	1.26 (1.07 - 1.47)	0.00479	2.31966	1.18	1.18 (1.00 - 1.38)	0.0486	1.31336	-1.0063	-0.08
Emphysema	1 - Death	Combined	6 – Laboratory results	Red cell distribution width labs	Red cell distribution width labs	31987	2.37	2.37 (1.85 - 3.03)	9.64e-12	11.0159	2	2.00 (1.56 - 2.57)	5.56e-08	7.25493	-3.761	-0.37
Empyema and pneumothorax	1 - Death	Combined	6 – Laboratory results	Red cell distribution width labs	Red cell distribution width labs	31987	2.4	2.40 (1.77 - 3.24)	1.27e-08	7.8962	1.98	1.98 (1.46 - 2.69)	1.04e-05	4.98297	-2.91323	-0.42
Epistaxis or throat hemorrhage	1 - Death	Combined	6 – Laboratory results	Red cell distribution width labs	Red cell distribution width labs	31987	1.87	1.87 (1.43 - 2.45)	4.14e-06	5.383	1.56	1.56 (1.19 - 2.06)	0.00143	2.84466	-2.53834	-0.31
Influenza	1 - Death	Combined	6 – Laboratory results	Red cell distribution width labs	Red cell distribution width labs	31987	1.45	1.45 (1.14 - 1.84)	0.00211	2.67572	1.38	1.38 (1.09 - 1.75)	0.00845	2.07314	-0.602574	-0.07
Lung cancer	1 - Death	Combined	6 – Laboratory results	Red cell distribution width labs	Red cell distribution width labs	31987	3.13	3.13 (2.22 - 4.39)	4.97e-11	10.3036	2.64	2.64 (1.87 - 3.72)	3.25e-08	7.48812	-2.81553	-0.49
Lymphangioleiomyomatosis	1 - Death	Combined	6 – Laboratory results	Red cell distribution width labs	Red cell distribution width labs	31987	4.22	4.22 (2.71 - 6.58)	1.97e-10	9.70553	3.6	3.60 (2.31 - 5.61)	1.56e-08	7.80688	-1.89866	-0.62
Other diseases of lung	1 - Death	Combined	6 – Laboratory results	Red cell distribution width labs	Red cell distribution width labs	31987	2.09	2.09 (1.69 - 2.58)	8.38e-12	11.0768	1.79	1.79 (1.44 - 2.22)	1.22e-07	6.91364	-4.16312	-0.3
Other dyspnea	1 - Death	Combined	6 – Laboratory results	Red cell distribution width labs	Red cell distribution width labs	31987	2.25	2.25 (1.89 - 2.68)	2e-16	15.699	1.86	1.86 (1.56 - 2.22)	6.61e-12	11.1798	-4.51917	-0.39
Pleurisy; pleural effusion	1 - Death	Combined	6 – Laboratory results	Red cell distribution width labs	Red cell distribution width labs	31987	2.89	2.89 (2.33 - 3.59)	2e-16	15.699	2.14	2.14 (1.71 - 2.67)	2.23e-11	10.6517	-5.04727	-0.75
Pneumonia	1 - Death	Combined	6 – Laboratory results	Red cell distribution width labs	Red cell distribution width labs	31987	2.09	2.09 (1.75 - 2.50)	6.93e-16	15.1593	1.73	1.73 (1.45 - 2.08)	3.3e-09	8.48149	-6.67778	-0.36
Pulmonary collapse; interstitial and compensatory emphysema	1 - Death	Combined	6 – Laboratory results	Red cell distribution width labs	Red cell distribution width labs	31987	2.55	2.55 (2.07 - 3.15)	2e-16	15.699	1.92	1.92 (1.55 - 2.38)	2.17e-09	8.66354	-7.03543	-0.63
Pulmonary congestion and hypostasis	1 - Death	Combined	6 – Laboratory results	Red cell distribution width labs	Red cell distribution width labs	31987	3.51	3.51 (2.77 - 4.45)	2e-16	15.699	2.51	2.51 (1.98 - 3.19)	5.24e-14	13.2807	-2.4183	-1
Pulmonary embolism and infarction, acute	1 - Death	Combined	6 – Laboratory results	Red cell distribution width labs	Red cell distribution width labs	31987	1.83	1.83 (1.33 - 2.51)	0.0002	3.69897	1.4	1.40 (1.01 - 1.93)	0.0418	1.37882	-2.32015	-0.43
Pulmonary fibrosis	1 - Death	Combined	6 – Laboratory results	Red cell distribution width labs	Red cell distribution width labs	31987	2.96	2.96 (2.00 - 4.40)	6.64e-08	7.17783	2.51	2.51 (1.70 - 3.73)	4.28e-06	5.36856	-1.80928	-0.45
Pulmonary hypertension	1 - Death	Combined	6 – Laboratory results	Red cell distribution width labs	Red cell distribution width labs	31987	3.11	3.11 (2.26 - 4.29)	3.93e-12	11.4056	2.37	2.37 (1.71 - 3.28)	1.97e-07	6.70553	-4.70007	-0.74
Respiratory failure	1 - Death	Combined	6 – Laboratory results	Red cell distribution width labs	Red cell distribution width labs	31987	4.48	4.48 (3.37 - 5.97)	2e-16	15.699	3.29	3.29 (2.46 - 4.38)	5.59e-16	15.2526	-0.446382	-1.19
Restless legs syndrome	1 - Death	Combined	6 – Laboratory results	Red cell distribution width labs	Red cell distribution width labs	31987	1.59	1.59 (1.03 - 2.45)	0.0367	1.43533	1.48	1.48 (0.95 - 2.30)	0.0799	1.09745	-0.337881	-0.11
Shortness of breath	1 - Death	Combined	6 – Laboratory results	Red cell distribution width labs	Red cell distribution width labs	31987	2.04	2.04 (1.73 - 2.40)	2e-16	15.699	1.65	1.65 (1.40 - 1.95)	3.86e-09	8.41341	-7.28556	-0.39
Sleep apnea	1 - Death	Combined	6 – Laboratory results	Red cell distribution width labs	Red cell distribution width labs	31987	1.65	1.65 (1.36 - 2.02)	7.28e-07	6.13787	1.5	1.50 (1.23 - 1.84)	8.46e-05	4.07263	-2.06524	-0.15
Solitary pulmonary nodule	1 - Death	Combined	6 – Laboratory results	Red cell distribution width labs	Red cell distribution width labs	31987	1.64	1.64 (1.31 - 2.04)	1.36e-05	4.86646	1.45	1.45 (1.16 - 1.82)	0.00125	2.90309	-1.96337	-0.19
Symptoms involving respiratory system and other chest symptoms	1 - Death	Combined	6 – Laboratory results	Red cell distribution width labs	Red cell distribution width labs	31987	2.35	2.35 (1.75 - 3.16)	1.58e-08	7.80134	1.93	1.93 (1.43 - 2.62)	2.05e-05	4.68825	-3.1131	-0.42
Viral infection	1 - Death	Combined	6 – Laboratory results	Red cell distribution width labs	Red cell distribution width labs	31986	1.41	1.41 (1.00 - 2.00)	0.053	1.27572	1.31	1.31 (0.92 - 1.87)	0.1289	0.889747	-0.385977	-0.1
Wheezing	1 - Death	Combined	6 – Laboratory results	Red cell distribution width labs	Red cell distribution width labs	31987	1.73	1.73 (1.33 - 2.23)	3.1e-05	4.50864	1.54	1.54 (1.19 - 2.00)	0.00111	2.95468	-1.55396	-0.19
ARDS	1 - Death	Combined	6 – Laboratory results	Urea nitrogen blood labs	Urea nitrogen blood labs	32864	2.35	2.35 (1.52 - 3.62)	0.000111	3.95468	2.15	2.15 (1.40 - 3.31)	0.00049	3.3098	-0.644873	-0.2
Asphyxia and hypoxemia	1 - Death	Combined	6 – Laboratory results	Urea nitrogen blood labs	Urea nitrogen blood labs	32864	2.78	2.78 (2.09 - 3.71)	2.73e-12	11.5638	2.5	2.50 (1.87 - 3.34)	5.77e-10	9.23882	-2.32501	-0.28
Bacterial infection NOS	1 - Death	Combined	6 – Laboratory results	Urea nitrogen blood labs	Urea nitrogen blood labs	32864	2.6	2.60 (2.00 - 3.39)	1.52e-12	11.8182	2.45	2.45 (1.88 - 3.20)	4.21e-11	10.3757	-1.44244	-0.15
Bronchitis	1 - Death	Combined	6 – Laboratory results	Urea nitrogen blood labs	Urea nitrogen blood labs	32864	1.46	1.46 (1.16 - 1.83)	0.00125	2.90309	1.44	1.44 (1.14 - 1.81)	0.00194	2.7122	-0.190892	-0.02
Chronic airway obstruction	1 - Death	Combined	6 – Laboratory results	Urea nitrogen blood labs	Urea nitrogen blood labs	32864	2.64	2.64 (2.16 - 3.22)	2e-16	15.699	2.63	2.63 (2.16 - 3.22)	2e-16	15.699	0	-0.01
Chronic bronchitis	1 - Death	Combined	6 – Laboratory results	Urea nitrogen blood labs	Urea nitrogen blood labs	32864	2.28	2.28 (1.72 - 3.02)	7.91e-09	8.10182	2.27	2.27 (1.71 - 3.01)	1.22e-08	7.91364	-0.188183	-0.01
Cough	1 - Death	Combined	6 – Laboratory results	Urea nitrogen blood labs	Urea nitrogen blood labs	32864	1.25	1.25 (1.07 - 1.46)	0.00587	2.23136	1.24	1.24 (1.06 - 1.45)	0.00858	2.06651	-0.164849	-0.01
Emphysema	1 - Death	Combined	6 – Laboratory results	Urea nitrogen blood labs	Urea nitrogen blood labs	32864	2.34	2.34 (1.83 - 3.00)	1.59e-11	10.7986	2.42	2.42 (1.88 - 3.10)	4.62e-12	11.3354	0.536755	0.08
Empyema and pneumothorax	1 - Death	Combined	6 – Laboratory results	Urea nitrogen blood labs	Urea nitrogen blood labs	32864	2.38	2.38 (1.76 - 3.21)	1.7e-08	7.76955	2.36	2.36 (1.75 - 3.20)	2.18e-08	7.66154	-0.108008	-0.02
Epistaxis or throat hemorrhage	1 - Death	Combined	6 – Laboratory results	Urea nitrogen blood labs	Urea nitrogen blood labs	32864	1.92	1.92 (1.48 - 2.50)	1.06e-06	5.97469	1.82	1.82 (1.39 - 2.37)	9.74e-06	5.01144	-0.963253	-0.1
Influenza	1 - Death	Combined	6 – Laboratory results	Urea nitrogen blood labs	Urea nitrogen blood labs	32864	1.48	1.48 (1.17 - 1.88)	0.000976	3.01055	1.5	1.50 (1.19 - 1.90)	0.00069	3.16115	0.150601	0.02
Lung cancer	1 - Death	Combined	6 – Laboratory results	Urea nitrogen blood labs	Urea nitrogen blood labs	32864	3.22	3.22 (2.30 - 4.51)	1.14e-11	10.9431	3.36	3.36 (2.40 - 4.72)	2.19e-12	11.6596	0.716461	0.14
Lymphangioleiomyomatosis	1 - Death	Combined	6 – Laboratory results	Urea nitrogen blood labs	Urea nitrogen blood labs	32864	4.28	4.28 (2.74 - 6.67)	1.46e-10	9.83565	4.09	4.09 (2.62 - 6.40)	6.59e-10	9.18111	-0.654533	-0.19
Other diseases of lung	1 - Death	Combined	6 – Laboratory results	Urea nitrogen blood labs	Urea nitrogen blood labs	32864	2.09	2.09 (1.69 - 2.57)	7.76e-12	11.1101	2.04	2.04 (1.65 - 2.52)	4.88e-11	10.3116	-0.798558	-0.05
Other dyspnea	1 - Death	Combined	6 – Laboratory results	Urea nitrogen blood labs	Urea nitrogen blood labs	32864	2.26	2.26 (1.90 - 2.69)	2e-16	15.699	2.1	2.10 (1.76 - 2.49)	2e-16	15.699	0	-0.16
Pleurisy; pleural effusion	1 - Death	Combined	6 – Laboratory results	Urea nitrogen blood labs	Urea nitrogen blood labs	32864	2.86	2.86 (2.31 - 3.55)	2e-16	15.699	2.51	2.51 (2.02 - 3.13)	2e-16	15.699	0	-0.35
Pneumonia	1 - Death	Combined	6 – Laboratory results	Urea nitrogen blood labs	Urea nitrogen blood labs	32864	2.11	2.11 (1.77 - 2.53)	2e-16	15.699	2.02	2.02 (1.69 - 2.42)	1.18e-14	13.9281	-1.77085	-0.09
Pulmonary collapse; interstitial and compensatory emphysema	1 - Death	Combined	6 – Laboratory results	Urea nitrogen blood labs	Urea nitrogen blood labs	32864	2.56	2.56 (2.08 - 3.15)	2e-16	15.699	2.37	2.37 (1.92 - 2.92)	8.34e-16	15.0788	-0.620136	-0.19
Pulmonary congestion and hypostasis	1 - Death	Combined	6 – Laboratory results	Urea nitrogen blood labs	Urea nitrogen blood labs	32864	3.49	3.49 (2.76 - 4.42)	2e-16	15.699	2.89	2.89 (2.27 - 3.67)	2e-16	15.699	0	-0.6
Pulmonary embolism and infarction, acute	1 - Death	Combined	6 – Laboratory results	Urea nitrogen blood labs	Urea nitrogen blood labs	32864	1.82	1.82 (1.33 - 2.50)	0.000212	3.67366	1.83	1.83 (1.33 - 2.51)	0.000216	3.66555	-0.00811789	0.01
Pulmonary fibrosis	1 - Death	Combined	6 – Laboratory results	Urea nitrogen blood labs	Urea nitrogen blood labs	32864	2.97	2.97 (2.00 - 4.41)	6.46e-08	7.18977	2.83	2.83 (1.90 - 4.22)	3.08e-07	6.51145	-0.678318	-0.14
Pulmonary hypertension	1 - Death	Combined	6 – Laboratory results	Urea nitrogen blood labs	Urea nitrogen blood labs	32864	3.09	3.09 (2.24 - 4.27)	7.46e-12	11.1273	2.67	2.67 (1.93 - 3.70)	3.02e-09	8.51999	-2.60727	-0.42
Respiratory failure	1 - Death	Combined	6 – Laboratory results	Urea nitrogen blood labs	Urea nitrogen blood labs	32864	4.56	4.56 (3.43 - 6.06)	2e-16	15.699	3.95	3.95 (2.97 - 5.27)	2e-16	15.699	0	-0.61
Restless legs syndrome	1 - Death	Combined	6 – Laboratory results	Urea nitrogen blood labs	Urea nitrogen blood labs	32864	1.58	1.58 (1.03 - 2.45)	0.0379	1.42136	1.48	1.48 (0.95 - 2.31)	0.08	1.09691	-0.324451	-0.1
Shortness of breath	1 - Death	Combined	6 – Laboratory results	Urea nitrogen blood labs	Urea nitrogen blood labs	32864	2.04	2.04 (1.74 - 2.40)	2e-16	15.699	1.91	1.91 (1.62 - 2.25)	6.84e-15	14.1649	-1.53403	-0.13
Sleep apnea	1 - Death	Combined	6 – Laboratory results	Urea nitrogen blood labs	Urea nitrogen blood labs	32864	1.66	1.66 (1.37 - 2.02)	3.46e-07	6.46092	1.58	1.58 (1.30 - 1.92)	4.77e-06	5.32148	-1.13944	-0.08
Solitary pulmonary nodule	1 - Death	Combined	6 – Laboratory results	Urea nitrogen blood labs	Urea nitrogen blood labs	32864	1.64	1.64 (1.31 - 2.04)	1.14e-05	4.9431	1.68	1.68 (1.35 - 2.09)	4.53e-06	5.3439	0.400807	0.04
Symptoms involving respiratory system and other chest symptoms	1 - Death	Combined	6 – Laboratory results	Urea nitrogen blood labs	Urea nitrogen blood labs	32864	2.32	2.32 (1.72 - 3.11)	2.52e-08	7.5986	2.24	2.24 (1.66 - 3.02)	1.22e-07	6.91364	-0.684959	-0.08
Viral infection	1 - Death	Combined	6 – Laboratory results	Urea nitrogen blood labs	Urea nitrogen blood labs	32863	1.5	1.50 (1.07 - 2.10)	0.0181	1.74232	1.48	1.48 (1.06 - 2.07)	0.0225	1.64782	-0.0945039	-0.02
Wheezing	1 - Death	Combined	6 – Laboratory results	Urea nitrogen blood labs	Urea nitrogen blood labs	32864	1.79	1.79 (1.39 - 2.31)	5.91e-06	5.22841	1.75	1.75 (1.36 - 2.26)	1.67e-05	4.77728	-0.451129	-0.04
ARDS	1 - Death	Combined	6 – Laboratory results	White blood cell count labs	White blood cell count labs	31987	2.36	2.36 (1.53 - 3.65)	9.8e-05	4.00877	2.26	2.26 (1.47 - 3.49)	0.000218	3.66154	-0.34723	-0.1
Asphyxia and hypoxemia	1 - Death	Combined	6 – Laboratory results	White blood cell count labs	White blood cell count labs	31987	2.78	2.78 (2.09 - 3.71)	2.97e-12	11.5272	2.65	2.65 (1.99 - 3.54)	3.53e-11	10.4522	-1.07502	-0.13
Bacterial infection NOS	1 - Death	Combined	6 – Laboratory results	White blood cell count labs	White blood cell count labs	31987	2.63	2.63 (2.02 - 3.42)	7.45e-13	12.1278	2.55	2.55 (1.96 - 3.33)	4.61e-12	11.3363	-0.791545	-0.08
Bronchitis	1 - Death	Combined	6 – Laboratory results	White blood cell count labs	White blood cell count labs	31987	1.44	1.44 (1.14 - 1.81)	0.0023	2.63827	1.42	1.42 (1.13 - 1.80)	0.00302	2.51999	-0.118279	-0.02
Chronic airway obstruction	1 - Death	Combined	6 – Laboratory results	White blood cell count labs	White blood cell count labs	31987	2.62	2.62 (2.15 - 3.20)	2e-16	15.699	2.51	2.51 (2.05 - 3.07)	2e-16	15.699	0	-0.11
Chronic bronchitis	1 - Death	Combined	6 – Laboratory results	White blood cell count labs	White blood cell count labs	31987	2.3	2.30 (1.73 - 3.04)	6.33e-09	8.1986	2.17	2.17 (1.63 - 2.87)	8.24e-08	7.08407	-1.11452	-0.13
Cough	1 - Death	Combined	6 – Laboratory results	White blood cell count labs	White blood cell count labs	31987	1.26	1.26 (1.07 - 1.47)	0.00479	2.31966	1.23	1.23 (1.05 - 1.45)	0.00989	2.0048	-0.314861	-0.03
Emphysema	1 - Death	Combined	6 – Laboratory results	White blood cell count labs	White blood cell count labs	31987	2.37	2.37 (1.85 - 3.03)	9.64e-12	11.0159	2.24	2.24 (1.74 - 2.88)	2.62e-10	9.5817	-1.43422	-0.13
Empyema and pneumothorax	1 - Death	Combined	6 – Laboratory results	White blood cell count labs	White blood cell count labs	31987	2.4	2.40 (1.77 - 3.24)	1.27e-08	7.8962	2.33	2.33 (1.72 - 3.15)	3.88e-08	7.41117	-0.485028	-0.07
Epistaxis or throat hemorrhage	1 - Death	Combined	6 – Laboratory results	White blood cell count labs	White blood cell count labs	31987	1.87	1.87 (1.43 - 2.45)	4.14e-06	5.383	1.88	1.88 (1.44 - 2.45)	4.1e-06	5.38722	0.00421648	0.01
Influenza	1 - Death	Combined	6 – Laboratory results	White blood cell count labs	White blood cell count labs	31987	1.45	1.45 (1.14 - 1.84)	0.00211	2.67572	1.44	1.44 (1.14 - 1.83)	0.00255	2.59346	-0.0822577	-0.01
Lung cancer	1 - Death	Combined	6 – Laboratory results	White blood cell count labs	White blood cell count labs	31987	3.13	3.13 (2.22 - 4.39)	4.97e-11	10.3036	3.02	3.02 (2.15 - 4.24)	2.1e-10	9.67778	-0.625863	-0.11
Lymphangioleiomyomatosis	1 - Death	Combined	6 – Laboratory results	White blood cell count labs	White blood cell count labs	31987	4.22	4.22 (2.71 - 6.58)	1.97e-10	9.70553	3.98	3.98 (2.55 - 6.21)	1.22e-09	8.91364	-0.791894	-0.24
Other diseases of lung	1 - Death	Combined	6 – Laboratory results	White blood cell count labs	White blood cell count labs	31987	2.09	2.09 (1.69 - 2.58)	8.38e-12	11.0768	2.05	2.05 (1.66 - 2.53)	3.27e-11	10.4855	-0.591304	-0.04
Other dyspnea	1 - Death	Combined	6 – Laboratory results	White blood cell count labs	White blood cell count labs	31987	2.25	2.25 (1.89 - 2.68)	2e-16	15.699	2.19	2.19 (1.84 - 2.61)	2e-16	15.699	0	-0.06
Pleurisy; pleural effusion	1 - Death	Combined	6 – Laboratory results	White blood cell count labs	White blood cell count labs	31987	2.89	2.89 (2.33 - 3.59)	2e-16	15.699	2.81	2.81 (2.26 - 3.49)	2e-16	15.699	0	-0.08
Pneumonia	1 - Death	Combined	6 – Laboratory results	White blood cell count labs	White blood cell count labs	31987	2.09	2.09 (1.75 - 2.50)	6.93e-16	15.1593	2.02	2.02 (1.69 - 2.42)	1.79e-14	13.7471	-1.41212	-0.07
Pulmonary collapse; interstitial and compensatory emphysema	1 - Death	Combined	6 – Laboratory results	White blood cell count labs	White blood cell count labs	31987	2.55	2.55 (2.07 - 3.15)	2e-16	15.699	2.46	2.46 (2.00 - 3.04)	2e-16	15.699	0	-0.09
Pulmonary congestion and hypostasis	1 - Death	Combined	6 – Laboratory results	White blood cell count labs	White blood cell count labs	31987	3.51	3.51 (2.77 - 4.45)	2e-16	15.699	3.39	3.39 (2.68 - 4.30)	2e-16	15.699	0	-0.12
Pulmonary embolism and infarction, acute	1 - Death	Combined	6 – Laboratory results	White blood cell count labs	White blood cell count labs	31987	1.83	1.83 (1.33 - 2.51)	0.0002	3.69897	1.81	1.81 (1.32 - 2.49)	0.000257	3.59007	-0.108903	-0.02
Pulmonary fibrosis	1 - Death	Combined	6 – Laboratory results	White blood cell count labs	White blood cell count labs	31987	2.96	2.96 (2.00 - 4.40)	6.64e-08	7.17783	2.84	2.84 (1.92 - 4.22)	2.16e-07	6.66555	-0.512286	-0.12
Pulmonary hypertension	1 - Death	Combined	6 – Laboratory results	White blood cell count labs	White blood cell count labs	31987	3.11	3.11 (2.26 - 4.29)	3.93e-12	11.4056	3.09	3.09 (2.24 - 4.26)	5.12e-12	11.2907	-0.114877	-0.02
Respiratory failure	1 - Death	Combined	6 – Laboratory results	White blood cell count labs	White blood cell count labs	31987	4.48	4.48 (3.37 - 5.97)	2e-16	15.699	4.26	4.26 (3.20 - 5.68)	2e-16	15.699	0	-0.22
Restless legs syndrome	1 - Death	Combined	6 – Laboratory results	White blood cell count labs	White blood cell count labs	31987	1.59	1.59 (1.03 - 2.45)	0.0367	1.43533	1.59	1.59 (1.03 - 2.46)	0.0367	1.43533	0	0
Shortness of breath	1 - Death	Combined	6 – Laboratory results	White blood cell count labs	White blood cell count labs	31987	2.04	2.04 (1.73 - 2.40)	2e-16	15.699	1.98	1.98 (1.68 - 2.33)	3.31e-16	15.4802	-0.218798	-0.06
Sleep apnea	1 - Death	Combined	6 – Laboratory results	White blood cell count labs	White blood cell count labs	31987	1.65	1.65 (1.36 - 2.02)	7.28e-07	6.13787	1.64	1.64 (1.35 - 2.01)	9.86e-07	6.00612	-0.131746	-0.01
Solitary pulmonary nodule	1 - Death	Combined	6 – Laboratory results	White blood cell count labs	White blood cell count labs	31987	1.64	1.64 (1.31 - 2.04)	1.36e-05	4.86646	1.6	1.60 (1.28 - 2.00)	3.12e-05	4.50585	-0.360616	-0.04
Symptoms involving respiratory system and other chest symptoms	1 - Death	Combined	6 – Laboratory results	White blood cell count labs	White blood cell count labs	31987	2.35	2.35 (1.75 - 3.16)	1.58e-08	7.80134	2.33	2.33 (1.73 - 3.13)	2.59e-08	7.5867	-0.214643	-0.02
Viral infection	1 - Death	Combined	6 – Laboratory results	White blood cell count labs	White blood cell count labs	31986	1.41	1.41 (1.00 - 2.00)	0.053	1.27572	1.42	1.42 (1.00 - 2.01)	0.0477	1.32148	0.0457575	0.01
Wheezing	1 - Death	Combined	6 – Laboratory results	White blood cell count labs	White blood cell count labs	31987	1.73	1.73 (1.33 - 2.23)	3.1e-05	4.50864	1.69	1.69 (1.31 - 2.18)	6.47e-05	4.1891	-0.319543	-0.04
Acute pharyngitis	1 - Death	Men	2 – Other diseases	PheCode 350.2	Abnormality of gait	14202	0.52	0.52 (0.28 - 0.97)	0.04084	1.38891	0.5	0.50 (0.27 - 0.94)	0.03176	1.49812	0.109205	-0.02
Acute sinusitis	1 - Death	Men	2 – Other diseases	PheCode 350.2	Abnormality of gait	14202	0.33	0.33 (0.14 - 0.77)	0.00976	2.01055	0.33	0.33 (0.14 - 0.77)	0.01002	1.99913	-0.0114179	0
Acute upper respiratory infections of multiple or unspecified sites	1 - Death	Men	2 – Other diseases	PheCode 350.2	Abnormality of gait	14202	0.67	0.67 (0.45 - 1.00)	0.04828	1.31623	0.65	0.65 (0.44 - 0.98)	0.038	1.42022	0.103984	-0.02
ARDS	1 - Death	Men	2 – Other diseases	PheCode 350.2	Abnormality of gait	14202	2.76	2.76 (1.54 - 4.95)	0.000643	3.19179	2.66	2.66 (1.49 - 4.75)	0.000981	3.00833	-0.183458	-0.1
Asphyxia and hypoxemia	1 - Death	Men	2 – Other diseases	PheCode 350.2	Abnormality of gait	14202	2.68	2.68 (1.77 - 4.05)	3.11e-06	5.50724	2.54	2.54 (1.67 - 3.85)	1.19e-05	4.92445	-0.582787	-0.14
Bacterial infection NOS	1 - Death	Men	2 – Other diseases	PheCode 350.2	Abnormality of gait	14202	2.35	2.35 (1.57 - 3.53)	3.6e-05	4.4437	2.11	2.11 (1.40 - 3.19)	0.000377	3.42366	-1.02004	-0.24
Chronic airway obstruction	1 - Death	Men	2 – Other diseases	PheCode 350.2	Abnormality of gait	14202	2.56	2.56 (1.93 - 3.40)	8.42e-11	10.0747	2.65	2.65 (1.99 - 3.52)	1.98e-11	10.7033	0.628647	0.09
Chronic bronchitis	1 - Death	Men	2 – Other diseases	PheCode 350.2	Abnormality of gait	14202	1.89	1.89 (1.23 - 2.89)	0.0035	2.45593	1.98	1.98 (1.30 - 3.04)	0.00163	2.78781	0.33188	0.09
Emphysema	1 - Death	Men	2 – Other diseases	PheCode 350.2	Abnormality of gait	14202	2.32	2.32 (1.64 - 3.28)	1.94e-06	5.7122	2.44	2.44 (1.73 - 3.45)	4.36e-07	6.36051	0.648315	0.12
Empyema and pneumothorax	1 - Death	Men	2 – Other diseases	PheCode 350.2	Abnormality of gait	14202	2.68	2.68 (1.85 - 3.88)	1.65e-07	6.78252	2.58	2.58 (1.78 - 3.76)	6.67e-07	6.17587	-0.606642	-0.1
Epistaxis or throat hemorrhage	1 - Death	Men	2 – Other diseases	PheCode 350.2	Abnormality of gait	14202	1.87	1.87 (1.30 - 2.69)	0.000687	3.16304	1.84	1.84 (1.28 - 2.65)	0.00107	2.97062	-0.192427	-0.03
Lung cancer	1 - Death	Men	2 – Other diseases	PheCode 350.2	Abnormality of gait	14202	2.39	2.39 (1.44 - 3.97)	0.000783	3.10624	2.48	2.48 (1.49 - 4.14)	0.000508	3.29414	0.187898	0.09
Lymphangioleiomyomatosis	1 - Death	Men	2 – Other diseases	PheCode 350.2	Abnormality of gait	14202	5.15	5.15 (2.93 - 9.04)	1.19e-08	7.92445	5.32	5.32 (3.03 - 9.33)	5.64e-09	8.24872	0.324268	0.17
Other diseases of lung	1 - Death	Men	2 – Other diseases	PheCode 350.2	Abnormality of gait	14202	1.86	1.86 (1.38 - 2.52)	5.01e-05	4.30016	1.87	1.87 (1.38 - 2.53)	5.26e-05	4.27901	-0.021148	0.01
Other dyspnea	1 - Death	Men	2 – Other diseases	PheCode 350.2	Abnormality of gait	14202	2.1	2.10 (1.65 - 2.67)	2.1e-09	8.67778	2.1	2.10 (1.65 - 2.68)	2.33e-09	8.63264	-0.0451366	0
Pleurisy; pleural effusion	1 - Death	Men	2 – Other diseases	PheCode 350.2	Abnormality of gait	14202	2.6	2.60 (1.94 - 3.47)	1.28e-10	9.89279	2.61	2.61 (1.95 - 3.49)	1.24e-10	9.90658	0.0137883	0.01
Pneumonia	1 - Death	Men	2 – Other diseases	PheCode 350.2	Abnormality of gait	14202	1.98	1.98 (1.55 - 2.55)	6.71e-08	7.17328	1.94	1.94 (1.51 - 2.49)	2.25e-07	6.64782	-0.52546	-0.04
Pulmonary collapse; interstitial and compensatory emphysema	1 - Death	Men	2 – Other diseases	PheCode 350.2	Abnormality of gait	14202	2.61	2.61 (1.99 - 3.42)	4.02e-12	11.3958	2.56	2.56 (1.95 - 3.36)	1.6e-11	10.7959	-0.599894	-0.05
Pulmonary congestion and hypostasis	1 - Death	Men	2 – Other diseases	PheCode 350.2	Abnormality of gait	14202	4.31	4.31 (3.11 - 5.96)	2e-16	15.699	4.14	4.14 (2.98 - 5.75)	2e-16	15.699	0	-0.17
Pulmonary embolism and infarction, acute	1 - Death	Men	2 – Other diseases	PheCode 350.2	Abnormality of gait	14202	1.93	1.93 (1.24 - 3.00)	0.00353	2.45223	1.88	1.88 (1.21 - 2.91)	0.00519	2.28483	-0.167393	-0.05
Pulmonary fibrosis	1 - Death	Men	2 – Other diseases	PheCode 350.2	Abnormality of gait	14202	3.29	3.29 (1.90 - 5.71)	2.21e-05	4.65561	3.49	3.49 (2.01 - 6.04)	8.36e-06	5.07779	0.422186	0.2
Pulmonary hypertension	1 - Death	Men	2 – Other diseases	PheCode 350.2	Abnormality of gait	14202	3.62	3.62 (2.21 - 5.93)	2.99e-07	6.52433	3.68	3.68 (2.24 - 6.05)	2.93e-07	6.53313	0.00880357	0.06
Respiratory failure	1 - Death	Men	2 – Other diseases	PheCode 350.2	Abnormality of gait	14202	4.12	4.12 (2.77 - 6.13)	2.78e-12	11.556	3.9	3.90 (2.62 - 5.80)	1.95e-11	10.71	-0.84599	-0.22
Restless legs syndrome	1 - Death	Men	2 – Other diseases	PheCode 350.2	Abnormality of gait	14202	2.08	2.08 (1.11 - 3.90)	0.02263	1.64532	1.88	1.88 (0.99 - 3.55)	0.05364	1.27051	-0.374804	-0.2
Shortness of breath	1 - Death	Men	2 – Other diseases	PheCode 350.2	Abnormality of gait	14202	1.84	1.84 (1.46 - 2.32)	2.13e-07	6.67162	1.83	1.83 (1.45 - 2.31)	2.98e-07	6.52578	-0.145837	-0.01
Sleep apnea	1 - Death	Men	2 – Other diseases	PheCode 350.2	Abnormality of gait	14202	1.68	1.68 (1.31 - 2.15)	4.98e-05	4.30277	1.61	1.61 (1.25 - 2.07)	0.000208	3.68194	-0.620834	-0.07
Solitary pulmonary nodule	1 - Death	Men	2 – Other diseases	PheCode 350.2	Abnormality of gait	14202	1.56	1.56 (1.14 - 2.14)	0.00511	2.29158	1.59	1.59 (1.16 - 2.17)	0.00418	2.37882	0.0872446	0.03
Symptoms involving respiratory system and other chest symptoms	1 - Death	Men	2 – Other diseases	PheCode 350.2	Abnormality of gait	14202	2.13	2.13 (1.38 - 3.30)	0.000657	3.18243	2.01	2.01 (1.29 - 3.13)	0.00195	2.70997	-0.472469	-0.12
Wheezing	1 - Death	Men	2 – Other diseases	PheCode 350.2	Abnormality of gait	14202	2.03	2.03 (1.41 - 2.93)	0.000144	3.84164	1.93	1.93 (1.33 - 2.79)	0.000506	3.29585	-0.545788	-0.1
Acute pharyngitis	1 - Death	Men	3 – CCS procedures	CCS 180	Other CT scan	14202	0.52	0.52 (0.28 - 0.97)	0.04084	1.38891	0.49	0.49 (0.26 - 0.92)	0.02615	1.58253	0.193614	-0.03
Acute sinusitis	1 - Death	Men	3 – CCS procedures	CCS 180	Other CT scan	14202	0.33	0.33 (0.14 - 0.77)	0.00976	2.01055	0.33	0.33 (0.14 - 0.76)	0.00887	2.05208	0.0415262	0
Acute upper respiratory infections of multiple or unspecified sites	1 - Death	Men	3 – CCS procedures	CCS 180	Other CT scan	14202	0.67	0.67 (0.45 - 1.00)	0.04828	1.31623	0.64	0.64 (0.42 - 0.95)	0.02745	1.56146	0.245225	-0.03
ARDS	1 - Death	Men	3 – CCS procedures	CCS 180	Other CT scan	14202	2.76	2.76 (1.54 - 4.95)	0.000643	3.19179	2.64	2.64 (1.47 - 4.72)	0.00111	2.95468	-0.237112	-0.12
Asphyxia and hypoxemia	1 - Death	Men	3 – CCS procedures	CCS 180	Other CT scan	14202	2.68	2.68 (1.77 - 4.05)	3.11e-06	5.50724	2.54	2.54 (1.67 - 3.85)	1.22e-05	4.91364	-0.593599	-0.14
Bacterial infection NOS	1 - Death	Men	3 – CCS procedures	CCS 180	Other CT scan	14202	2.35	2.35 (1.57 - 3.53)	3.6e-05	4.4437	2.3	2.30 (1.53 - 3.45)	6.17e-05	4.20971	-0.233983	-0.05
Chronic airway obstruction	1 - Death	Men	3 – CCS procedures	CCS 180	Other CT scan	14202	2.56	2.56 (1.93 - 3.40)	8.42e-11	10.0747	2.5	2.50 (1.88 - 3.32)	3.08e-10	9.51145	-0.563239	-0.06
Chronic bronchitis	1 - Death	Men	3 – CCS procedures	CCS 180	Other CT scan	14202	1.89	1.89 (1.23 - 2.89)	0.0035	2.45593	1.83	1.83 (1.19 - 2.81)	0.00565	2.24795	-0.20798	-0.06
Emphysema	1 - Death	Men	3 – CCS procedures	CCS 180	Other CT scan	14202	2.32	2.32 (1.64 - 3.28)	1.94e-06	5.7122	2.25	2.25 (1.59 - 3.19)	4.46e-06	5.35067	-0.361533	-0.07
Empyema and pneumothorax	1 - Death	Men	3 – CCS procedures	CCS 180	Other CT scan	14202	2.68	2.68 (1.85 - 3.88)	1.65e-07	6.78252	2.44	2.44 (1.68 - 3.54)	2.86e-06	5.54363	-1.23888	-0.24
Epistaxis or throat hemorrhage	1 - Death	Men	3 – CCS procedures	CCS 180	Other CT scan	14202	1.87	1.87 (1.30 - 2.69)	0.000687	3.16304	1.89	1.89 (1.32 - 2.72)	0.000575	3.24033	0.0772889	0.02
Lung cancer	1 - Death	Men	3 – CCS procedures	CCS 180	Other CT scan	14202	2.39	2.39 (1.44 - 3.97)	0.000783	3.10624	1.89	1.89 (1.12 - 3.18)	0.01735	1.7607	-1.34554	-0.5
Lymphangioleiomyomatosis	1 - Death	Men	3 – CCS procedures	CCS 180	Other CT scan	14202	5.15	5.15 (2.93 - 9.04)	1.19e-08	7.92445	5.15	5.15 (2.92 - 9.08)	1.47e-08	7.83268	-0.0917704	0
Other diseases of lung	1 - Death	Men	3 – CCS procedures	CCS 180	Other CT scan	14202	1.86	1.86 (1.38 - 2.52)	5.01e-05	4.30016	1.77	1.77 (1.31 - 2.40)	0.000199	3.70115	-0.599015	-0.09
Other dyspnea	1 - Death	Men	3 – CCS procedures	CCS 180	Other CT scan	14202	2.1	2.10 (1.65 - 2.67)	2.1e-09	8.67778	2.1	2.10 (1.65 - 2.68)	2e-09	8.69897	0.0211893	0
Pleurisy; pleural effusion	1 - Death	Men	3 – CCS procedures	CCS 180	Other CT scan	14202	2.6	2.60 (1.94 - 3.47)	1.28e-10	9.89279	2.47	2.47 (1.84 - 3.31)	1.37e-09	8.86328	-1.02951	-0.13
Pneumonia	1 - Death	Men	3 – CCS procedures	CCS 180	Other CT scan	14202	1.98	1.98 (1.55 - 2.55)	6.71e-08	7.17328	1.96	1.96 (1.53 - 2.51)	1.33e-07	6.87615	-0.297129	-0.02
Pulmonary collapse; interstitial and compensatory emphysema	1 - Death	Men	3 – CCS procedures	CCS 180	Other CT scan	14202	2.61	2.61 (1.99 - 3.42)	4.02e-12	11.3958	2.45	2.45 (1.86 - 3.22)	1.26e-10	9.89963	-1.49614	-0.16
Pulmonary congestion and hypostasis	1 - Death	Men	3 – CCS procedures	CCS 180	Other CT scan	14202	4.31	4.31 (3.11 - 5.96)	2e-16	15.699	4.09	4.09 (2.95 - 5.68)	2e-16	15.699	0	-0.22
Pulmonary embolism and infarction, acute	1 - Death	Men	3 – CCS procedures	CCS 180	Other CT scan	14202	1.93	1.93 (1.24 - 3.00)	0.00353	2.45223	1.81	1.81 (1.17 - 2.82)	0.00836	2.07779	-0.374432	-0.12
Pulmonary fibrosis	1 - Death	Men	3 – CCS procedures	CCS 180	Other CT scan	14202	3.29	3.29 (1.90 - 5.71)	2.21e-05	4.65561	3.3	3.30 (1.90 - 5.75)	2.37e-05	4.62525	-0.0303561	0.01
Pulmonary hypertension	1 - Death	Men	3 – CCS procedures	CCS 180	Other CT scan	14202	3.62	3.62 (2.21 - 5.93)	2.99e-07	6.52433	3.54	3.54 (2.17 - 5.80)	4.67e-07	6.33068	-0.193646	-0.08
Respiratory failure	1 - Death	Men	3 – CCS procedures	CCS 180	Other CT scan	14202	4.12	4.12 (2.77 - 6.13)	2.78e-12	11.556	3.91	3.91 (2.62 - 5.82)	1.95e-11	10.71	-0.84599	-0.21
Restless legs syndrome	1 - Death	Men	3 – CCS procedures	CCS 180	Other CT scan	14202	2.08	2.08 (1.11 - 3.90)	0.02263	1.64532	2.03	2.03 (1.08 - 3.81)	0.02829	1.54837	-0.0969484	-0.05
Shortness of breath	1 - Death	Men	3 – CCS procedures	CCS 180	Other CT scan	14202	1.84	1.84 (1.46 - 2.32)	2.13e-07	6.67162	1.84	1.84 (1.46 - 2.31)	2.53e-07	6.59688	-0.0747409	0
Sleep apnea	1 - Death	Men	3 – CCS procedures	CCS 180	Other CT scan	14202	1.68	1.68 (1.31 - 2.15)	4.98e-05	4.30277	1.68	1.68 (1.31 - 2.16)	5.04e-05	4.29757	-0.00520119	0
Solitary pulmonary nodule	1 - Death	Men	3 – CCS procedures	CCS 180	Other CT scan	14202	1.56	1.56 (1.14 - 2.14)	0.00511	2.29158	1.45	1.45 (1.06 - 1.99)	0.02134	1.67081	-0.620774	-0.11
Symptoms involving respiratory system and other chest symptoms	1 - Death	Men	3 – CCS procedures	CCS 180	Other CT scan	14202	2.13	2.13 (1.38 - 3.30)	0.000657	3.18243	1.98	1.98 (1.28 - 3.08)	0.00224	2.64975	-0.532683	-0.15
Wheezing	1 - Death	Men	3 – CCS procedures	CCS 180	Other CT scan	14202	2.03	2.03 (1.41 - 2.93)	0.000144	3.84164	2.02	2.02 (1.40 - 2.91)	0.000166	3.77989	-0.0617456	-0.01
Acute pharyngitis	1 - Death	Men	3 – CCS procedures	CCS 245	Telehealth	14202	0.52	0.52 (0.28 - 0.97)	0.04084	1.38891	0.49	0.49 (0.26 - 0.92)	0.02552	1.59312	0.204205	-0.03
Acute sinusitis	1 - Death	Men	3 – CCS procedures	CCS 245	Telehealth	14202	0.33	0.33 (0.14 - 0.77)	0.00976	2.01055	0.33	0.33 (0.14 - 0.76)	0.00882	2.05453	0.0439812	0
Acute upper respiratory infections of multiple or unspecified sites	1 - Death	Men	3 – CCS procedures	CCS 245	Telehealth	14202	0.67	0.67 (0.45 - 1.00)	0.04828	1.31623	0.59	0.59 (0.39 - 0.89)	0.01211	1.91686	0.600623	-0.08
ARDS	1 - Death	Men	3 – CCS procedures	CCS 245	Telehealth	14202	2.76	2.76 (1.54 - 4.95)	0.000643	3.19179	2.5	2.50 (1.39 - 4.47)	0.00212	2.67366	-0.518125	-0.26
Asphyxia and hypoxemia	1 - Death	Men	3 – CCS procedures	CCS 245	Telehealth	14202	2.68	2.68 (1.77 - 4.05)	3.11e-06	5.50724	2.4	2.40 (1.58 - 3.63)	3.53e-05	4.45223	-1.05501	-0.28
Bacterial infection NOS	1 - Death	Men	3 – CCS procedures	CCS 245	Telehealth	14202	2.35	2.35 (1.57 - 3.53)	3.6e-05	4.4437	2.04	2.04 (1.35 - 3.09)	0.000718	3.14388	-1.29982	-0.31
Chronic airway obstruction	1 - Death	Men	3 – CCS procedures	CCS 245	Telehealth	14202	2.56	2.56 (1.93 - 3.40)	8.42e-11	10.0747	2.25	2.25 (1.68 - 3.00)	4.88e-08	7.31158	-2.76311	-0.31
Chronic bronchitis	1 - Death	Men	3 – CCS procedures	CCS 245	Telehealth	14202	1.89	1.89 (1.23 - 2.89)	0.0035	2.45593	1.62	1.62 (1.05 - 2.50)	0.02941	1.5315	-0.924427	-0.27
Emphysema	1 - Death	Men	3 – CCS procedures	CCS 245	Telehealth	14202	2.32	2.32 (1.64 - 3.28)	1.94e-06	5.7122	2.16	2.16 (1.52 - 3.06)	1.62e-05	4.79048	-0.921713	-0.16
Empyema and pneumothorax	1 - Death	Men	3 – CCS procedures	CCS 245	Telehealth	14202	2.68	2.68 (1.85 - 3.88)	1.65e-07	6.78252	2.51	2.51 (1.73 - 3.64)	1.22e-06	5.91364	-0.868876	-0.17
Epistaxis or throat hemorrhage	1 - Death	Men	3 – CCS procedures	CCS 245	Telehealth	14202	1.87	1.87 (1.30 - 2.69)	0.000687	3.16304	1.76	1.76 (1.22 - 2.54)	0.00251	2.60033	-0.562717	-0.11
Lung cancer	1 - Death	Men	3 – CCS procedures	CCS 245	Telehealth	14202	2.39	2.39 (1.44 - 3.97)	0.000783	3.10624	2.13	2.13 (1.27 - 3.57)	0.00407	2.39041	-0.715833	-0.26
Lymphangioleiomyomatosis	1 - Death	Men	3 – CCS procedures	CCS 245	Telehealth	14202	5.15	5.15 (2.93 - 9.04)	1.19e-08	7.92445	4.6	4.60 (2.62 - 8.07)	1.09e-07	6.96257	-0.96188	-0.55
Other diseases of lung	1 - Death	Men	3 – CCS procedures	CCS 245	Telehealth	14202	1.86	1.86 (1.38 - 2.52)	5.01e-05	4.30016	1.71	1.71 (1.26 - 2.32)	0.000625	3.20412	-1.09604	-0.15
Other dyspnea	1 - Death	Men	3 – CCS procedures	CCS 245	Telehealth	14202	2.1	2.10 (1.65 - 2.67)	2.1e-09	8.67778	1.89	1.89 (1.47 - 2.42)	4.92e-07	6.30803	-2.36975	-0.21
Pleurisy; pleural effusion	1 - Death	Men	3 – CCS procedures	CCS 245	Telehealth	14202	2.6	2.60 (1.94 - 3.47)	1.28e-10	9.89279	2.33	2.33 (1.73 - 3.13)	2.17e-08	7.66354	-2.22925	-0.27
Pneumonia	1 - Death	Men	3 – CCS procedures	CCS 245	Telehealth	14202	1.98	1.98 (1.55 - 2.55)	6.71e-08	7.17328	1.79	1.79 (1.39 - 2.30)	6.95e-06	5.15802	-2.01526	-0.19
Pulmonary collapse; interstitial and compensatory emphysema	1 - Death	Men	3 – CCS procedures	CCS 245	Telehealth	14202	2.61	2.61 (1.99 - 3.42)	4.02e-12	11.3958	2.36	2.36 (1.79 - 3.10)	1.04e-09	8.98297	-2.41281	-0.25
Pulmonary congestion and hypostasis	1 - Death	Men	3 – CCS procedures	CCS 245	Telehealth	14202	4.31	4.31 (3.11 - 5.96)	2e-16	15.699	3.72	3.72 (2.67 - 5.19)	1.11e-14	13.9547	-1.74429	-0.59
Pulmonary embolism and infarction, acute	1 - Death	Men	3 – CCS procedures	CCS 245	Telehealth	14202	1.93	1.93 (1.24 - 3.00)	0.00353	2.45223	1.72	1.72 (1.10 - 2.69)	0.01696	1.77057	-0.681651	-0.21
Pulmonary fibrosis	1 - Death	Men	3 – CCS procedures	CCS 245	Telehealth	14202	3.29	3.29 (1.90 - 5.71)	2.21e-05	4.65561	3.03	3.03 (1.75 - 5.25)	7.68e-05	4.11464	-0.540969	-0.26
Pulmonary hypertension	1 - Death	Men	3 – CCS procedures	CCS 245	Telehealth	14202	3.62	3.62 (2.21 - 5.93)	2.99e-07	6.52433	3.21	3.21 (1.95 - 5.29)	4.62e-06	5.33536	-1.18897	-0.41
Respiratory failure	1 - Death	Men	3 – CCS procedures	CCS 245	Telehealth	14202	4.12	4.12 (2.77 - 6.13)	2.78e-12	11.556	3.38	3.38 (2.25 - 5.08)	4.46e-09	8.35067	-3.20529	-0.74
Restless legs syndrome	1 - Death	Men	3 – CCS procedures	CCS 245	Telehealth	14202	2.08	2.08 (1.11 - 3.90)	0.02263	1.64532	1.87	1.87 (0.98 - 3.56)	0.05564	1.25461	-0.390703	-0.21
Shortness of breath	1 - Death	Men	3 – CCS procedures	CCS 245	Telehealth	14202	1.84	1.84 (1.46 - 2.32)	2.13e-07	6.67162	1.63	1.63 (1.28 - 2.06)	6e-05	4.22185	-2.44977	-0.21
Sleep apnea	1 - Death	Men	3 – CCS procedures	CCS 245	Telehealth	14202	1.68	1.68 (1.31 - 2.15)	4.98e-05	4.30277	1.57	1.57 (1.22 - 2.03)	0.000469	3.32883	-0.973943	-0.11
Solitary pulmonary nodule	1 - Death	Men	3 – CCS procedures	CCS 245	Telehealth	14202	1.56	1.56 (1.14 - 2.14)	0.00511	2.29158	1.44	1.44 (1.04 - 1.98)	0.02686	1.57089	-0.720685	-0.12
Symptoms involving respiratory system and other chest symptoms	1 - Death	Men	3 – CCS procedures	CCS 245	Telehealth	14202	2.13	2.13 (1.38 - 3.30)	0.000657	3.18243	1.76	1.76 (1.11 - 2.77)	0.01574	1.803	-1.37944	-0.37
Wheezing	1 - Death	Men	3 – CCS procedures	CCS 245	Telehealth	14202	2.03	2.03 (1.41 - 2.93)	0.000144	3.84164	1.81	1.81 (1.25 - 2.63)	0.00175	2.75696	-1.08468	-0.22
Acute pharyngitis	1 - Death	Men	5 – NLP text concepts	CUI C0009676	Confusion	14202	0.52	0.52 (0.28 - 0.97)	0.04084	1.38891	0.52	0.52 (0.28 - 0.97)	0.0402	1.39577	0.00685968	0
Acute sinusitis	1 - Death	Men	5 – NLP text concepts	CUI C0009676	Confusion	14202	0.33	0.33 (0.14 - 0.77)	0.00976	2.01055	0.31	0.31 (0.13 - 0.71)	0.00579	2.23732	0.226771	-0.02
Acute upper respiratory infections of multiple or unspecified sites	1 - Death	Men	5 – NLP text concepts	CUI C0009676	Confusion	14202	0.67	0.67 (0.45 - 1.00)	0.04828	1.31623	0.61	0.61 (0.40 - 0.91)	0.0162	1.79048	0.474252	-0.06
ARDS	1 - Death	Men	5 – NLP text concepts	CUI C0009676	Confusion	14202	2.76	2.76 (1.54 - 4.95)	0.000643	3.19179	2.47	2.47 (1.38 - 4.43)	0.00228	2.64207	-0.549724	-0.29
Asphyxia and hypoxemia	1 - Death	Men	5 – NLP text concepts	CUI C0009676	Confusion	14202	2.68	2.68 (1.77 - 4.05)	3.11e-06	5.50724	2.24	2.24 (1.47 - 3.41)	0.000188	3.72584	-1.7814	-0.44
Bacterial infection NOS	1 - Death	Men	5 – NLP text concepts	CUI C0009676	Confusion	14202	2.35	2.35 (1.57 - 3.53)	3.6e-05	4.4437	1.83	1.83 (1.20 - 2.79)	0.00521	2.28316	-2.16054	-0.52
Chronic airway obstruction	1 - Death	Men	5 – NLP text concepts	CUI C0009676	Confusion	14202	2.56	2.56 (1.93 - 3.40)	8.42e-11	10.0747	2.44	2.44 (1.83 - 3.25)	1.2e-09	8.92082	-1.15387	-0.12
Chronic bronchitis	1 - Death	Men	5 – NLP text concepts	CUI C0009676	Confusion	14202	1.89	1.89 (1.23 - 2.89)	0.0035	2.45593	1.84	1.84 (1.20 - 2.83)	0.00548	2.26122	-0.194713	-0.05
Emphysema	1 - Death	Men	5 – NLP text concepts	CUI C0009676	Confusion	14202	2.32	2.32 (1.64 - 3.28)	1.94e-06	5.7122	2.3	2.30 (1.62 - 3.26)	2.89e-06	5.5391	-0.173096	-0.02
Empyema and pneumothorax	1 - Death	Men	5 – NLP text concepts	CUI C0009676	Confusion	14202	2.68	2.68 (1.85 - 3.88)	1.65e-07	6.78252	2.46	2.46 (1.69 - 3.58)	2.77e-06	5.55752	-1.225	-0.22
Epistaxis or throat hemorrhage	1 - Death	Men	5 – NLP text concepts	CUI C0009676	Confusion	14202	1.87	1.87 (1.30 - 2.69)	0.000687	3.16304	1.81	1.81 (1.26 - 2.61)	0.00148	2.82974	-0.333305	-0.06
Lung cancer	1 - Death	Men	5 – NLP text concepts	CUI C0009676	Confusion	14202	2.39	2.39 (1.44 - 3.97)	0.000783	3.10624	2.37	2.37 (1.42 - 3.97)	0.00101	2.99568	-0.11056	-0.02
Lymphangioleiomyomatosis	1 - Death	Men	5 – NLP text concepts	CUI C0009676	Confusion	14202	5.15	5.15 (2.93 - 9.04)	1.19e-08	7.92445	4.64	4.64 (2.60 - 8.28)	2.15e-07	6.66756	-1.25689	-0.51
Other diseases of lung	1 - Death	Men	5 – NLP text concepts	CUI C0009676	Confusion	14202	1.86	1.86 (1.38 - 2.52)	5.01e-05	4.30016	1.76	1.76 (1.30 - 2.39)	0.000287	3.54212	-0.758044	-0.1
Other dyspnea	1 - Death	Men	5 – NLP text concepts	CUI C0009676	Confusion	14202	2.1	2.10 (1.65 - 2.67)	2.1e-09	8.67778	1.92	1.92 (1.50 - 2.45)	2.26e-07	6.64589	-2.03189	-0.18
Pleurisy; pleural effusion	1 - Death	Men	5 – NLP text concepts	CUI C0009676	Confusion	14202	2.6	2.60 (1.94 - 3.47)	1.28e-10	9.89279	2.33	2.33 (1.73 - 3.13)	2.18e-08	7.66154	-2.23125	-0.27
Pneumonia	1 - Death	Men	5 – NLP text concepts	CUI C0009676	Confusion	14202	1.98	1.98 (1.55 - 2.55)	6.71e-08	7.17328	1.72	1.72 (1.33 - 2.22)	3.36e-05	4.47366	-2.69962	-0.26
Pulmonary collapse; interstitial and compensatory emphysema	1 - Death	Men	5 – NLP text concepts	CUI C0009676	Confusion	14202	2.61	2.61 (1.99 - 3.42)	4.02e-12	11.3958	2.27	2.27 (1.72 - 3.00)	5.85e-09	8.23284	-3.16293	-0.34
Pulmonary congestion and hypostasis	1 - Death	Men	5 – NLP text concepts	CUI C0009676	Confusion	14202	4.31	4.31 (3.11 - 5.96)	2e-16	15.699	3.46	3.46 (2.47 - 4.84)	5.39e-13	12.2684	-3.43056	-0.85
Pulmonary embolism and infarction, acute	1 - Death	Men	5 – NLP text concepts	CUI C0009676	Confusion	14202	1.93	1.93 (1.24 - 3.00)	0.00353	2.45223	1.87	1.87 (1.21 - 2.91)	0.00526	2.27901	-0.173211	-0.06
Pulmonary fibrosis	1 - Death	Men	5 – NLP text concepts	CUI C0009676	Confusion	14202	3.29	3.29 (1.90 - 5.71)	2.21e-05	4.65561	3.08	3.08 (1.75 - 5.41)	9.42e-05	4.02595	-0.629659	-0.21
Pulmonary hypertension	1 - Death	Men	5 – NLP text concepts	CUI C0009676	Confusion	14202	3.62	3.62 (2.21 - 5.93)	2.99e-07	6.52433	3.2	3.20 (1.96 - 5.24)	3.6e-06	5.4437	-1.08063	-0.42
Respiratory failure	1 - Death	Men	5 – NLP text concepts	CUI C0009676	Confusion	14202	4.12	4.12 (2.77 - 6.13)	2.78e-12	11.556	3.35	3.35 (2.24 - 5.02)	3.95e-09	8.4034	-3.15255	-0.77
Restless legs syndrome	1 - Death	Men	5 – NLP text concepts	CUI C0009676	Confusion	14202	2.08	2.08 (1.11 - 3.90)	0.02263	1.64532	1.74	1.74 (0.92 - 3.31)	0.0886	1.05257	-0.592749	-0.34
Shortness of breath	1 - Death	Men	5 – NLP text concepts	CUI C0009676	Confusion	14202	1.84	1.84 (1.46 - 2.32)	2.13e-07	6.67162	1.69	1.69 (1.33 - 2.13)	1.22e-05	4.91364	-1.75798	-0.15
Sleep apnea	1 - Death	Men	5 – NLP text concepts	CUI C0009676	Confusion	14202	1.68	1.68 (1.31 - 2.15)	4.98e-05	4.30277	1.51	1.51 (1.17 - 1.95)	0.00156	2.80688	-1.4959	-0.17
Solitary pulmonary nodule	1 - Death	Men	5 – NLP text concepts	CUI C0009676	Confusion	14202	1.56	1.56 (1.14 - 2.14)	0.00511	2.29158	1.58	1.58 (1.15 - 2.16)	0.00443	2.3536	0.0620172	0.02
Symptoms involving respiratory system and other chest symptoms	1 - Death	Men	5 – NLP text concepts	CUI C0009676	Confusion	14202	2.13	2.13 (1.38 - 3.30)	0.000657	3.18243	1.92	1.92 (1.23 - 3.01)	0.00417	2.37986	-0.802571	-0.21
Wheezing	1 - Death	Men	5 – NLP text concepts	CUI C0009676	Confusion	14202	2.03	2.03 (1.41 - 2.93)	0.000144	3.84164	1.85	1.85 (1.28 - 2.69)	0.0012	2.92082	-0.920819	-0.18
Acute pharyngitis	1 - Death	Men	5 – NLP text concepts	CUI C0238844	Decreased breath sounds	14202	0.52	0.52 (0.28 - 0.97)	0.04084	1.38891	0.52	0.52 (0.28 - 0.97)	0.039826	1.39983	0.010919	0
Acute sinusitis	1 - Death	Men	5 – NLP text concepts	CUI C0238844	Decreased breath sounds	14202	0.33	0.33 (0.14 - 0.77)	0.00976	2.01055	0.33	0.33 (0.14 - 0.77)	0.009954	2.002	-0.00854782	0
Acute upper respiratory infections of multiple or unspecified sites	1 - Death	Men	5 – NLP text concepts	CUI C0238844	Decreased breath sounds	14202	0.67	0.67 (0.45 - 1.00)	0.04828	1.31623	0.65	0.65 (0.44 - 0.98)	0.037695	1.42372	0.107484	-0.02
ARDS	1 - Death	Men	5 – NLP text concepts	CUI C0238844	Decreased breath sounds	14202	2.76	2.76 (1.54 - 4.95)	0.000643	3.19179	2.26	2.26 (1.25 - 4.08)	0.007026	2.15329	-1.0385	-0.5
Asphyxia and hypoxemia	1 - Death	Men	5 – NLP text concepts	CUI C0238844	Decreased breath sounds	14202	2.68	2.68 (1.77 - 4.05)	3.11e-06	5.50724	1.94	1.94 (1.25 - 3.03)	0.003313	2.47978	-3.02746	-0.74
Bacterial infection NOS	1 - Death	Men	5 – NLP text concepts	CUI C0238844	Decreased breath sounds	14202	2.35	2.35 (1.57 - 3.53)	3.6e-05	4.4437	2.06	2.06 (1.36 - 3.12)	0.00066	3.18046	-1.26324	-0.29
Chronic airway obstruction	1 - Death	Men	5 – NLP text concepts	CUI C0238844	Decreased breath sounds	14202	2.56	2.56 (1.93 - 3.40)	8.42e-11	10.0747	2.08	2.08 (1.54 - 2.80)	1.75e-06	5.75696	-4.31773	-0.48
Chronic bronchitis	1 - Death	Men	5 – NLP text concepts	CUI C0238844	Decreased breath sounds	14202	1.89	1.89 (1.23 - 2.89)	0.0035	2.45593	1.27	1.27 (0.79 - 2.03)	0.324722	0.488488	-1.96744	-0.62
Emphysema	1 - Death	Men	5 – NLP text concepts	CUI C0238844	Decreased breath sounds	14202	2.32	2.32 (1.64 - 3.28)	1.94e-06	5.7122	1.88	1.88 (1.31 - 2.70)	0.000555	3.25571	-2.45649	-0.44
Empyema and pneumothorax	1 - Death	Men	5 – NLP text concepts	CUI C0238844	Decreased breath sounds	14202	2.68	2.68 (1.85 - 3.88)	1.65e-07	6.78252	2.11	2.11 (1.44 - 3.10)	0.000144	3.84164	-2.94088	-0.57
Epistaxis or throat hemorrhage	1 - Death	Men	5 – NLP text concepts	CUI C0238844	Decreased breath sounds	14202	1.87	1.87 (1.30 - 2.69)	0.000687	3.16304	1.77	1.77 (1.22 - 2.56)	0.002525	2.59774	-0.565305	-0.1
Lung cancer	1 - Death	Men	5 – NLP text concepts	CUI C0238844	Decreased breath sounds	14202	2.39	2.39 (1.44 - 3.97)	0.000783	3.10624	1.96	1.96 (1.16 - 3.31)	0.011966	1.92205	-1.18419	-0.43
Lymphangioleiomyomatosis	1 - Death	Men	5 – NLP text concepts	CUI C0238844	Decreased breath sounds	14202	5.15	5.15 (2.93 - 9.04)	1.19e-08	7.92445	4.38	4.38 (2.47 - 7.77)	4.38e-07	6.35853	-1.56593	-0.77
Other diseases of lung	1 - Death	Men	5 – NLP text concepts	CUI C0238844	Decreased breath sounds	14202	1.86	1.86 (1.38 - 2.52)	5.01e-05	4.30016	1.55	1.55 (1.13 - 2.12)	0.006501	2.18702	-2.11314	-0.31
Other dyspnea	1 - Death	Men	5 – NLP text concepts	CUI C0238844	Decreased breath sounds	14202	2.1	2.10 (1.65 - 2.67)	2.1e-09	8.67778	1.81	1.81 (1.40 - 2.33)	4.64e-06	5.33348	-3.3443	-0.29
Pleurisy; pleural effusion	1 - Death	Men	5 – NLP text concepts	CUI C0238844	Decreased breath sounds	14202	2.6	2.60 (1.94 - 3.47)	1.28e-10	9.89279	2.1	2.10 (1.55 - 2.85)	1.78e-06	5.74958	-4.14321	-0.5
Pneumonia	1 - Death	Men	5 – NLP text concepts	CUI C0238844	Decreased breath sounds	14202	1.98	1.98 (1.55 - 2.55)	6.71e-08	7.17328	1.69	1.69 (1.30 - 2.19)	8.2e-05	4.08619	-3.08709	-0.29
Pulmonary collapse; interstitial and compensatory emphysema	1 - Death	Men	5 – NLP text concepts	CUI C0238844	Decreased breath sounds	14202	2.61	2.61 (1.99 - 3.42)	4.02e-12	11.3958	2.22	2.22 (1.68 - 2.94)	1.96e-08	7.70774	-3.68803	-0.39
Pulmonary congestion and hypostasis	1 - Death	Men	5 – NLP text concepts	CUI C0238844	Decreased breath sounds	14202	4.31	4.31 (3.11 - 5.96)	2e-16	15.699	3.58	3.58 (2.56 - 5.00)	8.52e-14	13.0696	-2.62941	-0.73
Pulmonary embolism and infarction, acute	1 - Death	Men	5 – NLP text concepts	CUI C0238844	Decreased breath sounds	14202	1.93	1.93 (1.24 - 3.00)	0.00353	2.45223	1.78	1.78 (1.14 - 2.78)	0.011181	1.95152	-0.500706	-0.15
Pulmonary fibrosis	1 - Death	Men	5 – NLP text concepts	CUI C0238844	Decreased breath sounds	14202	3.29	3.29 (1.90 - 5.71)	2.21e-05	4.65561	2.68	2.68 (1.52 - 4.71)	0.000637	3.19586	-1.45975	-0.61
Pulmonary hypertension	1 - Death	Men	5 – NLP text concepts	CUI C0238844	Decreased breath sounds	14202	3.62	3.62 (2.21 - 5.93)	2.99e-07	6.52433	2.82	2.82 (1.69 - 4.70)	7.01e-05	4.15428	-2.37005	-0.8
Respiratory failure	1 - Death	Men	5 – NLP text concepts	CUI C0238844	Decreased breath sounds	14202	4.12	4.12 (2.77 - 6.13)	2.78e-12	11.556	3.3	3.30 (2.19 - 4.96)	9.36e-09	8.02872	-3.52723	-0.82
Restless legs syndrome	1 - Death	Men	5 – NLP text concepts	CUI C0238844	Decreased breath sounds	14202	2.08	2.08 (1.11 - 3.90)	0.02263	1.64532	1.92	1.92 (1.00 - 3.68)	0.048637	1.31303	-0.332282	-0.16
Shortness of breath	1 - Death	Men	5 – NLP text concepts	CUI C0238844	Decreased breath sounds	14202	1.84	1.84 (1.46 - 2.32)	2.13e-07	6.67162	1.57	1.57 (1.23 - 2.00)	0.00028	3.55284	-3.11878	-0.27
Sleep apnea	1 - Death	Men	5 – NLP text concepts	CUI C0238844	Decreased breath sounds	14202	1.68	1.68 (1.31 - 2.15)	4.98e-05	4.30277	1.62	1.62 (1.26 - 2.09)	0.00017	3.76955	-0.53322	-0.06
Solitary pulmonary nodule	1 - Death	Men	5 – NLP text concepts	CUI C0238844	Decreased breath sounds	14202	1.56	1.56 (1.14 - 2.14)	0.00511	2.29158	1.39	1.39 (1.00 - 1.91)	0.047246	1.32563	-0.965944	-0.17
Symptoms involving respiratory system and other chest symptoms	1 - Death	Men	5 – NLP text concepts	CUI C0238844	Decreased breath sounds	14202	2.13	2.13 (1.38 - 3.30)	0.000657	3.18243	1.8	1.80 (1.15 - 2.83)	0.010505	1.9786	-1.20383	-0.33
Wheezing	1 - Death	Men	5 – NLP text concepts	CUI C0238844	Decreased breath sounds	14202	2.03	2.03 (1.41 - 2.93)	0.000144	3.84164	1.72	1.72 (1.18 - 2.51)	0.005009	2.30025	-1.54139	-0.31
Acute pharyngitis	1 - Death	Men	5 – NLP text concepts	CUI C0266813	Fecal occult blood: positive	14202	0.52	0.52 (0.28 - 0.97)	0.04084	1.38891	0.52	0.52 (0.28 - 0.97)	0.03886	1.4105	0.0215829	0
Acute sinusitis	1 - Death	Men	5 – NLP text concepts	CUI C0266813	Fecal occult blood: positive	14202	0.33	0.33 (0.14 - 0.77)	0.00976	2.01055	0.33	0.33 (0.14 - 0.77)	0.00962	2.01682	0.00627475	0
Acute upper respiratory infections of multiple or unspecified sites	1 - Death	Men	5 – NLP text concepts	CUI C0266813	Fecal occult blood: positive	14202	0.67	0.67 (0.45 - 1.00)	0.04828	1.31623	0.65	0.65 (0.44 - 0.97)	0.03536	1.45149	0.135255	-0.02
ARDS	1 - Death	Men	5 – NLP text concepts	CUI C0266813	Fecal occult blood: positive	14202	2.76	2.76 (1.54 - 4.95)	0.000643	3.19179	2.53	2.53 (1.40 - 4.56)	0.00213	2.67162	-0.520169	-0.23
Asphyxia and hypoxemia	1 - Death	Men	5 – NLP text concepts	CUI C0266813	Fecal occult blood: positive	14202	2.68	2.68 (1.77 - 4.05)	3.11e-06	5.50724	2.55	2.55 (1.68 - 3.87)	1.08e-05	4.96658	-0.540663	-0.13
Bacterial infection NOS	1 - Death	Men	5 – NLP text concepts	CUI C0266813	Fecal occult blood: positive	14202	2.35	2.35 (1.57 - 3.53)	3.6e-05	4.4437	2.23	2.23 (1.48 - 3.36)	0.000128	3.89279	-0.550907	-0.12
Chronic airway obstruction	1 - Death	Men	5 – NLP text concepts	CUI C0266813	Fecal occult blood: positive	14202	2.56	2.56 (1.93 - 3.40)	8.42e-11	10.0747	2.56	2.56 (1.93 - 3.40)	8.96e-11	10.0477	-0.0269959	0
Chronic bronchitis	1 - Death	Men	5 – NLP text concepts	CUI C0266813	Fecal occult blood: positive	14202	1.89	1.89 (1.23 - 2.89)	0.0035	2.45593	1.85	1.85 (1.21 - 2.84)	0.00476	2.32239	-0.133539	-0.04
Emphysema	1 - Death	Men	5 – NLP text concepts	CUI C0266813	Fecal occult blood: positive	14202	2.32	2.32 (1.64 - 3.28)	1.94e-06	5.7122	2.34	2.34 (1.66 - 3.32)	1.48e-06	5.82974	0.11754	0.02
Empyema and pneumothorax	1 - Death	Men	5 – NLP text concepts	CUI C0266813	Fecal occult blood: positive	14202	2.68	2.68 (1.85 - 3.88)	1.65e-07	6.78252	2.67	2.67 (1.85 - 3.87)	1.9e-07	6.72125	-0.0612697	-0.01
Epistaxis or throat hemorrhage	1 - Death	Men	5 – NLP text concepts	CUI C0266813	Fecal occult blood: positive	14202	1.87	1.87 (1.30 - 2.69)	0.000687	3.16304	1.82	1.82 (1.26 - 2.62)	0.00138	2.86012	-0.302922	-0.05
Lung cancer	1 - Death	Men	5 – NLP text concepts	CUI C0266813	Fecal occult blood: positive	14202	2.39	2.39 (1.44 - 3.97)	0.000783	3.10624	2.45	2.45 (1.47 - 4.07)	0.000552	3.25806	0.151823	0.06
Lymphangioleiomyomatosis	1 - Death	Men	5 – NLP text concepts	CUI C0266813	Fecal occult blood: positive	14202	5.15	5.15 (2.93 - 9.04)	1.19e-08	7.92445	4.83	4.83 (2.73 - 8.55)	6.69e-08	7.17457	-0.749879	-0.32
Other diseases of lung	1 - Death	Men	5 – NLP text concepts	CUI C0266813	Fecal occult blood: positive	14202	1.86	1.86 (1.38 - 2.52)	5.01e-05	4.30016	1.82	1.82 (1.34 - 2.46)	0.000112	3.95078	-0.34938	-0.04
Other dyspnea	1 - Death	Men	5 – NLP text concepts	CUI C0266813	Fecal occult blood: positive	14202	2.1	2.10 (1.65 - 2.67)	2.1e-09	8.67778	2.06	2.06 (1.61 - 2.63)	6.47e-09	8.1891	-0.488685	-0.04
Pleurisy; pleural effusion	1 - Death	Men	5 – NLP text concepts	CUI C0266813	Fecal occult blood: positive	14202	2.6	2.60 (1.94 - 3.47)	1.28e-10	9.89279	2.57	2.57 (1.92 - 3.45)	2.34e-10	9.63078	-0.262006	-0.03
Pneumonia	1 - Death	Men	5 – NLP text concepts	CUI C0266813	Fecal occult blood: positive	14202	1.98	1.98 (1.55 - 2.55)	6.71e-08	7.17328	1.9	1.90 (1.48 - 2.44)	5.42e-07	6.266	-0.907277	-0.08
Pulmonary collapse; interstitial and compensatory emphysema	1 - Death	Men	5 – NLP text concepts	CUI C0266813	Fecal occult blood: positive	14202	2.61	2.61 (1.99 - 3.42)	4.02e-12	11.3958	2.53	2.53 (1.93 - 3.33)	2.79e-11	10.5544	-0.841378	-0.08
Pulmonary congestion and hypostasis	1 - Death	Men	5 – NLP text concepts	CUI C0266813	Fecal occult blood: positive	14202	4.31	4.31 (3.11 - 5.96)	2e-16	15.699	4.16	4.16 (3.00 - 5.78)	2e-16	15.699	0	-0.15
Pulmonary embolism and infarction, acute	1 - Death	Men	5 – NLP text concepts	CUI C0266813	Fecal occult blood: positive	14202	1.93	1.93 (1.24 - 3.00)	0.00353	2.45223	1.87	1.87 (1.20 - 2.92)	0.0057	2.24413	-0.2081	-0.06
Pulmonary fibrosis	1 - Death	Men	5 – NLP text concepts	CUI C0266813	Fecal occult blood: positive	14202	3.29	3.29 (1.90 - 5.71)	2.21e-05	4.65561	3.33	3.33 (1.92 - 5.77)	1.78e-05	4.74958	0.0939723	0.04
Pulmonary hypertension	1 - Death	Men	5 – NLP text concepts	CUI C0266813	Fecal occult blood: positive	14202	3.62	3.62 (2.21 - 5.93)	2.99e-07	6.52433	3.33	3.33 (2.02 - 5.49)	2.3e-06	5.63827	-0.886057	-0.29
Respiratory failure	1 - Death	Men	5 – NLP text concepts	CUI C0266813	Fecal occult blood: positive	14202	4.12	4.12 (2.77 - 6.13)	2.78e-12	11.556	3.88	3.88 (2.60 - 5.80)	3.24e-11	10.4895	-1.0665	-0.24
Restless legs syndrome	1 - Death	Men	5 – NLP text concepts	CUI C0266813	Fecal occult blood: positive	14202	2.08	2.08 (1.11 - 3.90)	0.02263	1.64532	2.1	2.10 (1.12 - 3.94)	0.02078	1.68235	0.037039	0.02
Shortness of breath	1 - Death	Men	5 – NLP text concepts	CUI C0266813	Fecal occult blood: positive	14202	1.84	1.84 (1.46 - 2.32)	2.13e-07	6.67162	1.81	1.81 (1.44 - 2.28)	4.99e-07	6.3019	-0.369721	-0.03
Sleep apnea	1 - Death	Men	5 – NLP text concepts	CUI C0266813	Fecal occult blood: positive	14202	1.68	1.68 (1.31 - 2.15)	4.98e-05	4.30277	1.64	1.64 (1.28 - 2.11)	0.000103	3.98716	-0.315608	-0.04
Solitary pulmonary nodule	1 - Death	Men	5 – NLP text concepts	CUI C0266813	Fecal occult blood: positive	14202	1.56	1.56 (1.14 - 2.14)	0.00511	2.29158	1.51	1.51 (1.10 - 2.07)	0.01158	1.93629	-0.355288	-0.05
Symptoms involving respiratory system and other chest symptoms	1 - Death	Men	5 – NLP text concepts	CUI C0266813	Fecal occult blood: positive	14202	2.13	2.13 (1.38 - 3.30)	0.000657	3.18243	2.09	2.09 (1.35 - 3.23)	0.000941	3.02641	-0.156024	-0.04
Wheezing	1 - Death	Men	5 – NLP text concepts	CUI C0266813	Fecal occult blood: positive	14202	2.03	2.03 (1.41 - 2.93)	0.000144	3.84164	1.96	1.96 (1.35 - 2.84)	0.000395	3.4034	-0.438235	-0.07
Acute pharyngitis	1 - Death	Men	6 – Laboratory results	Absolute basophils labs	Absolute basophils labs	9035	0.61	0.61 (0.33 - 1.15)	0.124484	0.904886	0.61	0.61 (0.33 - 1.15)	0.129446	0.887911	-0.0169751	0
Acute sinusitis	1 - Death	Men	6 – Laboratory results	Absolute basophils labs	Absolute basophils labs	9035	0.4	0.40 (0.17 - 0.92)	0.031194	1.50593	0.4	0.40 (0.17 - 0.92)	0.030474	1.51607	0.0101416	0
Acute upper respiratory infections of multiple or unspecified sites	1 - Death	Men	6 – Laboratory results	Absolute basophils labs	Absolute basophils labs	9035	0.54	0.54 (0.34 - 0.86)	0.008836	2.05374	0.54	0.54 (0.34 - 0.86)	0.009024	2.0446	-0.00914338	0
ARDS	1 - Death	Men	6 – Laboratory results	Absolute basophils labs	Absolute basophils labs	9035	2.99	2.99 (1.66 - 5.39)	0.00026	3.58503	3	3.00 (1.67 - 5.40)	0.000246	3.60906	0.0240382	0.01
Asphyxia and hypoxemia	1 - Death	Men	6 – Laboratory results	Absolute basophils labs	Absolute basophils labs	9035	2.29	2.29 (1.47 - 3.54)	0.000217	3.66354	2.29	2.29 (1.48 - 3.54)	0.000213	3.67162	0.00808013	0
Bacterial infection NOS	1 - Death	Men	6 – Laboratory results	Absolute basophils labs	Absolute basophils labs	9035	2.24	2.24 (1.48 - 3.40)	0.00014	3.85387	2.25	2.25 (1.48 - 3.40)	0.000134	3.8729	0.0190232	0.01
Chronic airway obstruction	1 - Death	Men	6 – Laboratory results	Absolute basophils labs	Absolute basophils labs	9035	2.29	2.29 (1.69 - 3.10)	8.08e-08	7.09259	2.28	2.28 (1.69 - 3.09)	9.39e-08	7.02733	-0.0652542	-0.01
Chronic bronchitis	1 - Death	Men	6 – Laboratory results	Absolute basophils labs	Absolute basophils labs	9035	1.67	1.67 (1.07 - 2.61)	0.024942	1.60307	1.67	1.67 (1.07 - 2.61)	0.024631	1.60852	0.00544923	0
Emphysema	1 - Death	Men	6 – Laboratory results	Absolute basophils labs	Absolute basophils labs	9035	2.14	2.14 (1.48 - 3.10)	5.84e-05	4.23359	2.13	2.13 (1.47 - 3.09)	6.69e-05	4.17457	-0.0590133	-0.01
Empyema and pneumothorax	1 - Death	Men	6 – Laboratory results	Absolute basophils labs	Absolute basophils labs	9035	2.68	2.68 (1.83 - 3.93)	3.85e-07	6.41454	2.69	2.69 (1.84 - 3.94)	3.57e-07	6.44733	0.0327925	0.01
Epistaxis or throat hemorrhage	1 - Death	Men	6 – Laboratory results	Absolute basophils labs	Absolute basophils labs	9035	1.83	1.83 (1.24 - 2.69)	0.002302	2.63789	1.83	1.83 (1.24 - 2.69)	0.002347	2.62949	-0.00840777	0
Lung cancer	1 - Death	Men	6 – Laboratory results	Absolute basophils labs	Absolute basophils labs	9035	2.25	2.25 (1.33 - 3.79)	0.00239	2.6216	2.26	2.26 (1.34 - 3.81)	0.00228	2.64207	0.0204631	0.01
Lymphangioleiomyomatosis	1 - Death	Men	6 – Laboratory results	Absolute basophils labs	Absolute basophils labs	9035	4.23	4.23 (2.34 - 7.65)	1.77e-06	5.75203	4.21	4.21 (2.33 - 7.61)	1.94e-06	5.7122	-0.0398285	-0.02
Other diseases of lung	1 - Death	Men	6 – Laboratory results	Absolute basophils labs	Absolute basophils labs	9035	1.77	1.77 (1.29 - 2.44)	0.000433	3.36351	1.77	1.77 (1.29 - 2.44)	0.000447	3.34969	-0.0138196	0
Other dyspnea	1 - Death	Men	6 – Laboratory results	Absolute basophils labs	Absolute basophils labs	9035	2.01	2.01 (1.56 - 2.60)	8.52e-08	7.06956	2.01	2.01 (1.56 - 2.60)	8.87e-08	7.05208	-0.017484	0
Pleurisy; pleural effusion	1 - Death	Men	6 – Laboratory results	Absolute basophils labs	Absolute basophils labs	9035	2.56	2.56 (1.90 - 3.46)	6.57e-10	9.18243	2.56	2.56 (1.90 - 3.45)	6.93e-10	9.15927	-0.0231679	0
Pneumonia	1 - Death	Men	6 – Laboratory results	Absolute basophils labs	Absolute basophils labs	9035	1.86	1.86 (1.43 - 2.41)	3.38e-06	5.47108	1.86	1.86 (1.43 - 2.41)	3.34e-06	5.47625	0.00517023	0
Pulmonary collapse; interstitial and compensatory emphysema	1 - Death	Men	6 – Laboratory results	Absolute basophils labs	Absolute basophils labs	9035	2.47	2.47 (1.87 - 3.27)	2.74e-10	9.56225	2.47	2.47 (1.87 - 3.27)	2.78e-10	9.55596	-0.00629423	0
Pulmonary congestion and hypostasis	1 - Death	Men	6 – Laboratory results	Absolute basophils labs	Absolute basophils labs	9035	4.21	4.21 (3.02 - 5.87)	2e-16	15.699	4.22	4.22 (3.03 - 5.88)	2e-16	15.699	0	0.01
Pulmonary embolism and infarction, acute	1 - Death	Men	6 – Laboratory results	Absolute basophils labs	Absolute basophils labs	9035	1.79	1.79 (1.12 - 2.84)	0.014408	1.8414	1.78	1.78 (1.12 - 2.83)	0.015383	1.81296	-0.0284373	-0.01
Pulmonary fibrosis	1 - Death	Men	6 – Laboratory results	Absolute basophils labs	Absolute basophils labs	9035	2.89	2.89 (1.63 - 5.11)	0.000271	3.56703	2.88	2.88 (1.63 - 5.10)	0.000278	3.55596	-0.0110755	-0.01
Pulmonary hypertension	1 - Death	Men	6 – Laboratory results	Absolute basophils labs	Absolute basophils labs	9035	3.58	3.58 (2.17 - 5.89)	5.58e-07	6.25337	3.58	3.58 (2.18 - 5.90)	5.19e-07	6.28483	0.0314668	0
Respiratory failure	1 - Death	Men	6 – Laboratory results	Absolute basophils labs	Absolute basophils labs	9035	3.78	3.78 (2.50 - 5.73)	3.04e-10	9.51713	3.78	3.78 (2.50 - 5.72)	3.16e-10	9.50031	-0.0168135	0
Restless legs syndrome	1 - Death	Men	6 – Laboratory results	Absolute basophils labs	Absolute basophils labs	9035	1.92	1.92 (0.99 - 3.70)	0.05247	1.28009	1.92	1.92 (0.99 - 3.70)	0.052253	1.28189	0.00179983	0
Shortness of breath	1 - Death	Men	6 – Laboratory results	Absolute basophils labs	Absolute basophils labs	9035	1.8	1.80 (1.42 - 2.29)	1.65e-06	5.78252	1.8	1.80 (1.42 - 2.29)	1.7e-06	5.76955	-0.012965	0
Sleep apnea	1 - Death	Men	6 – Laboratory results	Absolute basophils labs	Absolute basophils labs	9035	1.72	1.72 (1.31 - 2.25)	0.000105	3.97881	1.71	1.71 (1.31 - 2.25)	0.000107	3.97062	-0.00819448	-0.01
Solitary pulmonary nodule	1 - Death	Men	6 – Laboratory results	Absolute basophils labs	Absolute basophils labs	9035	1.54	1.54 (1.11 - 2.13)	0.009354	2.029	1.54	1.54 (1.11 - 2.13)	0.009476	2.02337	-0.00562769	0
Symptoms involving respiratory system and other chest symptoms	1 - Death	Men	6 – Laboratory results	Absolute basophils labs	Absolute basophils labs	9035	1.92	1.92 (1.21 - 3.05)	0.005319	2.27417	1.93	1.93 (1.22 - 3.06)	0.005057	2.29611	0.021937	0.01
Wheezing	1 - Death	Men	6 – Laboratory results	Absolute basophils labs	Absolute basophils labs	9035	1.85	1.85 (1.26 - 2.73)	0.00175	2.75696	1.85	1.85 (1.26 - 2.73)	0.001813	2.7416	-0.0153598	0
Acute pharyngitis	1 - Death	Men	6 – Laboratory results	Absolute eosinophils labs	Absolute eosinophils labs	9046	0.61	0.61 (0.32 - 1.14)	0.122597	0.91152	0.61	0.61 (0.32 - 1.14)	0.122901	0.910445	-0.00107557	0
Acute sinusitis	1 - Death	Men	6 – Laboratory results	Absolute eosinophils labs	Absolute eosinophils labs	9046	0.4	0.40 (0.17 - 0.92)	0.030701	1.51285	0.4	0.40 (0.17 - 0.92)	0.030553	1.51495	0.00209866	0
Acute upper respiratory infections of multiple or unspecified sites	1 - Death	Men	6 – Laboratory results	Absolute eosinophils labs	Absolute eosinophils labs	9046	0.54	0.54 (0.34 - 0.86)	0.008586	2.06621	0.54	0.54 (0.34 - 0.85)	0.008131	2.08986	0.0236469	0
ARDS	1 - Death	Men	6 – Laboratory results	Absolute eosinophils labs	Absolute eosinophils labs	9046	2.98	2.98 (1.66 - 5.37)	0.000271	3.56703	3.05	3.05 (1.70 - 5.49)	0.000196	3.70774	0.140713	0.07
Asphyxia and hypoxemia	1 - Death	Men	6 – Laboratory results	Absolute eosinophils labs	Absolute eosinophils labs	9046	2.28	2.28 (1.47 - 3.53)	0.000232	3.63451	2.28	2.28 (1.47 - 3.53)	0.000225	3.64782	0.0133055	0
Bacterial infection NOS	1 - Death	Men	6 – Laboratory results	Absolute eosinophils labs	Absolute eosinophils labs	9046	2.23	2.23 (1.47 - 3.38)	0.000151	3.82102	2.25	2.25 (1.49 - 3.41)	0.000128	3.89279	0.071767	0.02
Chronic airway obstruction	1 - Death	Men	6 – Laboratory results	Absolute eosinophils labs	Absolute eosinophils labs	9046	2.28	2.28 (1.69 - 3.09)	9.52e-08	7.02136	2.27	2.27 (1.68 - 3.07)	1.17e-07	6.93181	-0.0895489	-0.01
Chronic bronchitis	1 - Death	Men	6 – Laboratory results	Absolute eosinophils labs	Absolute eosinophils labs	9046	1.66	1.66 (1.06 - 2.60)	0.026085	1.58361	1.67	1.67 (1.07 - 2.61)	0.024452	1.61169	0.0280765	0.01
Emphysema	1 - Death	Men	6 – Laboratory results	Absolute eosinophils labs	Absolute eosinophils labs	9046	2.13	2.13 (1.47 - 3.09)	6.46e-05	4.18977	2.12	2.12 (1.47 - 3.08)	6.84e-05	4.16494	-0.0248236	-0.01
Empyema and pneumothorax	1 - Death	Men	6 – Laboratory results	Absolute eosinophils labs	Absolute eosinophils labs	9046	2.67	2.67 (1.82 - 3.91)	4.4e-07	6.35655	2.69	2.69 (1.84 - 3.94)	3.81e-07	6.41908	0.0625277	0.02
Epistaxis or throat hemorrhage	1 - Death	Men	6 – Laboratory results	Absolute eosinophils labs	Absolute eosinophils labs	9046	1.82	1.82 (1.24 - 2.68)	0.002445	2.61172	1.84	1.84 (1.25 - 2.71)	0.002122	2.67325	0.0615335	0.02
Lung cancer	1 - Death	Men	6 – Laboratory results	Absolute eosinophils labs	Absolute eosinophils labs	9046	2.24	2.24 (1.33 - 3.78)	0.00251	2.60033	2.27	2.27 (1.34 - 3.83)	0.002165	2.66454	0.0642158	0.03
Lymphangioleiomyomatosis	1 - Death	Men	6 – Laboratory results	Absolute eosinophils labs	Absolute eosinophils labs	9046	4.22	4.22 (2.34 - 7.64)	1.84e-06	5.73518	4.1	4.10 (2.26 - 7.43)	3.28e-06	5.48413	-0.251056	-0.12
Other diseases of lung	1 - Death	Men	6 – Laboratory results	Absolute eosinophils labs	Absolute eosinophils labs	9046	1.77	1.77 (1.28 - 2.43)	0.000481	3.31785	1.75	1.75 (1.27 - 2.41)	0.000591	3.22841	-0.0894424	-0.02
Other dyspnea	1 - Death	Men	6 – Laboratory results	Absolute eosinophils labs	Absolute eosinophils labs	9046	2.01	2.01 (1.55 - 2.59)	9.78e-08	7.00966	1.99	1.99 (1.54 - 2.57)	1.54e-07	6.81248	-0.197182	-0.02
Pleurisy; pleural effusion	1 - Death	Men	6 – Laboratory results	Absolute eosinophils labs	Absolute eosinophils labs	9046	2.55	2.55 (1.89 - 3.44)	7.97e-10	9.09854	2.57	2.57 (1.91 - 3.47)	6.28e-10	9.20204	0.103499	0.02
Pneumonia	1 - Death	Men	6 – Laboratory results	Absolute eosinophils labs	Absolute eosinophils labs	9046	1.85	1.85 (1.42 - 2.40)	4.08e-06	5.38934	1.83	1.83 (1.41 - 2.38)	5.8e-06	5.23657	-0.152768	-0.02
Pulmonary collapse; interstitial and compensatory emphysema	1 - Death	Men	6 – Laboratory results	Absolute eosinophils labs	Absolute eosinophils labs	9046	2.46	2.46 (1.86 - 3.26)	3.34e-10	9.47625	2.45	2.45 (1.85 - 3.24)	4.51e-10	9.34582	-0.13043	-0.01
Pulmonary congestion and hypostasis	1 - Death	Men	6 – Laboratory results	Absolute eosinophils labs	Absolute eosinophils labs	9046	4.2	4.20 (3.01 - 5.85)	2e-16	15.699	4.17	4.17 (2.99 - 5.82)	2e-16	15.699	0	-0.03
Pulmonary embolism and infarction, acute	1 - Death	Men	6 – Laboratory results	Absolute eosinophils labs	Absolute eosinophils labs	9046	1.82	1.82 (1.15 - 2.89)	0.01044	1.9813	1.83	1.83 (1.16 - 2.90)	0.009667	2.01471	0.0334088	0.01
Pulmonary fibrosis	1 - Death	Men	6 – Laboratory results	Absolute eosinophils labs	Absolute eosinophils labs	9046	2.88	2.88 (1.63 - 5.10)	0.000285	3.54516	2.8	2.80 (1.58 - 4.96)	0.000435	3.36151	-0.183644	-0.08
Pulmonary hypertension	1 - Death	Men	6 – Laboratory results	Absolute eosinophils labs	Absolute eosinophils labs	9046	3.57	3.57 (2.17 - 5.88)	5.96e-07	6.22475	3.59	3.59 (2.18 - 5.91)	4.77e-07	6.32148	0.0967279	0.02
Respiratory failure	1 - Death	Men	6 – Laboratory results	Absolute eosinophils labs	Absolute eosinophils labs	9046	3.77	3.77 (2.49 - 5.71)	3.41e-10	9.46725	3.76	3.76 (2.49 - 5.69)	3.5e-10	9.45593	-0.0113137	-0.01
Restless legs syndrome	1 - Death	Men	6 – Laboratory results	Absolute eosinophils labs	Absolute eosinophils labs	9046	1.91	1.91 (0.99 - 3.69)	0.05355	1.27124	1.92	1.92 (0.99 - 3.70)	0.052149	1.28275	0.0115135	0.01
Shortness of breath	1 - Death	Men	6 – Laboratory results	Absolute eosinophils labs	Absolute eosinophils labs	9046	1.79	1.79 (1.41 - 2.28)	1.96e-06	5.70774	1.77	1.77 (1.39 - 2.26)	3.3e-06	5.48149	-0.226258	-0.02
Sleep apnea	1 - Death	Men	6 – Laboratory results	Absolute eosinophils labs	Absolute eosinophils labs	9046	1.71	1.71 (1.30 - 2.25)	0.000108	3.96658	1.7	1.70 (1.29 - 2.23)	0.000138	3.86012	-0.106455	-0.01
Solitary pulmonary nodule	1 - Death	Men	6 – Laboratory results	Absolute eosinophils labs	Absolute eosinophils labs	9046	1.53	1.53 (1.11 - 2.13)	0.010069	1.99701	1.52	1.52 (1.10 - 2.11)	0.011868	1.92562	-0.0713912	-0.01
Symptoms involving respiratory system and other chest symptoms	1 - Death	Men	6 – Laboratory results	Absolute eosinophils labs	Absolute eosinophils labs	9046	2.01	2.01 (1.28 - 3.17)	0.002523	2.59808	2.02	2.02 (1.28 - 3.18)	0.002483	2.60502	0.00694053	0.01
Wheezing	1 - Death	Men	6 – Laboratory results	Absolute eosinophils labs	Absolute eosinophils labs	9046	1.85	1.85 (1.26 - 2.72)	0.001847	2.73353	1.81	1.81 (1.23 - 2.66)	0.002783	2.55549	-0.178046	-0.04
Acute pharyngitis	1 - Death	Men	6 – Laboratory results	Absolute lymphocytes labs	Absolute lymphocytes labs	9076	0.61	0.61 (0.32 - 1.14)	0.121566	0.915188	0.61	0.61 (0.33 - 1.15)	0.128454	0.891252	-0.0239355	0
Acute sinusitis	1 - Death	Men	6 – Laboratory results	Absolute lymphocytes labs	Absolute lymphocytes labs	9076	0.4	0.40 (0.17 - 0.92)	0.030437	1.5166	0.4	0.40 (0.17 - 0.93)	0.032459	1.48866	-0.0279333	0
Acute upper respiratory infections of multiple or unspecified sites	1 - Death	Men	6 – Laboratory results	Absolute lymphocytes labs	Absolute lymphocytes labs	9076	0.54	0.54 (0.34 - 0.85)	0.008335	2.07909	0.54	0.54 (0.34 - 0.85)	0.008459	2.07268	-0.00641342	0
ARDS	1 - Death	Men	6 – Laboratory results	Absolute lymphocytes labs	Absolute lymphocytes labs	9076	2.98	2.98 (1.65 - 5.36)	0.00028	3.55284	2.87	2.87 (1.60 - 5.16)	0.000426	3.37059	-0.182252	-0.11
Asphyxia and hypoxemia	1 - Death	Men	6 – Laboratory results	Absolute lymphocytes labs	Absolute lymphocytes labs	9076	2.27	2.27 (1.47 - 3.52)	0.000242	3.61618	2.19	2.19 (1.41 - 3.39)	0.000446	3.35067	-0.265519	-0.08
Bacterial infection NOS	1 - Death	Men	6 – Laboratory results	Absolute lymphocytes labs	Absolute lymphocytes labs	9076	2.23	2.23 (1.47 - 3.38)	0.000162	3.79048	2.13	2.13 (1.41 - 3.23)	0.000372	3.42946	-0.361028	-0.1
Chronic airway obstruction	1 - Death	Men	6 – Laboratory results	Absolute lymphocytes labs	Absolute lymphocytes labs	9076	2.27	2.27 (1.68 - 3.08)	1.15e-07	6.9393	2.28	2.28 (1.68 - 3.08)	1.08e-07	6.96658	0.0272741	0.01
Chronic bronchitis	1 - Death	Men	6 – Laboratory results	Absolute lymphocytes labs	Absolute lymphocytes labs	9076	1.66	1.66 (1.06 - 2.59)	0.027016	1.56838	1.61	1.61 (1.03 - 2.52)	0.03725	1.42887	-0.139505	-0.05
Emphysema	1 - Death	Men	6 – Laboratory results	Absolute lymphocytes labs	Absolute lymphocytes labs	9076	2.12	2.12 (1.46 - 3.08)	7.11e-05	4.14813	2.13	2.13 (1.47 - 3.08)	6.91e-05	4.16052	0.0123916	0.01
Empyema and pneumothorax	1 - Death	Men	6 – Laboratory results	Absolute lymphocytes labs	Absolute lymphocytes labs	9076	2.66	2.66 (1.82 - 3.89)	4.98e-07	6.30277	2.57	2.57 (1.75 - 3.76)	1.29e-06	5.88941	-0.41336	-0.09
Epistaxis or throat hemorrhage	1 - Death	Men	6 – Laboratory results	Absolute lymphocytes labs	Absolute lymphocytes labs	9076	1.82	1.82 (1.23 - 2.68)	0.00252	2.5986	1.78	1.78 (1.21 - 2.63)	0.003446	2.46268	-0.135915	-0.04
Lung cancer	1 - Death	Men	6 – Laboratory results	Absolute lymphocytes labs	Absolute lymphocytes labs	9076	2.24	2.24 (1.32 - 3.77)	0.0026	2.58503	2.21	2.21 (1.31 - 3.73)	0.00301	2.52143	-0.0635931	-0.03
Lymphangioleiomyomatosis	1 - Death	Men	6 – Laboratory results	Absolute lymphocytes labs	Absolute lymphocytes labs	9076	4.23	4.23 (2.34 - 7.65)	1.83e-06	5.73755	4.29	4.29 (2.38 - 7.73)	1.28e-06	5.89279	0.155241	0.06
Other diseases of lung	1 - Death	Men	6 – Laboratory results	Absolute lymphocytes labs	Absolute lymphocytes labs	9076	1.76	1.76 (1.28 - 2.42)	0.000541	3.2668	1.74	1.74 (1.27 - 2.40)	0.00065	3.18709	-0.0797161	-0.02
Other dyspnea	1 - Death	Men	6 – Laboratory results	Absolute lymphocytes labs	Absolute lymphocytes labs	9076	2	2.00 (1.55 - 2.59)	1.13e-07	6.94692	1.96	1.96 (1.52 - 2.54)	2.57e-07	6.59007	-0.356855	-0.04
Pleurisy; pleural effusion	1 - Death	Men	6 – Laboratory results	Absolute lymphocytes labs	Absolute lymphocytes labs	9076	2.54	2.54 (1.88 - 3.42)	9.89e-10	9.0048	2.42	2.42 (1.79 - 3.27)	7.69e-09	8.11407	-0.89073	-0.12
Pneumonia	1 - Death	Men	6 – Laboratory results	Absolute lymphocytes labs	Absolute lymphocytes labs	9076	1.84	1.84 (1.42 - 2.39)	4.69e-06	5.32883	1.82	1.82 (1.40 - 2.36)	7.28e-06	5.13787	-0.190959	-0.02
Pulmonary collapse; interstitial and compensatory emphysema	1 - Death	Men	6 – Laboratory results	Absolute lymphocytes labs	Absolute lymphocytes labs	9076	2.45	2.45 (1.85 - 3.24)	4.07e-10	9.39041	2.42	2.42 (1.82 - 3.20)	7.02e-10	9.15366	-0.236743	-0.03
Pulmonary congestion and hypostasis	1 - Death	Men	6 – Laboratory results	Absolute lymphocytes labs	Absolute lymphocytes labs	9076	4.19	4.19 (3.00 - 5.84)	2e-16	15.699	3.98	3.98 (2.85 - 5.55)	4.65e-16	15.3325	-0.366423	-0.21
Pulmonary embolism and infarction, acute	1 - Death	Men	6 – Laboratory results	Absolute lymphocytes labs	Absolute lymphocytes labs	9076	1.82	1.82 (1.15 - 2.88)	0.010777	1.9675	1.78	1.78 (1.12 - 2.82)	0.014389	1.84197	-0.125533	-0.04
Pulmonary fibrosis	1 - Death	Men	6 – Laboratory results	Absolute lymphocytes labs	Absolute lymphocytes labs	9076	2.88	2.88 (1.62 - 5.09)	0.000293	3.53313	2.85	2.85 (1.61 - 5.04)	0.00033	3.48149	-0.0516463	-0.03
Pulmonary hypertension	1 - Death	Men	6 – Laboratory results	Absolute lymphocytes labs	Absolute lymphocytes labs	9076	3.56	3.56 (2.16 - 5.87)	6.18e-07	6.20901	3.36	3.36 (2.04 - 5.54)	2.05e-06	5.68825	-0.520765	-0.2
Respiratory failure	1 - Death	Men	6 – Laboratory results	Absolute lymphocytes labs	Absolute lymphocytes labs	9076	3.76	3.76 (2.49 - 5.69)	3.7e-10	9.4318	3.57	3.57 (2.36 - 5.41)	1.84e-09	8.73518	-0.696616	-0.19
Restless legs syndrome	1 - Death	Men	6 – Laboratory results	Absolute lymphocytes labs	Absolute lymphocytes labs	9076	1.91	1.91 (0.99 - 3.68)	0.054229	1.26577	1.79	1.79 (0.92 - 3.48)	0.084863	1.07128	-0.194487	-0.12
Shortness of breath	1 - Death	Men	6 – Laboratory results	Absolute lymphocytes labs	Absolute lymphocytes labs	9076	1.79	1.79 (1.41 - 2.28)	2.22e-06	5.65365	1.75	1.75 (1.38 - 2.23)	4.95e-06	5.30539	-0.348252	-0.04
Sleep apnea	1 - Death	Men	6 – Laboratory results	Absolute lymphocytes labs	Absolute lymphocytes labs	9076	1.71	1.71 (1.30 - 2.24)	0.00012	3.92082	1.7	1.70 (1.29 - 2.23)	0.000145	3.83863	-0.0821868	-0.01
Solitary pulmonary nodule	1 - Death	Men	6 – Laboratory results	Absolute lymphocytes labs	Absolute lymphocytes labs	9076	1.55	1.55 (1.12 - 2.14)	0.008041	2.09469	1.55	1.55 (1.12 - 2.14)	0.008338	2.07894	-0.0157518	0
Symptoms involving respiratory system and other chest symptoms	1 - Death	Men	6 – Laboratory results	Absolute lymphocytes labs	Absolute lymphocytes labs	9076	2.05	2.05 (1.31 - 3.22)	0.001664	2.77885	2.02	2.02 (1.29 - 3.16)	0.00215	2.66756	-0.111285	-0.03
Wheezing	1 - Death	Men	6 – Laboratory results	Absolute lymphocytes labs	Absolute lymphocytes labs	9076	1.85	1.85 (1.25 - 2.72)	0.001888	2.724	1.86	1.86 (1.26 - 2.74)	0.001651	2.78225	0.0582549	0.01
Acute pharyngitis	1 - Death	Men	6 – Laboratory results	Absolute monocytes labs	Absolute monocytes labs	9076	0.61	0.61 (0.32 - 1.14)	0.121566	0.915188	0.61	0.61 (0.33 - 1.15)	0.127068	0.895964	-0.0192241	0
Acute sinusitis	1 - Death	Men	6 – Laboratory results	Absolute monocytes labs	Absolute monocytes labs	9076	0.4	0.40 (0.17 - 0.92)	0.030437	1.5166	0.39	0.39 (0.17 - 0.91)	0.028408	1.54656	0.0299612	-0.01
Acute upper respiratory infections of multiple or unspecified sites	1 - Death	Men	6 – Laboratory results	Absolute monocytes labs	Absolute monocytes labs	9076	0.54	0.54 (0.34 - 0.85)	0.008335	2.07909	0.54	0.54 (0.34 - 0.85)	0.007359	2.13318	0.0540868	0
ARDS	1 - Death	Men	6 – Laboratory results	Absolute monocytes labs	Absolute monocytes labs	9076	2.98	2.98 (1.65 - 5.36)	0.00028	3.55284	2.87	2.87 (1.59 - 5.17)	0.000459	3.33819	-0.214655	-0.11
Asphyxia and hypoxemia	1 - Death	Men	6 – Laboratory results	Absolute monocytes labs	Absolute monocytes labs	9076	2.27	2.27 (1.47 - 3.52)	0.000242	3.61618	2.22	2.22 (1.43 - 3.45)	0.00035	3.45593	-0.160253	-0.05
Bacterial infection NOS	1 - Death	Men	6 – Laboratory results	Absolute monocytes labs	Absolute monocytes labs	9076	2.23	2.23 (1.47 - 3.38)	0.000162	3.79048	2.17	2.17 (1.43 - 3.30)	0.000262	3.5817	-0.208786	-0.06
Chronic airway obstruction	1 - Death	Men	6 – Laboratory results	Absolute monocytes labs	Absolute monocytes labs	9076	2.27	2.27 (1.68 - 3.08)	1.15e-07	6.9393	2.2	2.20 (1.62 - 2.98)	4.1e-07	6.38722	-0.552086	-0.07
Chronic bronchitis	1 - Death	Men	6 – Laboratory results	Absolute monocytes labs	Absolute monocytes labs	9076	1.66	1.66 (1.06 - 2.59)	0.027016	1.56838	1.6	1.60 (1.02 - 2.50)	0.041215	1.38494	-0.183434	-0.06
Emphysema	1 - Death	Men	6 – Laboratory results	Absolute monocytes labs	Absolute monocytes labs	9076	2.12	2.12 (1.46 - 3.08)	7.11e-05	4.14813	2.05	2.05 (1.41 - 2.97)	0.000163	3.78781	-0.360318	-0.07
Empyema and pneumothorax	1 - Death	Men	6 – Laboratory results	Absolute monocytes labs	Absolute monocytes labs	9076	2.66	2.66 (1.82 - 3.89)	4.98e-07	6.30277	2.64	2.64 (1.80 - 3.86)	6.76e-07	6.17005	-0.132717	-0.02
Epistaxis or throat hemorrhage	1 - Death	Men	6 – Laboratory results	Absolute monocytes labs	Absolute monocytes labs	9076	1.82	1.82 (1.23 - 2.68)	0.00252	2.5986	1.81	1.81 (1.22 - 2.66)	0.002864	2.54303	-0.0555725	-0.01
Lung cancer	1 - Death	Men	6 – Laboratory results	Absolute monocytes labs	Absolute monocytes labs	9076	2.24	2.24 (1.32 - 3.77)	0.0026	2.58503	2.22	2.22 (1.32 - 3.75)	0.00282	2.54975	-0.0352758	-0.02
Lymphangioleiomyomatosis	1 - Death	Men	6 – Laboratory results	Absolute monocytes labs	Absolute monocytes labs	9076	4.23	4.23 (2.34 - 7.65)	1.83e-06	5.73755	4.1	4.10 (2.26 - 7.44)	3.4e-06	5.46852	-0.269028	-0.13
Other diseases of lung	1 - Death	Men	6 – Laboratory results	Absolute monocytes labs	Absolute monocytes labs	9076	1.76	1.76 (1.28 - 2.42)	0.000541	3.2668	1.74	1.74 (1.26 - 2.39)	0.000704	3.15243	-0.114375	-0.02
Other dyspnea	1 - Death	Men	6 – Laboratory results	Absolute monocytes labs	Absolute monocytes labs	9076	2	2.00 (1.55 - 2.59)	1.13e-07	6.94692	1.95	1.95 (1.50 - 2.52)	4.12e-07	6.3851	-0.561819	-0.05
Pleurisy; pleural effusion	1 - Death	Men	6 – Laboratory results	Absolute monocytes labs	Absolute monocytes labs	9076	2.54	2.54 (1.88 - 3.42)	9.89e-10	9.0048	2.47	2.47 (1.83 - 3.33)	3.6e-09	8.4437	-0.561106	-0.07
Pneumonia	1 - Death	Men	6 – Laboratory results	Absolute monocytes labs	Absolute monocytes labs	9076	1.84	1.84 (1.42 - 2.39)	4.69e-06	5.32883	1.81	1.81 (1.39 - 2.35)	8.55e-06	5.06803	-0.260793	-0.03
Pulmonary collapse; interstitial and compensatory emphysema	1 - Death	Men	6 – Laboratory results	Absolute monocytes labs	Absolute monocytes labs	9076	2.45	2.45 (1.85 - 3.24)	4.07e-10	9.39041	2.4	2.40 (1.81 - 3.18)	1.11e-09	8.95468	-0.435729	-0.05
Pulmonary congestion and hypostasis	1 - Death	Men	6 – Laboratory results	Absolute monocytes labs	Absolute monocytes labs	9076	4.19	4.19 (3.00 - 5.84)	2e-16	15.699	4.04	4.04 (2.89 - 5.64)	2.74e-16	15.5622	-0.136721	-0.15
Pulmonary embolism and infarction, acute	1 - Death	Men	6 – Laboratory results	Absolute monocytes labs	Absolute monocytes labs	9076	1.82	1.82 (1.15 - 2.88)	0.010777	1.9675	1.8	1.80 (1.14 - 2.86)	0.011841	1.92661	-0.0408905	-0.02
Pulmonary fibrosis	1 - Death	Men	6 – Laboratory results	Absolute monocytes labs	Absolute monocytes labs	9076	2.88	2.88 (1.62 - 5.09)	0.000293	3.53313	2.83	2.83 (1.60 - 5.00)	0.000352	3.45346	-0.079675	-0.05
Pulmonary hypertension	1 - Death	Men	6 – Laboratory results	Absolute monocytes labs	Absolute monocytes labs	9076	3.56	3.56 (2.16 - 5.87)	6.18e-07	6.20901	3.5	3.50 (2.12 - 5.77)	9.04e-07	6.04383	-0.16518	-0.06
Respiratory failure	1 - Death	Men	6 – Laboratory results	Absolute monocytes labs	Absolute monocytes labs	9076	3.76	3.76 (2.49 - 5.69)	3.7e-10	9.4318	3.65	3.65 (2.41 - 5.53)	1e-09	9	-0.431798	-0.11
Restless legs syndrome	1 - Death	Men	6 – Laboratory results	Absolute monocytes labs	Absolute monocytes labs	9076	1.91	1.91 (0.99 - 3.68)	0.054229	1.26577	1.94	1.94 (1.00 - 3.75)	0.049768	1.30305	0.0372814	0.03
Shortness of breath	1 - Death	Men	6 – Laboratory results	Absolute monocytes labs	Absolute monocytes labs	9076	1.79	1.79 (1.41 - 2.28)	2.22e-06	5.65365	1.74	1.74 (1.36 - 2.21)	8.12e-06	5.09044	-0.563203	-0.05
Sleep apnea	1 - Death	Men	6 – Laboratory results	Absolute monocytes labs	Absolute monocytes labs	9076	1.71	1.71 (1.30 - 2.24)	0.00012	3.92082	1.71	1.71 (1.30 - 2.24)	0.000125	3.90309	-0.0177288	0
Solitary pulmonary nodule	1 - Death	Men	6 – Laboratory results	Absolute monocytes labs	Absolute monocytes labs	9076	1.55	1.55 (1.12 - 2.14)	0.008041	2.09469	1.53	1.53 (1.11 - 2.12)	0.009928	2.00314	-0.0915517	-0.02
Symptoms involving respiratory system and other chest symptoms	1 - Death	Men	6 – Laboratory results	Absolute monocytes labs	Absolute monocytes labs	9076	2.05	2.05 (1.31 - 3.22)	0.001664	2.77885	2.05	2.05 (1.31 - 3.22)	0.001778	2.75007	-0.0287784	0
Wheezing	1 - Death	Men	6 – Laboratory results	Absolute monocytes labs	Absolute monocytes labs	9076	1.85	1.85 (1.25 - 2.72)	0.001888	2.724	1.79	1.79 (1.21 - 2.65)	0.003273	2.48505	-0.238944	-0.06
Acute pharyngitis	1 - Death	Men	6 – Laboratory results	Absolute neutrophils labs	Absolute neutrophils labs	8984	0.62	0.62 (0.33 - 1.16)	0.131264	0.881854	0.63	0.63 (0.33 - 1.18)	0.145406	0.837418	-0.0444367	0.01
Acute sinusitis	1 - Death	Men	6 – Laboratory results	Absolute neutrophils labs	Absolute neutrophils labs	8984	0.41	0.41 (0.18 - 0.96)	0.038922	1.4098	0.4	0.40 (0.17 - 0.94)	0.035528	1.44943	0.0396244	-0.01
Acute upper respiratory infections of multiple or unspecified sites	1 - Death	Men	6 – Laboratory results	Absolute neutrophils labs	Absolute neutrophils labs	8984	0.55	0.55 (0.35 - 0.87)	0.010077	1.99667	0.54	0.54 (0.34 - 0.86)	0.009026	2.0445	0.0478359	-0.01
ARDS	1 - Death	Men	6 – Laboratory results	Absolute neutrophils labs	Absolute neutrophils labs	8984	2.99	2.99 (1.66 - 5.40)	0.000266	3.57512	2.89	2.89 (1.61 - 5.22)	0.000409	3.38828	-0.186842	-0.1
Asphyxia and hypoxemia	1 - Death	Men	6 – Laboratory results	Absolute neutrophils labs	Absolute neutrophils labs	8984	2.29	2.29 (1.47 - 3.55)	0.00022	3.65758	2.19	2.19 (1.41 - 3.39)	0.000502	3.2993	-0.358281	-0.1
Bacterial infection NOS	1 - Death	Men	6 – Laboratory results	Absolute neutrophils labs	Absolute neutrophils labs	8984	2.19	2.19 (1.44 - 3.34)	0.000263	3.58004	2.09	2.09 (1.36 - 3.19)	0.000696	3.15739	-0.422653	-0.1
Chronic airway obstruction	1 - Death	Men	6 – Laboratory results	Absolute neutrophils labs	Absolute neutrophils labs	8984	2.26	2.26 (1.67 - 3.07)	1.67e-07	6.77728	2.17	2.17 (1.60 - 2.96)	7.85e-07	6.10513	-0.672153	-0.09
Chronic bronchitis	1 - Death	Men	6 – Laboratory results	Absolute neutrophils labs	Absolute neutrophils labs	8984	1.7	1.70 (1.09 - 2.66)	0.020442	1.68948	1.59	1.59 (1.01 - 2.50)	0.045773	1.33939	-0.350086	-0.11
Emphysema	1 - Death	Men	6 – Laboratory results	Absolute neutrophils labs	Absolute neutrophils labs	8984	2.16	2.16 (1.49 - 3.14)	5.07e-05	4.29499	2.05	2.05 (1.41 - 2.98)	0.000188	3.72584	-0.56915	-0.11
Empyema and pneumothorax	1 - Death	Men	6 – Laboratory results	Absolute neutrophils labs	Absolute neutrophils labs	8984	2.7	2.70 (1.84 - 3.96)	3.53e-07	6.45223	2.66	2.66 (1.81 - 3.89)	5.49e-07	6.26043	-0.191798	-0.04
Epistaxis or throat hemorrhage	1 - Death	Men	6 – Laboratory results	Absolute neutrophils labs	Absolute neutrophils labs	8984	1.86	1.86 (1.26 - 2.74)	0.001841	2.73495	1.85	1.85 (1.25 - 2.73)	0.001938	2.71265	-0.0223	-0.01
Lung cancer	1 - Death	Men	6 – Laboratory results	Absolute neutrophils labs	Absolute neutrophils labs	8984	2.2	2.20 (1.28 - 3.76)	0.00404	2.39362	2.14	2.14 (1.25 - 3.67)	0.005468	2.26217	-0.131447	-0.06
Lymphangioleiomyomatosis	1 - Death	Men	6 – Laboratory results	Absolute neutrophils labs	Absolute neutrophils labs	8984	4.27	4.27 (2.36 - 7.73)	1.6e-06	5.79588	4.05	4.05 (2.23 - 7.36)	4.44e-06	5.35262	-0.443263	-0.22
Other diseases of lung	1 - Death	Men	6 – Laboratory results	Absolute neutrophils labs	Absolute neutrophils labs	8984	1.73	1.73 (1.26 - 2.39)	0.000797	3.09854	1.72	1.72 (1.24 - 2.37)	0.001004	2.99827	-0.100275	-0.01
Other dyspnea	1 - Death	Men	6 – Laboratory results	Absolute neutrophils labs	Absolute neutrophils labs	8984	2.04	2.04 (1.57 - 2.63)	6.17e-08	7.20971	1.98	1.98 (1.53 - 2.56)	2.43e-07	6.61439	-0.595321	-0.06
Pleurisy; pleural effusion	1 - Death	Men	6 – Laboratory results	Absolute neutrophils labs	Absolute neutrophils labs	8984	2.51	2.51 (1.86 - 3.39)	1.95e-09	8.70997	2.43	2.43 (1.80 - 3.29)	8.61e-09	8.065	-0.644969	-0.08
Pneumonia	1 - Death	Men	6 – Laboratory results	Absolute neutrophils labs	Absolute neutrophils labs	8984	1.86	1.86 (1.43 - 2.42)	3.27e-06	5.48545	1.8	1.80 (1.39 - 2.35)	1.12e-05	4.95078	-0.53467	-0.06
Pulmonary collapse; interstitial and compensatory emphysema	1 - Death	Men	6 – Laboratory results	Absolute neutrophils labs	Absolute neutrophils labs	8984	2.48	2.48 (1.87 - 3.29)	2.55e-10	9.59346	2.42	2.42 (1.82 - 3.21)	1.02e-09	8.9914	-0.60206	-0.06
Pulmonary congestion and hypostasis	1 - Death	Men	6 – Laboratory results	Absolute neutrophils labs	Absolute neutrophils labs	8984	4.23	4.23 (3.03 - 5.89)	2e-16	15.699	4.09	4.09 (2.93 - 5.71)	2e-16	15.699	0	-0.14
Pulmonary embolism and infarction, acute	1 - Death	Men	6 – Laboratory results	Absolute neutrophils labs	Absolute neutrophils labs	8984	1.85	1.85 (1.16 - 2.93)	0.009079	2.04196	1.85	1.85 (1.17 - 2.93)	0.009031	2.04426	0.00230217	0
Pulmonary fibrosis	1 - Death	Men	6 – Laboratory results	Absolute neutrophils labs	Absolute neutrophils labs	8984	2.9	2.90 (1.63 - 5.13)	0.00027	3.56864	2.77	2.77 (1.56 - 4.91)	0.000501	3.30016	-0.268474	-0.13
Pulmonary hypertension	1 - Death	Men	6 – Laboratory results	Absolute neutrophils labs	Absolute neutrophils labs	8984	3.43	3.43 (2.07 - 5.69)	1.75e-06	5.75696	3.37	3.37 (2.03 - 5.59)	2.52e-06	5.5986	-0.158362	-0.06
Respiratory failure	1 - Death	Men	6 – Laboratory results	Absolute neutrophils labs	Absolute neutrophils labs	8984	3.71	3.71 (2.45 - 5.62)	5.74e-10	9.24109	3.55	3.55 (2.34 - 5.38)	2.6e-09	8.58503	-0.656061	-0.16
Restless legs syndrome	1 - Death	Men	6 – Laboratory results	Absolute neutrophils labs	Absolute neutrophils labs	8984	1.92	1.92 (0.99 - 3.70)	0.052251	1.28191	1.92	1.92 (0.99 - 3.72)	0.053403	1.27243	-0.00947105	0
Shortness of breath	1 - Death	Men	6 – Laboratory results	Absolute neutrophils labs	Absolute neutrophils labs	8984	1.81	1.81 (1.42 - 2.31)	1.5e-06	5.82391	1.75	1.75 (1.37 - 2.24)	6.41e-06	5.19314	-0.630767	-0.06
Sleep apnea	1 - Death	Men	6 – Laboratory results	Absolute neutrophils labs	Absolute neutrophils labs	8984	1.72	1.72 (1.31 - 2.27)	0.000103	3.98716	1.72	1.72 (1.31 - 2.26)	0.000114	3.9431	-0.0440676	0
Solitary pulmonary nodule	1 - Death	Men	6 – Laboratory results	Absolute neutrophils labs	Absolute neutrophils labs	8984	1.53	1.53 (1.11 - 2.13)	0.01031	1.98674	1.52	1.52 (1.10 - 2.11)	0.012231	1.91254	-0.0742033	-0.01
Symptoms involving respiratory system and other chest symptoms	1 - Death	Men	6 – Laboratory results	Absolute neutrophils labs	Absolute neutrophils labs	8984	1.98	1.98 (1.26 - 3.13)	0.003296	2.48201	1.97	1.97 (1.25 - 3.11)	0.003653	2.43735	-0.0446625	-0.01
Wheezing	1 - Death	Men	6 – Laboratory results	Absolute neutrophils labs	Absolute neutrophils labs	8984	1.88	1.88 (1.27 - 2.77)	0.001451	2.83833	1.82	1.82 (1.23 - 2.69)	0.002695	2.56944	-0.268891	-0.06
Acute pharyngitis	1 - Death	Men	6 – Laboratory results	Creatinine labs	Creatinine labs	12992	0.53	0.53 (0.28 - 0.99)	0.0472	1.32606	0.55	0.55 (0.30 - 1.03)	0.061973	1.2078	-0.118261	0.02
Acute sinusitis	1 - Death	Men	6 – Laboratory results	Creatinine labs	Creatinine labs	12992	0.35	0.35 (0.15 - 0.80)	0.0131	1.88273	0.35	0.35 (0.15 - 0.79)	0.012386	1.90707	0.0243402	0
Acute upper respiratory infections of multiple or unspecified sites	1 - Death	Men	6 – Laboratory results	Creatinine labs	Creatinine labs	12992	0.67	0.67 (0.45 - 1.00)	0.05254	1.27951	0.67	0.67 (0.45 - 1.01)	0.054041	1.26728	-0.0122333	0
ARDS	1 - Death	Men	6 – Laboratory results	Creatinine labs	Creatinine labs	12992	2.71	2.71 (1.51 - 4.86)	0.000858	3.06651	2.58	2.58 (1.44 - 4.63)	0.001473	2.8318	-0.234715	-0.13
Asphyxia and hypoxemia	1 - Death	Men	6 – Laboratory results	Creatinine labs	Creatinine labs	12992	2.61	2.61 (1.71 - 3.97)	7.82e-06	5.10679	2.57	2.57 (1.69 - 3.90)	1.05e-05	4.97881	-0.127983	-0.04
Bacterial infection NOS	1 - Death	Men	6 – Laboratory results	Creatinine labs	Creatinine labs	12992	2.34	2.34 (1.56 - 3.52)	4.19e-05	4.37779	2.26	2.26 (1.50 - 3.40)	0.0001	4	-0.377786	-0.08
Chronic airway obstruction	1 - Death	Men	6 – Laboratory results	Creatinine labs	Creatinine labs	12992	2.51	2.51 (1.89 - 3.35)	2.83e-10	9.54821	2.53	2.53 (1.90 - 3.37)	2.48e-10	9.60555	0.0573348	0.02
Chronic bronchitis	1 - Death	Men	6 – Laboratory results	Creatinine labs	Creatinine labs	12992	1.91	1.91 (1.24 - 2.93)	0.0031	2.50864	1.91	1.91 (1.24 - 2.94)	0.003209	2.49363	-0.015008	0
Emphysema	1 - Death	Men	6 – Laboratory results	Creatinine labs	Creatinine labs	12992	2.27	2.27 (1.60 - 3.22)	4.72e-06	5.32606	2.26	2.26 (1.59 - 3.22)	5.77e-06	5.23882	-0.0872338	-0.01
Empyema and pneumothorax	1 - Death	Men	6 – Laboratory results	Creatinine labs	Creatinine labs	12992	2.64	2.64 (1.82 - 3.83)	2.86e-07	6.54363	2.61	2.61 (1.80 - 3.79)	3.82e-07	6.41794	-0.125697	-0.03
Epistaxis or throat hemorrhage	1 - Death	Men	6 – Laboratory results	Creatinine labs	Creatinine labs	12992	1.92	1.92 (1.33 - 2.77)	0.000447	3.34969	1.89	1.89 (1.31 - 2.73)	0.00063	3.20066	-0.149033	-0.03
Lung cancer	1 - Death	Men	6 – Laboratory results	Creatinine labs	Creatinine labs	12992	2.34	2.34 (1.41 - 3.89)	0.00107	2.97062	2.41	2.41 (1.44 - 4.01)	0.000753	3.12321	0.152589	0.07
Lymphangioleiomyomatosis	1 - Death	Men	6 – Laboratory results	Creatinine labs	Creatinine labs	12992	4.76	4.76 (2.68 - 8.45)	9.87e-08	7.00568	4.68	4.68 (2.63 - 8.33)	1.49e-07	6.82681	-0.178869	-0.08
Other diseases of lung	1 - Death	Men	6 – Laboratory results	Creatinine labs	Creatinine labs	12992	1.8	1.80 (1.33 - 2.44)	0.000147	3.83268	1.76	1.76 (1.30 - 2.39)	0.000265	3.57675	-0.255929	-0.04
Other dyspnea	1 - Death	Men	6 – Laboratory results	Creatinine labs	Creatinine labs	12992	2.09	2.09 (1.64 - 2.67)	2.73e-09	8.56384	2.03	2.03 (1.59 - 2.59)	1.32e-08	7.87943	-0.684411	-0.06
Pleurisy; pleural effusion	1 - Death	Men	6 – Laboratory results	Creatinine labs	Creatinine labs	12992	2.55	2.55 (1.90 - 3.41)	3.42e-10	9.46597	2.43	2.43 (1.81 - 3.26)	3.25e-09	8.48812	-0.977857	-0.12
Pneumonia	1 - Death	Men	6 – Laboratory results	Creatinine labs	Creatinine labs	12992	1.96	1.96 (1.53 - 2.52)	1.35e-07	6.86967	1.92	1.92 (1.50 - 2.47)	3.18e-07	6.49757	-0.372093	-0.04
Pulmonary collapse; interstitial and compensatory emphysema	1 - Death	Men	6 – Laboratory results	Creatinine labs	Creatinine labs	12992	2.57	2.57 (1.96 - 3.37)	1.02e-11	10.9914	2.46	2.46 (1.87 - 3.24)	1.14e-10	9.9431	-1.0483	-0.11
Pulmonary congestion and hypostasis	1 - Death	Men	6 – Laboratory results	Creatinine labs	Creatinine labs	12992	4.26	4.26 (3.07 - 5.92)	2e-16	15.699	3.94	3.94 (2.82 - 5.49)	6.96e-16	15.1574	-0.541579	-0.32
Pulmonary embolism and infarction, acute	1 - Death	Men	6 – Laboratory results	Creatinine labs	Creatinine labs	12992	1.93	1.93 (1.24 - 3.00)	0.00364	2.4389	1.89	1.89 (1.21 - 2.94)	0.0048	2.31876	-0.12014	-0.04
Pulmonary fibrosis	1 - Death	Men	6 – Laboratory results	Creatinine labs	Creatinine labs	12992	3.01	3.01 (1.72 - 5.28)	0.000118	3.92812	2.89	2.89 (1.64 - 5.07)	0.000222	3.65365	-0.274471	-0.12
Pulmonary hypertension	1 - Death	Men	6 – Laboratory results	Creatinine labs	Creatinine labs	12992	3.67	3.67 (2.23 - 6.03)	2.8e-07	6.55284	3.37	3.37 (2.05 - 5.54)	1.75e-06	5.75696	-0.79588	-0.3
Respiratory failure	1 - Death	Men	6 – Laboratory results	Creatinine labs	Creatinine labs	12992	3.97	3.97 (2.66 - 5.94)	1.83e-11	10.7375	3.77	3.77 (2.51 - 5.65)	1.37e-10	9.86328	-0.874269	-0.2
Restless legs syndrome	1 - Death	Men	6 – Laboratory results	Creatinine labs	Creatinine labs	12992	2.04	2.04 (1.09 - 3.84)	0.02652	1.57643	1.97	1.97 (1.04 - 3.73)	0.038039	1.41977	-0.156656	-0.07
Shortness of breath	1 - Death	Men	6 – Laboratory results	Creatinine labs	Creatinine labs	12992	1.84	1.84 (1.46 - 2.32)	2.49e-07	6.6038	1.79	1.79 (1.42 - 2.25)	9.86e-07	6.00612	-0.597678	-0.05
Sleep apnea	1 - Death	Men	6 – Laboratory results	Creatinine labs	Creatinine labs	12992	1.69	1.69 (1.31 - 2.17)	4.19e-05	4.37779	1.66	1.66 (1.29 - 2.13)	8.35e-05	4.07831	-0.299472	-0.03
Solitary pulmonary nodule	1 - Death	Men	6 – Laboratory results	Creatinine labs	Creatinine labs	12992	1.55	1.55 (1.14 - 2.13)	0.00592	2.22768	1.56	1.56 (1.14 - 2.13)	0.00595	2.22548	-0.00219526	0.01
Symptoms involving respiratory system and other chest symptoms	1 - Death	Men	6 – Laboratory results	Creatinine labs	Creatinine labs	12992	2.15	2.15 (1.38 - 3.32)	0.000631	3.19997	2.07	2.07 (1.33 - 3.21)	0.001229	2.91045	-0.289523	-0.08
Wheezing	1 - Death	Men	6 – Laboratory results	Creatinine labs	Creatinine labs	12992	2.07	2.07 (1.44 - 3.00)	0.000102	3.9914	2.07	2.07 (1.43 - 2.99)	0.000119	3.92445	-0.0669468	0
Acute pharyngitis	1 - Death	Men	6 – Laboratory results	Estimated glomerular filtration rate labs	Estimated glomerular filtration rate labs	12958	0.53	0.53 (0.29 - 0.99)	0.04734	1.32477	0.55	0.55 (0.30 - 1.04)	0.06436	1.19138	-0.133388	0.02
Acute sinusitis	1 - Death	Men	6 – Laboratory results	Estimated glomerular filtration rate labs	Estimated glomerular filtration rate labs	12958	0.35	0.35 (0.15 - 0.80)	0.0131	1.88273	0.34	0.34 (0.15 - 0.78)	0.0107	1.97062	0.0878875	-0.01
Acute upper respiratory infections of multiple or unspecified sites	1 - Death	Men	6 – Laboratory results	Estimated glomerular filtration rate labs	Estimated glomerular filtration rate labs	12958	0.67	0.67 (0.45 - 1.00)	0.05269	1.27827	0.67	0.67 (0.45 - 1.00)	0.04969	1.30373	0.0254592	0
ARDS	1 - Death	Men	6 – Laboratory results	Estimated glomerular filtration rate labs	Estimated glomerular filtration rate labs	12958	2.71	2.71 (1.51 - 4.86)	0.000857	3.06702	2.47	2.47 (1.37 - 4.42)	0.00248	2.60555	-0.461471	-0.24
Asphyxia and hypoxemia	1 - Death	Men	6 – Laboratory results	Estimated glomerular filtration rate labs	Estimated glomerular filtration rate labs	12958	2.61	2.61 (1.71 - 3.98)	7.8e-06	5.10791	2.44	2.44 (1.61 - 3.72)	3.01e-05	4.52143	-0.586472	-0.17
Bacterial infection NOS	1 - Death	Men	6 – Laboratory results	Estimated glomerular filtration rate labs	Estimated glomerular filtration rate labs	12958	2.34	2.34 (1.56 - 3.52)	4.18e-05	4.37882	2.15	2.15 (1.42 - 3.24)	0.000271	3.56703	-0.811793	-0.19
Chronic airway obstruction	1 - Death	Men	6 – Laboratory results	Estimated glomerular filtration rate labs	Estimated glomerular filtration rate labs	12958	2.51	2.51 (1.89 - 3.35)	2.82e-10	9.54975	2.49	2.49 (1.86 - 3.31)	5.43e-10	9.2652	-0.284551	-0.02
Chronic bronchitis	1 - Death	Men	6 – Laboratory results	Estimated glomerular filtration rate labs	Estimated glomerular filtration rate labs	12958	1.91	1.91 (1.24 - 2.93)	0.00309	2.51004	1.84	1.84 (1.19 - 2.83)	0.0057	2.24413	-0.265916	-0.07
Emphysema	1 - Death	Men	6 – Laboratory results	Estimated glomerular filtration rate labs	Estimated glomerular filtration rate labs	12958	2.27	2.27 (1.60 - 3.22)	4.73e-06	5.32514	2.26	2.26 (1.59 - 3.22)	5.82e-06	5.23508	-0.0900618	-0.01
Empyema and pneumothorax	1 - Death	Men	6 – Laboratory results	Estimated glomerular filtration rate labs	Estimated glomerular filtration rate labs	12958	2.64	2.64 (1.82 - 3.83)	2.86e-07	6.54363	2.54	2.54 (1.75 - 3.68)	8.79e-07	6.05601	-0.487623	-0.1
Epistaxis or throat hemorrhage	1 - Death	Men	6 – Laboratory results	Estimated glomerular filtration rate labs	Estimated glomerular filtration rate labs	12958	1.92	1.92 (1.34 - 2.77)	0.000446	3.35067	1.85	1.85 (1.28 - 2.66)	0.00104	2.98297	-0.367698	-0.07
Lung cancer	1 - Death	Men	6 – Laboratory results	Estimated glomerular filtration rate labs	Estimated glomerular filtration rate labs	12958	2.34	2.34 (1.41 - 3.89)	0.00107	2.97062	2.44	2.44 (1.46 - 4.06)	0.000649	3.18776	0.217139	0.1
Lymphangioleiomyomatosis	1 - Death	Men	6 – Laboratory results	Estimated glomerular filtration rate labs	Estimated glomerular filtration rate labs	12958	4.76	4.76 (2.68 - 8.45)	9.83e-08	7.00745	4.63	4.63 (2.60 - 8.27)	2.08e-07	6.68194	-0.32551	-0.13
Other diseases of lung	1 - Death	Men	6 – Laboratory results	Estimated glomerular filtration rate labs	Estimated glomerular filtration rate labs	12958	1.8	1.80 (1.33 - 2.44)	0.000147	3.83268	1.73	1.73 (1.27 - 2.34)	0.000454	3.34294	-0.489739	-0.07
Other dyspnea	1 - Death	Men	6 – Laboratory results	Estimated glomerular filtration rate labs	Estimated glomerular filtration rate labs	12958	2.09	2.09 (1.64 - 2.67)	2.71e-09	8.56703	1.97	1.97 (1.55 - 2.52)	5.21e-08	7.28316	-1.28387	-0.12
Pleurisy; pleural effusion	1 - Death	Men	6 – Laboratory results	Estimated glomerular filtration rate labs	Estimated glomerular filtration rate labs	12958	2.55	2.55 (1.90 - 3.41)	3.41e-10	9.46725	2.31	2.31 (1.72 - 3.11)	2.44e-08	7.61261	-1.85464	-0.24
Pneumonia	1 - Death	Men	6 – Laboratory results	Estimated glomerular filtration rate labs	Estimated glomerular filtration rate labs	12958	1.96	1.96 (1.53 - 2.52)	1.34e-07	6.8729	1.87	1.87 (1.45 - 2.40)	1.17e-06	5.93181	-0.941081	-0.09
Pulmonary collapse; interstitial and compensatory emphysema	1 - Death	Men	6 – Laboratory results	Estimated glomerular filtration rate labs	Estimated glomerular filtration rate labs	12958	2.57	2.57 (1.96 - 3.37)	1.01e-11	10.9957	2.38	2.38 (1.81 - 3.13)	5.73e-10	9.24185	-1.75383	-0.19
Pulmonary congestion and hypostasis	1 - Death	Men	6 – Laboratory results	Estimated glomerular filtration rate labs	Estimated glomerular filtration rate labs	12958	4.27	4.27 (3.07 - 5.92)	2e-16	15.699	3.67	3.67 (2.63 - 5.13)	2.15e-14	13.6676	-2.03141	-0.6
Pulmonary embolism and infarction, acute	1 - Death	Men	6 – Laboratory results	Estimated glomerular filtration rate labs	Estimated glomerular filtration rate labs	12958	1.93	1.93 (1.24 - 3.00)	0.00363	2.44009	1.86	1.86 (1.19 - 2.89)	0.0061	2.21467	-0.225423	-0.07
Pulmonary fibrosis	1 - Death	Men	6 – Laboratory results	Estimated glomerular filtration rate labs	Estimated glomerular filtration rate labs	12958	3.01	3.01 (1.72 - 5.28)	0.000118	3.92812	2.84	2.84 (1.62 - 4.98)	0.000259	3.5867	-0.341418	-0.17
Pulmonary hypertension	1 - Death	Men	6 – Laboratory results	Estimated glomerular filtration rate labs	Estimated glomerular filtration rate labs	12958	3.67	3.67 (2.23 - 6.03)	2.79e-07	6.5544	3.19	3.19 (1.94 - 5.25)	4.97e-06	5.30364	-1.25075	-0.48
Respiratory failure	1 - Death	Men	6 – Laboratory results	Estimated glomerular filtration rate labs	Estimated glomerular filtration rate labs	12958	3.97	3.97 (2.66 - 5.94)	1.83e-11	10.7375	3.57	3.57 (2.37 - 5.35)	9e-10	9.04576	-1.69179	-0.4
Restless legs syndrome	1 - Death	Men	6 – Laboratory results	Estimated glomerular filtration rate labs	Estimated glomerular filtration rate labs	12958	2.04	2.04 (1.09 - 3.84)	0.0265	1.57675	1.94	1.94 (1.02 - 3.68)	0.0427	1.36957	-0.207182	-0.1
Shortness of breath	1 - Death	Men	6 – Laboratory results	Estimated glomerular filtration rate labs	Estimated glomerular filtration rate labs	12958	1.84	1.84 (1.46 - 2.32)	2.48e-07	6.60555	1.74	1.74 (1.38 - 2.20)	3e-06	5.52288	-1.08267	-0.1
Sleep apnea	1 - Death	Men	6 – Laboratory results	Estimated glomerular filtration rate labs	Estimated glomerular filtration rate labs	12958	1.69	1.69 (1.31 - 2.17)	4.19e-05	4.37779	1.64	1.64 (1.28 - 2.11)	0.000112	3.95078	-0.427004	-0.05
Solitary pulmonary nodule	1 - Death	Men	6 – Laboratory results	Estimated glomerular filtration rate labs	Estimated glomerular filtration rate labs	12958	1.55	1.55 (1.14 - 2.13)	0.00592	2.22768	1.55	1.55 (1.13 - 2.13)	0.00632	2.19928	-0.0283954	0
Symptoms involving respiratory system and other chest symptoms	1 - Death	Men	6 – Laboratory results	Estimated glomerular filtration rate labs	Estimated glomerular filtration rate labs	12958	2.15	2.15 (1.38 - 3.32)	0.000632	3.19928	2	2.00 (1.29 - 3.11)	0.00196	2.70774	-0.491539	-0.15
Wheezing	1 - Death	Men	6 – Laboratory results	Estimated glomerular filtration rate labs	Estimated glomerular filtration rate labs	12958	2.08	2.08 (1.44 - 3.00)	0.000102	3.9914	1.98	1.98 (1.37 - 2.87)	0.000294	3.53165	-0.459747	-0.1
Acute pharyngitis	1 - Death	Men	6 – Laboratory results	Hematocrit labs	Hematocrit labs	11927	0.56	0.56 (0.30 - 1.05)	0.069852	1.15582	0.56	0.56 (0.30 - 1.05)	0.0716	1.14509	-0.0107342	0
Acute sinusitis	1 - Death	Men	6 – Laboratory results	Hematocrit labs	Hematocrit labs	11927	0.37	0.37 (0.16 - 0.84)	0.01799	1.74497	0.36	0.36 (0.16 - 0.84)	0.018294	1.73769	-0.00727751	-0.01
Acute upper respiratory infections of multiple or unspecified sites	1 - Death	Men	6 – Laboratory results	Hematocrit labs	Hematocrit labs	11927	0.67	0.67 (0.45 - 1.01)	0.055641	1.25461	0.66	0.66 (0.44 - 1.00)	0.05079	1.29422	0.0396167	-0.01
ARDS	1 - Death	Men	6 – Laboratory results	Hematocrit labs	Hematocrit labs	11927	2.77	2.77 (1.54 - 4.98)	0.000669	3.17457	2.36	2.36 (1.32 - 4.23)	0.00392	2.40671	-0.76786	-0.41
Asphyxia and hypoxemia	1 - Death	Men	6 – Laboratory results	Hematocrit labs	Hematocrit labs	11927	2.55	2.55 (1.67 - 3.91)	1.6e-05	4.79588	2.15	2.15 (1.40 - 3.30)	0.000477	3.32148	-1.4744	-0.4
Bacterial infection NOS	1 - Death	Men	6 – Laboratory results	Hematocrit labs	Hematocrit labs	11927	2.37	2.37 (1.58 - 3.57)	3.31e-05	4.48017	1.74	1.74 (1.14 - 2.65)	0.00961	2.01728	-2.4629	-0.63
Chronic airway obstruction	1 - Death	Men	6 – Laboratory results	Hematocrit labs	Hematocrit labs	11927	2.49	2.49 (1.87 - 3.33)	6.83e-10	9.16558	2.32	2.32 (1.73 - 3.11)	1.73e-08	7.76195	-1.40363	-0.17
Chronic bronchitis	1 - Death	Men	6 – Laboratory results	Hematocrit labs	Hematocrit labs	11927	1.79	1.79 (1.15 - 2.78)	0.00961	2.01728	1.6	1.60 (1.03 - 2.49)	0.03787	1.4217	-0.595572	-0.19
Emphysema	1 - Death	Men	6 – Laboratory results	Hematocrit labs	Hematocrit labs	11927	2.33	2.33 (1.64 - 3.31)	2.53e-06	5.59688	2.31	2.31 (1.62 - 3.30)	3.98e-06	5.40012	-0.196763	-0.02
Empyema and pneumothorax	1 - Death	Men	6 – Laboratory results	Hematocrit labs	Hematocrit labs	11927	2.69	2.69 (1.85 - 3.90)	2.03e-07	6.6925	2.24	2.24 (1.54 - 3.28)	2.71e-05	4.56703	-2.12547	-0.45
Epistaxis or throat hemorrhage	1 - Death	Men	6 – Laboratory results	Hematocrit labs	Hematocrit labs	11927	1.9	1.90 (1.31 - 2.76)	0.000758	3.12033	1.74	1.74 (1.19 - 2.54)	0.004096	2.38764	-0.732691	-0.16
Lung cancer	1 - Death	Men	6 – Laboratory results	Hematocrit labs	Hematocrit labs	11927	2.39	2.39 (1.43 - 3.98)	0.000829	3.08145	2.19	2.19 (1.31 - 3.66)	0.00281	2.55129	-0.530152	-0.2
Lymphangioleiomyomatosis	1 - Death	Men	6 – Laboratory results	Hematocrit labs	Hematocrit labs	11927	4.76	4.76 (2.68 - 8.46)	9.96e-08	7.00174	4.59	4.59 (2.59 - 8.14)	1.8e-07	6.74473	-0.257013	-0.17
Other diseases of lung	1 - Death	Men	6 – Laboratory results	Hematocrit labs	Hematocrit labs	11927	1.82	1.82 (1.34 - 2.48)	0.000127	3.8962	1.78	1.78 (1.30 - 2.42)	0.00027	3.56864	-0.32756	-0.04
Other dyspnea	1 - Death	Men	6 – Laboratory results	Hematocrit labs	Hematocrit labs	11927	2.09	2.09 (1.64 - 2.68)	4.48e-09	8.34872	1.81	1.81 (1.41 - 2.32)	3.6e-06	5.4437	-2.90502	-0.28
Pleurisy; pleural effusion	1 - Death	Men	6 – Laboratory results	Hematocrit labs	Hematocrit labs	11927	2.6	2.60 (1.94 - 3.49)	1.6e-10	9.79588	2.06	2.06 (1.53 - 2.79)	2.18e-06	5.66154	-4.13434	-0.54
Pneumonia	1 - Death	Men	6 – Laboratory results	Hematocrit labs	Hematocrit labs	11927	1.91	1.91 (1.49 - 2.47)	5.23e-07	6.2815	1.61	1.61 (1.24 - 2.08)	0.000344	3.46344	-2.81806	-0.3
Pulmonary collapse; interstitial and compensatory emphysema	1 - Death	Men	6 – Laboratory results	Hematocrit labs	Hematocrit labs	11927	2.58	2.58 (1.96 - 3.40)	1.17e-11	10.9318	2.12	2.12 (1.61 - 2.80)	1.23e-07	6.91009	-4.02172	-0.46
Pulmonary congestion and hypostasis	1 - Death	Men	6 – Laboratory results	Hematocrit labs	Hematocrit labs	11927	4.35	4.35 (3.13 - 6.04)	2e-16	15.699	3.18	3.18 (2.27 - 4.46)	2.21e-11	10.6556	-5.04336	-1.17
Pulmonary embolism and infarction, acute	1 - Death	Men	6 – Laboratory results	Hematocrit labs	Hematocrit labs	11927	1.98	1.98 (1.27 - 3.09)	0.002586	2.58737	1.77	1.77 (1.13 - 2.77)	0.012951	1.8877	-0.699675	-0.21
Pulmonary fibrosis	1 - Death	Men	6 – Laboratory results	Hematocrit labs	Hematocrit labs	11927	3.02	3.02 (1.72 - 5.29)	0.000117	3.93181	2.91	2.91 (1.66 - 5.12)	0.000196	3.70774	-0.22407	-0.11
Pulmonary hypertension	1 - Death	Men	6 – Laboratory results	Hematocrit labs	Hematocrit labs	11927	3.68	3.68 (2.24 - 6.05)	2.59e-07	6.5867	2.89	2.89 (1.75 - 4.77)	3.49e-05	4.45717	-2.12953	-0.79
Respiratory failure	1 - Death	Men	6 – Laboratory results	Hematocrit labs	Hematocrit labs	11927	3.9	3.90 (2.59 - 5.85)	5.77e-11	10.2388	3.03	3.03 (2.01 - 4.56)	1.14e-07	6.9431	-3.29573	-0.87
Restless legs syndrome	1 - Death	Men	6 – Laboratory results	Hematocrit labs	Hematocrit labs	11927	2.05	2.05 (1.09 - 3.86)	0.02578	1.58872	1.7	1.70 (0.88 - 3.28)	0.112345	0.949446	-0.639271	-0.35
Shortness of breath	1 - Death	Men	6 – Laboratory results	Hematocrit labs	Hematocrit labs	11927	1.89	1.89 (1.50 - 2.39)	8.8e-08	7.05552	1.62	1.62 (1.28 - 2.05)	6.99e-05	4.15552	-2.89999	-0.27
Sleep apnea	1 - Death	Men	6 – Laboratory results	Hematocrit labs	Hematocrit labs	11927	1.69	1.69 (1.31 - 2.19)	6.29e-05	4.20135	1.62	1.62 (1.25 - 2.10)	0.000287	3.54212	-0.659231	-0.07
Solitary pulmonary nodule	1 - Death	Men	6 – Laboratory results	Hematocrit labs	Hematocrit labs	11927	1.58	1.58 (1.15 - 2.16)	0.00463	2.33442	1.48	1.48 (1.08 - 2.04)	0.01559	1.80715	-0.527265	-0.1
Symptoms involving respiratory system and other chest symptoms	1 - Death	Men	6 – Laboratory results	Hematocrit labs	Hematocrit labs	11927	2.24	2.24 (1.44 - 3.48)	0.000334	3.47625	2	2.00 (1.27 - 3.13)	0.00268	2.57187	-0.904388	-0.24
Wheezing	1 - Death	Men	6 – Laboratory results	Hematocrit labs	Hematocrit labs	11927	2	2.00 (1.38 - 2.92)	0.000299	3.52433	1.87	1.87 (1.28 - 2.73)	0.001278	2.89347	-0.63086	-0.13
Acute pharyngitis	1 - Death	Men	6 – Laboratory results	Hemoglobin labs	Hemoglobin labs	11927	0.56	0.56 (0.30 - 1.05)	0.070152	1.15396	0.57	0.57 (0.30 - 1.06)	0.07597	1.11936	-0.0346021	0.01
Acute sinusitis	1 - Death	Men	6 – Laboratory results	Hemoglobin labs	Hemoglobin labs	11927	0.37	0.37 (0.16 - 0.84)	0.018	1.74473	0.36	0.36 (0.15 - 0.84)	0.01864	1.72955	-0.0151734	-0.01
Acute upper respiratory infections of multiple or unspecified sites	1 - Death	Men	6 – Laboratory results	Hemoglobin labs	Hemoglobin labs	11927	0.67	0.67 (0.45 - 1.01)	0.05599	1.25189	0.67	0.67 (0.44 - 1.00)	0.0526	1.27901	0.0271247	0
ARDS	1 - Death	Men	6 – Laboratory results	Hemoglobin labs	Hemoglobin labs	11927	2.77	2.77 (1.54 - 4.98)	0.000664	3.17783	2.23	2.23 (1.25 - 4.00)	0.00686	2.16368	-1.01416	-0.54
Asphyxia and hypoxemia	1 - Death	Men	6 – Laboratory results	Hemoglobin labs	Hemoglobin labs	11927	2.55	2.55 (1.67 - 3.91)	1.59e-05	4.7986	2.03	2.03 (1.32 - 3.12)	0.00125	2.90309	-1.89551	-0.52
Bacterial infection NOS	1 - Death	Men	6 – Laboratory results	Hemoglobin labs	Hemoglobin labs	11927	2.38	2.38 (1.58 - 3.57)	3.29e-05	4.4828	1.67	1.67 (1.10 - 2.55)	0.01672	1.77676	-2.70604	-0.71
Chronic airway obstruction	1 - Death	Men	6 – Laboratory results	Hemoglobin labs	Hemoglobin labs	11927	2.49	2.49 (1.87 - 3.33)	6.7e-10	9.17393	2.22	2.22 (1.66 - 2.98)	9.28e-08	7.03245	-2.14147	-0.27
Chronic bronchitis	1 - Death	Men	6 – Laboratory results	Hemoglobin labs	Hemoglobin labs	11927	1.79	1.79 (1.15 - 2.78)	0.009551	2.01995	1.53	1.53 (0.98 - 2.38)	0.06204	1.20733	-0.812623	-0.26
Emphysema	1 - Death	Men	6 – Laboratory results	Hemoglobin labs	Hemoglobin labs	11927	2.33	2.33 (1.64 - 3.31)	2.5e-06	5.60206	2.21	2.21 (1.55 - 3.16)	1.25e-05	4.90309	-0.69897	-0.12
Empyema and pneumothorax	1 - Death	Men	6 – Laboratory results	Hemoglobin labs	Hemoglobin labs	11927	2.69	2.69 (1.85 - 3.90)	2e-07	6.69897	2.19	2.19 (1.50 - 3.19)	4.62e-05	4.33536	-2.36361	-0.5
Epistaxis or throat hemorrhage	1 - Death	Men	6 – Laboratory results	Hemoglobin labs	Hemoglobin labs	11927	1.9	1.90 (1.31 - 2.76)	0.00075	3.12494	1.7	1.70 (1.17 - 2.49)	0.00577	2.23882	-0.886115	-0.2
Lung cancer	1 - Death	Men	6 – Laboratory results	Hemoglobin labs	Hemoglobin labs	11927	2.39	2.39 (1.43 - 3.98)	0.000825	3.08355	2.14	2.14 (1.28 - 3.58)	0.0036	2.4437	-0.639849	-0.25
Lymphangioleiomyomatosis	1 - Death	Men	6 – Laboratory results	Hemoglobin labs	Hemoglobin labs	11927	4.76	4.76 (2.68 - 8.46)	9.94e-08	7.00261	4.38	4.38 (2.47 - 7.76)	4.46e-07	6.35067	-0.651948	-0.38
Other diseases of lung	1 - Death	Men	6 – Laboratory results	Hemoglobin labs	Hemoglobin labs	11927	1.82	1.82 (1.34 - 2.48)	0.000125	3.90309	1.71	1.71 (1.25 - 2.33)	0.000727	3.13847	-0.764624	-0.11
Other dyspnea	1 - Death	Men	6 – Laboratory results	Hemoglobin labs	Hemoglobin labs	11927	2.09	2.09 (1.64 - 2.68)	4.39e-09	8.35754	1.75	1.75 (1.36 - 2.26)	1.16e-05	4.93554	-3.42199	-0.34
Pleurisy; pleural effusion	1 - Death	Men	6 – Laboratory results	Hemoglobin labs	Hemoglobin labs	11927	2.61	2.61 (1.94 - 3.49)	1.57e-10	9.8041	1.98	1.98 (1.46 - 2.67)	9.18e-06	5.03716	-4.76694	-0.63
Pneumonia	1 - Death	Men	6 – Laboratory results	Hemoglobin labs	Hemoglobin labs	11927	1.92	1.92 (1.49 - 2.47)	5.11e-07	6.29158	1.55	1.55 (1.20 - 2.02)	0.000881	3.05502	-3.23656	-0.37
Pulmonary collapse; interstitial and compensatory emphysema	1 - Death	Men	6 – Laboratory results	Hemoglobin labs	Hemoglobin labs	11927	2.58	2.58 (1.96 - 3.40)	1.15e-11	10.9393	2.03	2.03 (1.53 - 2.69)	7.18e-07	6.14388	-4.79543	-0.55
Pulmonary congestion and hypostasis	1 - Death	Men	6 – Laboratory results	Hemoglobin labs	Hemoglobin labs	11927	4.35	4.35 (3.13 - 6.05)	2e-16	15.699	3	3.00 (2.14 - 4.22)	2.31e-10	9.63639	-6.06258	-1.35
Pulmonary embolism and infarction, acute	1 - Death	Men	6 – Laboratory results	Hemoglobin labs	Hemoglobin labs	11927	1.98	1.98 (1.27 - 3.09)	0.00257	2.59007	1.7	1.70 (1.08 - 2.66)	0.02101	1.67757	-0.912493	-0.28
Pulmonary fibrosis	1 - Death	Men	6 – Laboratory results	Hemoglobin labs	Hemoglobin labs	11927	3.02	3.02 (1.72 - 5.29)	0.000117	3.93181	2.76	2.76 (1.57 - 4.84)	0.000411	3.38616	-0.545656	-0.26
Pulmonary hypertension	1 - Death	Men	6 – Laboratory results	Hemoglobin labs	Hemoglobin labs	11927	3.68	3.68 (2.24 - 6.05)	2.57e-07	6.59007	2.77	2.77 (1.68 - 4.59)	7.08e-05	4.14997	-2.4401	-0.91
Respiratory failure	1 - Death	Men	6 – Laboratory results	Hemoglobin labs	Hemoglobin labs	11927	3.9	3.90 (2.59 - 5.85)	5.74e-11	10.2411	2.84	2.84 (1.88 - 4.28)	7.09e-07	6.14935	-4.09173	-1.06
Restless legs syndrome	1 - Death	Men	6 – Laboratory results	Hemoglobin labs	Hemoglobin labs	11927	2.05	2.05 (1.09 - 3.86)	0.02581	1.58821	1.67	1.67 (0.87 - 3.24)	0.1262	0.898941	-0.689271	-0.38
Shortness of breath	1 - Death	Men	6 – Laboratory results	Hemoglobin labs	Hemoglobin labs	11927	1.89	1.89 (1.50 - 2.39)	8.6e-08	7.0655	1.55	1.55 (1.22 - 1.97)	0.000298	3.52578	-3.53972	-0.34
Sleep apnea	1 - Death	Men	6 – Laboratory results	Hemoglobin labs	Hemoglobin labs	11927	1.69	1.69 (1.31 - 2.19)	6.27e-05	4.20273	1.6	1.60 (1.23 - 2.07)	0.000444	3.35262	-0.850115	-0.09
Solitary pulmonary nodule	1 - Death	Men	6 – Laboratory results	Hemoglobin labs	Hemoglobin labs	11927	1.58	1.58 (1.15 - 2.16)	0.00461	2.3363	1.46	1.46 (1.06 - 2.00)	0.02173	1.66294	-0.673359	-0.12
Symptoms involving respiratory system and other chest symptoms	1 - Death	Men	6 – Laboratory results	Hemoglobin labs	Hemoglobin labs	11927	2.24	2.24 (1.44 - 3.48)	0.000333	3.47756	1.93	1.93 (1.23 - 3.02)	0.00445	2.35164	-1.12592	-0.31
Wheezing	1 - Death	Men	6 – Laboratory results	Hemoglobin labs	Hemoglobin labs	11927	2.01	2.01 (1.38 - 2.92)	0.000296	3.52871	1.83	1.83 (1.25 - 2.67)	0.001909	2.71919	-0.809514	-0.18
Acute pharyngitis	1 - Death	Men	6 – Laboratory results	Mean corpuscular hemoglobin concentration labs	Mean corpuscular hemoglobin concentration labs	11925	0.56	0.56 (0.30 - 1.05)	0.069754	1.15643	0.57	0.57 (0.30 - 1.06)	0.077127	1.11279	-0.0436373	0.01
Acute sinusitis	1 - Death	Men	6 – Laboratory results	Mean corpuscular hemoglobin concentration labs	Mean corpuscular hemoglobin concentration labs	11925	0.37	0.37 (0.16 - 0.84)	0.01798	1.74521	0.35	0.35 (0.15 - 0.82)	0.015346	1.814	0.0687945	-0.02
Acute upper respiratory infections of multiple or unspecified sites	1 - Death	Men	6 – Laboratory results	Mean corpuscular hemoglobin concentration labs	Mean corpuscular hemoglobin concentration labs	11925	0.67	0.67 (0.45 - 1.01)	0.055728	1.25393	0.68	0.68 (0.45 - 1.02)	0.06268	1.20287	-0.0510555	0.01
ARDS	1 - Death	Men	6 – Laboratory results	Mean corpuscular hemoglobin concentration labs	Mean corpuscular hemoglobin concentration labs	11925	2.77	2.77 (1.54 - 4.98)	0.000669	3.17457	2.46	2.46 (1.37 - 4.41)	0.002615	2.58253	-0.592046	-0.31
Asphyxia and hypoxemia	1 - Death	Men	6 – Laboratory results	Mean corpuscular hemoglobin concentration labs	Mean corpuscular hemoglobin concentration labs	11925	2.55	2.55 (1.67 - 3.91)	1.61e-05	4.79317	2.27	2.27 (1.48 - 3.48)	0.000161	3.79317	-1	-0.28
Bacterial infection NOS	1 - Death	Men	6 – Laboratory results	Mean corpuscular hemoglobin concentration labs	Mean corpuscular hemoglobin concentration labs	11925	2.37	2.37 (1.58 - 3.57)	3.32e-05	4.47886	2.17	2.17 (1.44 - 3.27)	0.000221	3.65561	-0.823254	-0.2
Chronic airway obstruction	1 - Death	Men	6 – Laboratory results	Mean corpuscular hemoglobin concentration labs	Mean corpuscular hemoglobin concentration labs	11925	2.49	2.49 (1.87 - 3.33)	6.85e-10	9.16431	2.28	2.28 (1.70 - 3.05)	3.58e-08	7.44612	-1.71819	-0.21
Chronic bronchitis	1 - Death	Men	6 – Laboratory results	Mean corpuscular hemoglobin concentration labs	Mean corpuscular hemoglobin concentration labs	11925	1.79	1.79 (1.15 - 2.78)	0.00962	2.01682	1.61	1.61 (1.03 - 2.51)	0.034937	1.45671	-0.560111	-0.18
Emphysema	1 - Death	Men	6 – Laboratory results	Mean corpuscular hemoglobin concentration labs	Mean corpuscular hemoglobin concentration labs	11925	2.33	2.33 (1.64 - 3.31)	2.54e-06	5.59517	2.14	2.14 (1.50 - 3.05)	2.9e-05	4.5376	-1.05756	-0.19
Empyema and pneumothorax	1 - Death	Men	6 – Laboratory results	Mean corpuscular hemoglobin concentration labs	Mean corpuscular hemoglobin concentration labs	11925	2.69	2.69 (1.85 - 3.90)	2.03e-07	6.6925	2.55	2.55 (1.75 - 3.71)	9.52e-07	6.02136	-0.671141	-0.14
Epistaxis or throat hemorrhage	1 - Death	Men	6 – Laboratory results	Mean corpuscular hemoglobin concentration labs	Mean corpuscular hemoglobin concentration labs	11925	1.9	1.90 (1.31 - 2.76)	0.000759	3.11976	1.79	1.79 (1.23 - 2.61)	0.002398	2.62015	-0.499607	-0.11
Lung cancer	1 - Death	Men	6 – Laboratory results	Mean corpuscular hemoglobin concentration labs	Mean corpuscular hemoglobin concentration labs	11925	2.39	2.39 (1.43 - 3.98)	0.00083	3.08092	2.3	2.30 (1.38 - 3.83)	0.001443	2.84073	-0.240188	-0.09
Lymphangioleiomyomatosis	1 - Death	Men	6 – Laboratory results	Mean corpuscular hemoglobin concentration labs	Mean corpuscular hemoglobin concentration labs	11925	4.76	4.76 (2.68 - 8.45)	9.98e-08	7.00087	4.44	4.44 (2.50 - 7.87)	3.35e-07	6.47496	-0.525914	-0.32
Other diseases of lung	1 - Death	Men	6 – Laboratory results	Mean corpuscular hemoglobin concentration labs	Mean corpuscular hemoglobin concentration labs	11925	1.82	1.82 (1.34 - 2.48)	0.000127	3.8962	1.65	1.65 (1.21 - 2.25)	0.00164	2.78516	-1.11104	-0.17
Other dyspnea	1 - Death	Men	6 – Laboratory results	Mean corpuscular hemoglobin concentration labs	Mean corpuscular hemoglobin concentration labs	11925	2.09	2.09 (1.64 - 2.68)	4.51e-09	8.34582	1.96	1.96 (1.53 - 2.51)	1.17e-07	6.93181	-1.41401	-0.13
Pleurisy; pleural effusion	1 - Death	Men	6 – Laboratory results	Mean corpuscular hemoglobin concentration labs	Mean corpuscular hemoglobin concentration labs	11925	2.6	2.60 (1.94 - 3.49)	1.6e-10	9.79588	2.37	2.37 (1.76 - 3.18)	1.25e-08	7.90309	-1.89279	-0.23
Pneumonia	1 - Death	Men	6 – Laboratory results	Mean corpuscular hemoglobin concentration labs	Mean corpuscular hemoglobin concentration labs	11925	1.91	1.91 (1.49 - 2.47)	5.25e-07	6.27984	1.77	1.77 (1.37 - 2.28)	1.28e-05	4.89279	-1.38705	-0.14
Pulmonary collapse; interstitial and compensatory emphysema	1 - Death	Men	6 – Laboratory results	Mean corpuscular hemoglobin concentration labs	Mean corpuscular hemoglobin concentration labs	11925	2.58	2.58 (1.96 - 3.40)	1.18e-11	10.9281	2.35	2.35 (1.78 - 3.10)	1.56e-09	8.80688	-2.12124	-0.23
Pulmonary congestion and hypostasis	1 - Death	Men	6 – Laboratory results	Mean corpuscular hemoglobin concentration labs	Mean corpuscular hemoglobin concentration labs	11925	4.35	4.35 (3.13 - 6.04)	2e-16	15.699	3.78	3.78 (2.71 - 5.28)	5.47e-15	14.262	-1.43696	-0.57
Pulmonary embolism and infarction, acute	1 - Death	Men	6 – Laboratory results	Mean corpuscular hemoglobin concentration labs	Mean corpuscular hemoglobin concentration labs	11925	1.98	1.98 (1.27 - 3.09)	0.00259	2.5867	1.81	1.81 (1.16 - 2.84)	0.00915	2.03858	-0.548121	-0.17
Pulmonary fibrosis	1 - Death	Men	6 – Laboratory results	Mean corpuscular hemoglobin concentration labs	Mean corpuscular hemoglobin concentration labs	11925	3.01	3.01 (1.72 - 5.29)	0.000118	3.92812	2.77	2.77 (1.58 - 4.86)	0.000366	3.43652	-0.491599	-0.24
Pulmonary hypertension	1 - Death	Men	6 – Laboratory results	Mean corpuscular hemoglobin concentration labs	Mean corpuscular hemoglobin concentration labs	11925	3.68	3.68 (2.24 - 6.05)	2.6e-07	6.58503	3.36	3.36 (2.04 - 5.53)	1.89e-06	5.72354	-0.861488	-0.32
Respiratory failure	1 - Death	Men	6 – Laboratory results	Mean corpuscular hemoglobin concentration labs	Mean corpuscular hemoglobin concentration labs	11925	3.9	3.90 (2.59 - 5.85)	5.78e-11	10.2381	3.34	3.34 (2.21 - 5.06)	1.04e-08	7.98297	-2.25511	-0.56
Restless legs syndrome	1 - Death	Men	6 – Laboratory results	Mean corpuscular hemoglobin concentration labs	Mean corpuscular hemoglobin concentration labs	11925	2.05	2.05 (1.09 - 3.86)	0.02579	1.58855	1.95	1.95 (1.03 - 3.70)	0.041505	1.3819	-0.206649	-0.1
Shortness of breath	1 - Death	Men	6 – Laboratory results	Mean corpuscular hemoglobin concentration labs	Mean corpuscular hemoglobin concentration labs	11925	1.89	1.89 (1.50 - 2.39)	8.84e-08	7.05355	1.73	1.73 (1.37 - 2.20)	5.57e-06	5.25414	-1.7994	-0.16
Sleep apnea	1 - Death	Men	6 – Laboratory results	Mean corpuscular hemoglobin concentration labs	Mean corpuscular hemoglobin concentration labs	11925	1.69	1.69 (1.31 - 2.19)	6.33e-05	4.1986	1.64	1.64 (1.26 - 2.12)	0.000187	3.72816	-0.470438	-0.05
Solitary pulmonary nodule	1 - Death	Men	6 – Laboratory results	Mean corpuscular hemoglobin concentration labs	Mean corpuscular hemoglobin concentration labs	11925	1.58	1.58 (1.15 - 2.16)	0.004638	2.33367	1.49	1.49 (1.09 - 2.06)	0.013437	1.8717	-0.461972	-0.09
Symptoms involving respiratory system and other chest symptoms	1 - Death	Men	6 – Laboratory results	Mean corpuscular hemoglobin concentration labs	Mean corpuscular hemoglobin concentration labs	11925	2.24	2.24 (1.44 - 3.47)	0.000337	3.47237	2.08	2.08 (1.34 - 3.23)	0.001151	2.93892	-0.533445	-0.16
Wheezing	1 - Death	Men	6 – Laboratory results	Mean corpuscular hemoglobin concentration labs	Mean corpuscular hemoglobin concentration labs	11925	2	2.00 (1.38 - 2.92)	0.000299	3.52433	1.88	1.88 (1.28 - 2.74)	0.001171	2.93144	-0.592886	-0.12
Acute pharyngitis	1 - Death	Men	6 – Laboratory results	Mean corpuscular hemoglobin labs	Mean corpuscular hemoglobin labs	11925	0.56	0.56 (0.30 - 1.05)	0.069754	1.15643	0.56	0.56 (0.30 - 1.04)	0.06806	1.16711	0.0106772	0
Acute sinusitis	1 - Death	Men	6 – Laboratory results	Mean corpuscular hemoglobin labs	Mean corpuscular hemoglobin labs	11925	0.37	0.37 (0.16 - 0.84)	0.01798	1.74521	0.36	0.36 (0.16 - 0.83)	0.01684	1.77366	0.0284476	-0.01
Acute upper respiratory infections of multiple or unspecified sites	1 - Death	Men	6 – Laboratory results	Mean corpuscular hemoglobin labs	Mean corpuscular hemoglobin labs	11925	0.67	0.67 (0.45 - 1.01)	0.055728	1.25393	0.67	0.67 (0.45 - 1.01)	0.054912	1.26033	0.0064062	0
ARDS	1 - Death	Men	6 – Laboratory results	Mean corpuscular hemoglobin labs	Mean corpuscular hemoglobin labs	11925	2.77	2.77 (1.54 - 4.98)	0.000669	3.17457	2.76	2.76 (1.53 - 4.96)	0.000709	3.14935	-0.0252201	-0.01
Asphyxia and hypoxemia	1 - Death	Men	6 – Laboratory results	Mean corpuscular hemoglobin labs	Mean corpuscular hemoglobin labs	11925	2.55	2.55 (1.67 - 3.91)	1.61e-05	4.79317	2.54	2.54 (1.66 - 3.89)	1.84e-05	4.73518	-0.0579919	-0.01
Bacterial infection NOS	1 - Death	Men	6 – Laboratory results	Mean corpuscular hemoglobin labs	Mean corpuscular hemoglobin labs	11925	2.37	2.37 (1.58 - 3.57)	3.32e-05	4.47886	2.36	2.36 (1.57 - 3.55)	3.93e-05	4.40561	-0.0732545	-0.01
Chronic airway obstruction	1 - Death	Men	6 – Laboratory results	Mean corpuscular hemoglobin labs	Mean corpuscular hemoglobin labs	11925	2.49	2.49 (1.87 - 3.33)	6.85e-10	9.16431	2.49	2.49 (1.86 - 3.32)	8.18e-10	9.08725	-0.0770627	0
Chronic bronchitis	1 - Death	Men	6 – Laboratory results	Mean corpuscular hemoglobin labs	Mean corpuscular hemoglobin labs	11925	1.79	1.79 (1.15 - 2.78)	0.00962	2.01682	1.77	1.77 (1.14 - 2.75)	0.010903	1.96245	-0.0543709	-0.02
Emphysema	1 - Death	Men	6 – Laboratory results	Mean corpuscular hemoglobin labs	Mean corpuscular hemoglobin labs	11925	2.33	2.33 (1.64 - 3.31)	2.54e-06	5.59517	2.32	2.32 (1.63 - 3.30)	2.85e-06	5.54516	-0.0500111	-0.01
Empyema and pneumothorax	1 - Death	Men	6 – Laboratory results	Mean corpuscular hemoglobin labs	Mean corpuscular hemoglobin labs	11925	2.69	2.69 (1.85 - 3.90)	2.03e-07	6.6925	2.68	2.68 (1.85 - 3.90)	2.19e-07	6.65956	-0.0329481	-0.01
Epistaxis or throat hemorrhage	1 - Death	Men	6 – Laboratory results	Mean corpuscular hemoglobin labs	Mean corpuscular hemoglobin labs	11925	1.9	1.90 (1.31 - 2.76)	0.000759	3.11976	1.89	1.89 (1.30 - 2.75)	0.000842	3.07469	-0.0450703	-0.01
Lung cancer	1 - Death	Men	6 – Laboratory results	Mean corpuscular hemoglobin labs	Mean corpuscular hemoglobin labs	11925	2.39	2.39 (1.43 - 3.98)	0.00083	3.08092	2.39	2.39 (1.43 - 3.98)	0.000827	3.08249	0.00157258	0
Lymphangioleiomyomatosis	1 - Death	Men	6 – Laboratory results	Mean corpuscular hemoglobin labs	Mean corpuscular hemoglobin labs	11925	4.76	4.76 (2.68 - 8.45)	9.98e-08	7.00087	4.79	4.79 (2.70 - 8.49)	8.76e-08	7.0575	0.0566264	0.03
Other diseases of lung	1 - Death	Men	6 – Laboratory results	Mean corpuscular hemoglobin labs	Mean corpuscular hemoglobin labs	11925	1.82	1.82 (1.34 - 2.48)	0.000127	3.8962	1.81	1.81 (1.33 - 2.47)	0.000152	3.81816	-0.0780399	-0.01
Other dyspnea	1 - Death	Men	6 – Laboratory results	Mean corpuscular hemoglobin labs	Mean corpuscular hemoglobin labs	11925	2.09	2.09 (1.64 - 2.68)	4.51e-09	8.34582	2.08	2.08 (1.63 - 2.67)	5.76e-09	8.23958	-0.106246	-0.01
Pleurisy; pleural effusion	1 - Death	Men	6 – Laboratory results	Mean corpuscular hemoglobin labs	Mean corpuscular hemoglobin labs	11925	2.6	2.60 (1.94 - 3.49)	1.6e-10	9.79588	2.6	2.60 (1.93 - 3.49)	2.36e-10	9.62709	-0.168792	0
Pneumonia	1 - Death	Men	6 – Laboratory results	Mean corpuscular hemoglobin labs	Mean corpuscular hemoglobin labs	11925	1.91	1.91 (1.49 - 2.47)	5.25e-07	6.27984	1.91	1.91 (1.48 - 2.46)	6.78e-07	6.16877	-0.11107	0
Pulmonary collapse; interstitial and compensatory emphysema	1 - Death	Men	6 – Laboratory results	Mean corpuscular hemoglobin labs	Mean corpuscular hemoglobin labs	11925	2.58	2.58 (1.96 - 3.40)	1.18e-11	10.9281	2.58	2.58 (1.96 - 3.39)	1.77e-11	10.752	-0.176091	0
Pulmonary congestion and hypostasis	1 - Death	Men	6 – Laboratory results	Mean corpuscular hemoglobin labs	Mean corpuscular hemoglobin labs	11925	4.35	4.35 (3.13 - 6.04)	2e-16	15.699	4.34	4.34 (3.12 - 6.04)	2e-16	15.699	0	-0.01
Pulmonary embolism and infarction, acute	1 - Death	Men	6 – Laboratory results	Mean corpuscular hemoglobin labs	Mean corpuscular hemoglobin labs	11925	1.98	1.98 (1.27 - 3.09)	0.00259	2.5867	1.97	1.97 (1.26 - 3.08)	0.002784	2.55533	-0.0313695	-0.01
Pulmonary fibrosis	1 - Death	Men	6 – Laboratory results	Mean corpuscular hemoglobin labs	Mean corpuscular hemoglobin labs	11925	3.01	3.01 (1.72 - 5.29)	0.000118	3.92812	3.02	3.02 (1.72 - 5.29)	0.000117	3.93181	0.00369615	0.01
Pulmonary hypertension	1 - Death	Men	6 – Laboratory results	Mean corpuscular hemoglobin labs	Mean corpuscular hemoglobin labs	11925	3.68	3.68 (2.24 - 6.05)	2.6e-07	6.58503	3.67	3.67 (2.24 - 6.03)	2.72e-07	6.56543	-0.0195956	-0.01
Respiratory failure	1 - Death	Men	6 – Laboratory results	Mean corpuscular hemoglobin labs	Mean corpuscular hemoglobin labs	11925	3.9	3.90 (2.59 - 5.85)	5.78e-11	10.2381	3.88	3.88 (2.58 - 5.83)	7.4e-11	10.1308	-0.107304	-0.02
Restless legs syndrome	1 - Death	Men	6 – Laboratory results	Mean corpuscular hemoglobin labs	Mean corpuscular hemoglobin labs	11925	2.05	2.05 (1.09 - 3.86)	0.02579	1.58855	2.04	2.04 (1.09 - 3.85)	0.02681	1.5717	-0.0168455	-0.01
Shortness of breath	1 - Death	Men	6 – Laboratory results	Mean corpuscular hemoglobin labs	Mean corpuscular hemoglobin labs	11925	1.89	1.89 (1.50 - 2.39)	8.84e-08	7.05355	1.88	1.88 (1.49 - 2.38)	1.2e-07	6.92082	-0.132729	-0.01
Sleep apnea	1 - Death	Men	6 – Laboratory results	Mean corpuscular hemoglobin labs	Mean corpuscular hemoglobin labs	11925	1.69	1.69 (1.31 - 2.19)	6.33e-05	4.1986	1.69	1.69 (1.30 - 2.18)	7.38e-05	4.13194	-0.0666527	0
Solitary pulmonary nodule	1 - Death	Men	6 – Laboratory results	Mean corpuscular hemoglobin labs	Mean corpuscular hemoglobin labs	11925	1.58	1.58 (1.15 - 2.16)	0.004638	2.33367	1.57	1.57 (1.14 - 2.15)	0.005222	2.28216	-0.0515061	-0.01
Symptoms involving respiratory system and other chest symptoms	1 - Death	Men	6 – Laboratory results	Mean corpuscular hemoglobin labs	Mean corpuscular hemoglobin labs	11925	2.24	2.24 (1.44 - 3.47)	0.000337	3.47237	2.22	2.22 (1.43 - 3.45)	0.000392	3.40671	-0.0656562	-0.02
Wheezing	1 - Death	Men	6 – Laboratory results	Mean corpuscular hemoglobin labs	Mean corpuscular hemoglobin labs	11925	2	2.00 (1.38 - 2.92)	0.000299	3.52433	1.99	1.99 (1.37 - 2.91)	0.000348	3.45842	-0.0659081	-0.01
Acute pharyngitis	1 - Death	Men	6 – Laboratory results	Mean corpuscular volume labs	Mean corpuscular volume labs	11925	0.56	0.56 (0.30 - 1.05)	0.069754	1.15643	0.56	0.56 (0.30 - 1.06)	0.07369	1.13259	-0.0238394	0
Acute sinusitis	1 - Death	Men	6 – Laboratory results	Mean corpuscular volume labs	Mean corpuscular volume labs	11925	0.37	0.37 (0.16 - 0.84)	0.01798	1.74521	0.37	0.37 (0.16 - 0.86)	0.0199	1.70115	-0.0440634	0
Acute upper respiratory infections of multiple or unspecified sites	1 - Death	Men	6 – Laboratory results	Mean corpuscular volume labs	Mean corpuscular volume labs	11925	0.67	0.67 (0.45 - 1.01)	0.055728	1.25393	0.68	0.68 (0.45 - 1.02)	0.0591	1.22841	-0.025514	0.01
ARDS	1 - Death	Men	6 – Laboratory results	Mean corpuscular volume labs	Mean corpuscular volume labs	11925	2.77	2.77 (1.54 - 4.98)	0.000669	3.17457	2.74	2.74 (1.53 - 4.93)	0.000738	3.13194	-0.0426302	-0.03
Asphyxia and hypoxemia	1 - Death	Men	6 – Laboratory results	Mean corpuscular volume labs	Mean corpuscular volume labs	11925	2.55	2.55 (1.67 - 3.91)	1.61e-05	4.79317	2.55	2.55 (1.66 - 3.90)	1.67e-05	4.77728	-0.0158906	0
Bacterial infection NOS	1 - Death	Men	6 – Laboratory results	Mean corpuscular volume labs	Mean corpuscular volume labs	11925	2.37	2.37 (1.58 - 3.57)	3.32e-05	4.47886	2.38	2.38 (1.59 - 3.59)	2.97e-05	4.52724	0.0483816	0.01
Chronic airway obstruction	1 - Death	Men	6 – Laboratory results	Mean corpuscular volume labs	Mean corpuscular volume labs	11925	2.49	2.49 (1.87 - 3.33)	6.85e-10	9.16431	2.48	2.48 (1.86 - 3.32)	7.79e-10	9.10846	-0.0558469	-0.01
Chronic bronchitis	1 - Death	Men	6 – Laboratory results	Mean corpuscular volume labs	Mean corpuscular volume labs	11925	1.79	1.79 (1.15 - 2.78)	0.00962	2.01682	1.8	1.80 (1.16 - 2.79)	0.008796	2.05571	0.0388899	0.01
Emphysema	1 - Death	Men	6 – Laboratory results	Mean corpuscular volume labs	Mean corpuscular volume labs	11925	2.33	2.33 (1.64 - 3.31)	2.54e-06	5.59517	2.32	2.32 (1.63 - 3.30)	2.72e-06	5.56543	-0.0297352	-0.01
Empyema and pneumothorax	1 - Death	Men	6 – Laboratory results	Mean corpuscular volume labs	Mean corpuscular volume labs	11925	2.69	2.69 (1.85 - 3.90)	2.03e-07	6.6925	2.68	2.68 (1.85 - 3.90)	2.1e-07	6.67778	-0.0147233	-0.01
Epistaxis or throat hemorrhage	1 - Death	Men	6 – Laboratory results	Mean corpuscular volume labs	Mean corpuscular volume labs	11925	1.9	1.90 (1.31 - 2.76)	0.000759	3.11976	1.91	1.91 (1.31 - 2.77)	0.000683	3.16558	0.0458211	0.01
Lung cancer	1 - Death	Men	6 – Laboratory results	Mean corpuscular volume labs	Mean corpuscular volume labs	11925	2.39	2.39 (1.43 - 3.98)	0.00083	3.08092	2.37	2.37 (1.42 - 3.96)	0.000911	3.04048	-0.0404403	-0.02
Lymphangioleiomyomatosis	1 - Death	Men	6 – Laboratory results	Mean corpuscular volume labs	Mean corpuscular volume labs	11925	4.76	4.76 (2.68 - 8.45)	9.98e-08	7.00087	4.68	4.68 (2.63 - 8.33)	1.45e-07	6.83863	-0.162237	-0.08
Other diseases of lung	1 - Death	Men	6 – Laboratory results	Mean corpuscular volume labs	Mean corpuscular volume labs	11925	1.82	1.82 (1.34 - 2.48)	0.000127	3.8962	1.83	1.83 (1.34 - 2.48)	0.00012	3.92082	0.0246225	0.01
Other dyspnea	1 - Death	Men	6 – Laboratory results	Mean corpuscular volume labs	Mean corpuscular volume labs	11925	2.09	2.09 (1.64 - 2.68)	4.51e-09	8.34582	2.1	2.10 (1.64 - 2.69)	3.64e-09	8.4389	0.0930752	0.01
Pleurisy; pleural effusion	1 - Death	Men	6 – Laboratory results	Mean corpuscular volume labs	Mean corpuscular volume labs	11925	2.6	2.60 (1.94 - 3.49)	1.6e-10	9.79588	2.66	2.66 (1.98 - 3.56)	7.06e-11	10.1512	0.355315	0.06
Pneumonia	1 - Death	Men	6 – Laboratory results	Mean corpuscular volume labs	Mean corpuscular volume labs	11925	1.91	1.91 (1.49 - 2.47)	5.25e-07	6.27984	1.93	1.93 (1.50 - 2.48)	4.03e-07	6.39469	0.114854	0.02
Pulmonary collapse; interstitial and compensatory emphysema	1 - Death	Men	6 – Laboratory results	Mean corpuscular volume labs	Mean corpuscular volume labs	11925	2.58	2.58 (1.96 - 3.40)	1.18e-11	10.9281	2.63	2.63 (2.00 - 3.46)	4.86e-12	11.3134	0.385246	0.05
Pulmonary congestion and hypostasis	1 - Death	Men	6 – Laboratory results	Mean corpuscular volume labs	Mean corpuscular volume labs	11925	4.35	4.35 (3.13 - 6.04)	2e-16	15.699	4.37	4.37 (3.15 - 6.08)	2e-16	15.699	0	0.02
Pulmonary embolism and infarction, acute	1 - Death	Men	6 – Laboratory results	Mean corpuscular volume labs	Mean corpuscular volume labs	11925	1.98	1.98 (1.27 - 3.09)	0.00259	2.5867	1.98	1.98 (1.27 - 3.08)	0.00261	2.58336	-0.00334074	0
Pulmonary fibrosis	1 - Death	Men	6 – Laboratory results	Mean corpuscular volume labs	Mean corpuscular volume labs	11925	3.01	3.01 (1.72 - 5.29)	0.000118	3.92812	2.98	2.98 (1.70 - 5.23)	0.000137	3.86328	-0.0648386	-0.03
Pulmonary hypertension	1 - Death	Men	6 – Laboratory results	Mean corpuscular volume labs	Mean corpuscular volume labs	11925	3.68	3.68 (2.24 - 6.05)	2.6e-07	6.58503	3.65	3.65 (2.22 - 5.99)	3.18e-07	6.49757	-0.0874538	-0.03
Respiratory failure	1 - Death	Men	6 – Laboratory results	Mean corpuscular volume labs	Mean corpuscular volume labs	11925	3.9	3.90 (2.59 - 5.85)	5.78e-11	10.2381	3.87	3.87 (2.58 - 5.82)	6.42e-11	10.1925	-0.0456072	-0.03
Restless legs syndrome	1 - Death	Men	6 – Laboratory results	Mean corpuscular volume labs	Mean corpuscular volume labs	11925	2.05	2.05 (1.09 - 3.86)	0.02579	1.58855	2.05	2.05 (1.09 - 3.85)	0.0261	1.58336	-0.00518917	0
Shortness of breath	1 - Death	Men	6 – Laboratory results	Mean corpuscular volume labs	Mean corpuscular volume labs	11925	1.89	1.89 (1.50 - 2.39)	8.84e-08	7.05355	1.91	1.91 (1.51 - 2.41)	6.32e-08	7.19928	0.145735	0.02
Sleep apnea	1 - Death	Men	6 – Laboratory results	Mean corpuscular volume labs	Mean corpuscular volume labs	11925	1.69	1.69 (1.31 - 2.19)	6.33e-05	4.1986	1.7	1.70 (1.32 - 2.20)	5.23e-05	4.2815	0.082902	0.01
Solitary pulmonary nodule	1 - Death	Men	6 – Laboratory results	Mean corpuscular volume labs	Mean corpuscular volume labs	11925	1.58	1.58 (1.15 - 2.16)	0.004638	2.33367	1.59	1.59 (1.16 - 2.18)	0.0041	2.38722	0.0535469	0.01
Symptoms involving respiratory system and other chest symptoms	1 - Death	Men	6 – Laboratory results	Mean corpuscular volume labs	Mean corpuscular volume labs	11925	2.24	2.24 (1.44 - 3.47)	0.000337	3.47237	2.27	2.27 (1.46 - 3.53)	0.000266	3.57512	0.102748	0.03
Wheezing	1 - Death	Men	6 – Laboratory results	Mean corpuscular volume labs	Mean corpuscular volume labs	11925	2	2.00 (1.38 - 2.92)	0.000299	3.52433	2.02	2.02 (1.39 - 2.95)	0.000255	3.59346	0.069131	0.02
Acute pharyngitis	1 - Death	Men	6 – Laboratory results	Mean platelet volume labs	Mean platelet volume labs	10515	0.64	0.64 (0.34 - 1.20)	0.165773	0.780486	0.64	0.64 (0.34 - 1.20)	0.167225	0.776699	-0.00378741	0
Acute sinusitis	1 - Death	Men	6 – Laboratory results	Mean platelet volume labs	Mean platelet volume labs	10515	0.41	0.41 (0.18 - 0.93)	0.03415	1.46661	0.41	0.41 (0.18 - 0.93)	0.034123	1.46695	0.000343502	0
Acute upper respiratory infections of multiple or unspecified sites	1 - Death	Men	6 – Laboratory results	Mean platelet volume labs	Mean platelet volume labs	10515	0.7	0.70 (0.45 - 1.08)	0.104309	0.981678	0.7	0.70 (0.45 - 1.08)	0.10406	0.982716	0.00103796	0
ARDS	1 - Death	Men	6 – Laboratory results	Mean platelet volume labs	Mean platelet volume labs	10515	3.05	3.05 (1.68 - 5.53)	0.000246	3.60906	3.04	3.04 (1.67 - 5.52)	0.000261	3.58336	-0.0257054	-0.01
Asphyxia and hypoxemia	1 - Death	Men	6 – Laboratory results	Mean platelet volume labs	Mean platelet volume labs	10515	2.32	2.32 (1.48 - 3.64)	0.000242	3.61618	2.33	2.33 (1.48 - 3.65)	0.000233	3.63264	0.0164594	0.01
Bacterial infection NOS	1 - Death	Men	6 – Laboratory results	Mean platelet volume labs	Mean platelet volume labs	10515	2.17	2.17 (1.41 - 3.35)	0.000445	3.35164	2.18	2.18 (1.41 - 3.36)	0.000423	3.37366	0.0220196	0.01
Chronic airway obstruction	1 - Death	Men	6 – Laboratory results	Mean platelet volume labs	Mean platelet volume labs	10515	2.41	2.41 (1.77 - 3.29)	2.67e-08	7.57349	2.42	2.42 (1.77 - 3.30)	2.51e-08	7.60033	0.0268375	0.01
Chronic bronchitis	1 - Death	Men	6 – Laboratory results	Mean platelet volume labs	Mean platelet volume labs	10515	1.61	1.61 (0.99 - 2.63)	0.05677	1.24588	1.62	1.62 (0.99 - 2.65)	0.05281	1.27728	0.0314027	0.01
Emphysema	1 - Death	Men	6 – Laboratory results	Mean platelet volume labs	Mean platelet volume labs	10515	2.16	2.16 (1.47 - 3.16)	9e-05	4.04576	2.16	2.16 (1.47 - 3.18)	8.41e-05	4.0752	0.0294465	0
Empyema and pneumothorax	1 - Death	Men	6 – Laboratory results	Mean platelet volume labs	Mean platelet volume labs	10515	2.66	2.66 (1.81 - 3.92)	7.36e-07	6.13312	2.67	2.67 (1.81 - 3.93)	6.83e-07	6.16558	0.0324571	0.01
Epistaxis or throat hemorrhage	1 - Death	Men	6 – Laboratory results	Mean platelet volume labs	Mean platelet volume labs	10515	2.09	2.09 (1.43 - 3.05)	0.000143	3.84466	2.08	2.08 (1.42 - 3.05)	0.000158	3.80134	-0.043321	-0.01
Lung cancer	1 - Death	Men	6 – Laboratory results	Mean platelet volume labs	Mean platelet volume labs	10515	2.23	2.23 (1.31 - 3.79)	0.00327	2.48545	2.24	2.24 (1.32 - 3.83)	0.00298	2.52578	0.0403315	0.01
Lymphangioleiomyomatosis	1 - Death	Men	6 – Laboratory results	Mean platelet volume labs	Mean platelet volume labs	10515	4.31	4.31 (2.30 - 8.07)	5.11e-06	5.29158	4.32	4.32 (2.31 - 8.10)	4.9e-06	5.3098	0.0182248	0.01
Other diseases of lung	1 - Death	Men	6 – Laboratory results	Mean platelet volume labs	Mean platelet volume labs	10515	1.83	1.83 (1.33 - 2.52)	0.000184	3.73518	1.83	1.83 (1.33 - 2.52)	0.000189	3.72354	-0.011644	0
Other dyspnea	1 - Death	Men	6 – Laboratory results	Mean platelet volume labs	Mean platelet volume labs	10515	2.14	2.14 (1.65 - 2.77)	8.53e-09	8.06905	2.15	2.15 (1.66 - 2.78)	7.69e-09	8.11407	0.0450227	0.01
Pleurisy; pleural effusion	1 - Death	Men	6 – Laboratory results	Mean platelet volume labs	Mean platelet volume labs	10515	2.69	2.69 (1.98 - 3.64)	1.83e-10	9.73755	2.69	2.69 (1.98 - 3.64)	1.93e-10	9.71444	-0.0231062	0
Pneumonia	1 - Death	Men	6 – Laboratory results	Mean platelet volume labs	Mean platelet volume labs	10515	1.98	1.98 (1.52 - 2.58)	4.98e-07	6.30277	1.98	1.98 (1.52 - 2.58)	4.8e-07	6.31876	0.0159881	0
Pulmonary collapse; interstitial and compensatory emphysema	1 - Death	Men	6 – Laboratory results	Mean platelet volume labs	Mean platelet volume labs	10515	2.52	2.52 (1.90 - 3.34)	1.77e-10	9.75203	2.52	2.52 (1.89 - 3.34)	1.83e-10	9.73755	-0.0144778	0
Pulmonary congestion and hypostasis	1 - Death	Men	6 – Laboratory results	Mean platelet volume labs	Mean platelet volume labs	10515	4.27	4.27 (3.05 - 5.98)	2e-16	15.699	4.27	4.27 (3.05 - 5.98)	2e-16	15.699	0	0
Pulmonary embolism and infarction, acute	1 - Death	Men	6 – Laboratory results	Mean platelet volume labs	Mean platelet volume labs	10515	1.98	1.98 (1.24 - 3.17)	0.004463	2.35037	1.99	1.99 (1.24 - 3.18)	0.004238	2.37284	0.0224659	0.01
Pulmonary fibrosis	1 - Death	Men	6 – Laboratory results	Mean platelet volume labs	Mean platelet volume labs	10515	2.92	2.92 (1.60 - 5.33)	0.000469	3.32883	2.93	2.93 (1.60 - 5.34)	0.000464	3.33348	0.00465486	0.01
Pulmonary hypertension	1 - Death	Men	6 – Laboratory results	Mean platelet volume labs	Mean platelet volume labs	10515	3.27	3.27 (1.90 - 5.65)	2.08e-05	4.68194	3.28	3.28 (1.90 - 5.66)	2.07e-05	4.68403	0.00209299	0.01
Respiratory failure	1 - Death	Men	6 – Laboratory results	Mean platelet volume labs	Mean platelet volume labs	10515	3.38	3.38 (2.15 - 5.32)	1.42e-07	6.84771	3.37	3.37 (2.14 - 5.31)	1.47e-07	6.83268	-0.015029	-0.01
Restless legs syndrome	1 - Death	Men	6 – Laboratory results	Mean platelet volume labs	Mean platelet volume labs	10515	2.03	2.03 (1.04 - 3.97)	0.03884	1.41072	2.04	2.04 (1.04 - 3.98)	0.037601	1.4248	0.0140798	0.01
Shortness of breath	1 - Death	Men	6 – Laboratory results	Mean platelet volume labs	Mean platelet volume labs	10515	1.92	1.92 (1.51 - 2.46)	1.65e-07	6.78252	1.93	1.93 (1.51 - 2.46)	1.51e-07	6.82102	0.038507	0.01
Sleep apnea	1 - Death	Men	6 – Laboratory results	Mean platelet volume labs	Mean platelet volume labs	10515	1.72	1.72 (1.31 - 2.26)	9.05e-05	4.04335	1.72	1.72 (1.31 - 2.26)	9.16e-05	4.0381	-0.00524689	0
Solitary pulmonary nodule	1 - Death	Men	6 – Laboratory results	Mean platelet volume labs	Mean platelet volume labs	10515	1.66	1.66 (1.20 - 2.30)	0.0022	2.65758	1.67	1.67 (1.20 - 2.31)	0.00209	2.67985	0.0222764	0.01
Symptoms involving respiratory system and other chest symptoms	1 - Death	Men	6 – Laboratory results	Mean platelet volume labs	Mean platelet volume labs	10515	2.05	2.05 (1.29 - 3.27)	0.00239	2.6216	2.06	2.06 (1.29 - 3.27)	0.00234	2.63078	0.00918204	0.01
Wheezing	1 - Death	Men	6 – Laboratory results	Mean platelet volume labs	Mean platelet volume labs	10515	1.95	1.95 (1.31 - 2.90)	0.00101	2.99568	1.95	1.95 (1.31 - 2.91)	0.000975	3.011	0.0153168	0
Acute pharyngitis	1 - Death	Men	6 – Laboratory results	Percent basophils labs	Percent basophils labs	8957	0.62	0.62 (0.33 - 1.16)	0.131874	0.879841	0.61	0.61 (0.33 - 1.15)	0.12671	0.897189	0.0173483	-0.01
Acute sinusitis	1 - Death	Men	6 – Laboratory results	Percent basophils labs	Percent basophils labs	8957	0.41	0.41 (0.18 - 0.96)	0.039603	1.40227	0.41	0.41 (0.18 - 0.95)	0.038664	1.41269	0.0104213	0
Acute upper respiratory infections of multiple or unspecified sites	1 - Death	Men	6 – Laboratory results	Percent basophils labs	Percent basophils labs	8957	0.55	0.55 (0.35 - 0.87)	0.010546	1.97691	0.55	0.55 (0.35 - 0.87)	0.009927	2.00318	0.0262697	0
ARDS	1 - Death	Men	6 – Laboratory results	Percent basophils labs	Percent basophils labs	8957	3.03	3.03 (1.68 - 5.46)	0.00023	3.63827	3	3.00 (1.66 - 5.42)	0.000266	3.57512	-0.0631538	-0.03
Asphyxia and hypoxemia	1 - Death	Men	6 – Laboratory results	Percent basophils labs	Percent basophils labs	8957	2.29	2.29 (1.48 - 3.55)	0.000212	3.67366	2.27	2.27 (1.46 - 3.52)	0.000249	3.6038	-0.0698635	-0.02
Bacterial infection NOS	1 - Death	Men	6 – Laboratory results	Percent basophils labs	Percent basophils labs	8957	2.19	2.19 (1.44 - 3.34)	0.000253	3.59688	2.17	2.17 (1.43 - 3.31)	0.000308	3.51145	-0.0854302	-0.02
Chronic airway obstruction	1 - Death	Men	6 – Laboratory results	Percent basophils labs	Percent basophils labs	8957	2.3	2.30 (1.70 - 3.12)	7.4e-08	7.13077	2.29	2.29 (1.69 - 3.11)	8.1e-08	7.09151	-0.0392533	-0.01
Chronic bronchitis	1 - Death	Men	6 – Laboratory results	Percent basophils labs	Percent basophils labs	8957	1.68	1.68 (1.08 - 2.63)	0.022678	1.6444	1.67	1.67 (1.06 - 2.61)	0.025438	1.59452	-0.0498782	-0.01
Emphysema	1 - Death	Men	6 – Laboratory results	Percent basophils labs	Percent basophils labs	8957	2.18	2.18 (1.50 - 3.16)	4.14e-05	4.383	2.18	2.18 (1.50 - 3.16)	4.25e-05	4.37161	-0.0113886	0
Empyema and pneumothorax	1 - Death	Men	6 – Laboratory results	Percent basophils labs	Percent basophils labs	8957	2.69	2.69 (1.84 - 3.94)	3.71e-07	6.43063	2.67	2.67 (1.82 - 3.91)	4.54e-07	6.34294	-0.0876819	-0.02
Epistaxis or throat hemorrhage	1 - Death	Men	6 – Laboratory results	Percent basophils labs	Percent basophils labs	8957	1.85	1.85 (1.26 - 2.73)	0.001833	2.73684	1.85	1.85 (1.26 - 2.73)	0.001895	2.72239	-0.0144467	0
Lung cancer	1 - Death	Men	6 – Laboratory results	Percent basophils labs	Percent basophils labs	8957	2.25	2.25 (1.33 - 3.80)	0.00235	2.62893	2.24	2.24 (1.33 - 3.78)	0.00256	2.59176	-0.0371721	-0.01
Lymphangioleiomyomatosis	1 - Death	Men	6 – Laboratory results	Percent basophils labs	Percent basophils labs	8957	4.24	4.24 (2.35 - 7.66)	1.73e-06	5.76195	4.23	4.23 (2.34 - 7.65)	1.77e-06	5.75203	-0.00992716	-0.01
Other diseases of lung	1 - Death	Men	6 – Laboratory results	Percent basophils labs	Percent basophils labs	8957	1.78	1.78 (1.29 - 2.45)	0.0004	3.39794	1.78	1.78 (1.29 - 2.44)	0.000419	3.37779	-0.020154	0
Other dyspnea	1 - Death	Men	6 – Laboratory results	Percent basophils labs	Percent basophils labs	8957	2.04	2.04 (1.57 - 2.63)	5.88e-08	7.23062	2.03	2.03 (1.57 - 2.62)	7.07e-08	7.15058	-0.0800421	-0.01
Pleurisy; pleural effusion	1 - Death	Men	6 – Laboratory results	Percent basophils labs	Percent basophils labs	8957	2.57	2.57 (1.91 - 3.47)	6.15e-10	9.21112	2.56	2.56 (1.90 - 3.45)	7.17e-10	9.14448	-0.066644	-0.01
Pneumonia	1 - Death	Men	6 – Laboratory results	Percent basophils labs	Percent basophils labs	8957	1.87	1.87 (1.44 - 2.42)	2.84e-06	5.54668	1.86	1.86 (1.43 - 2.41)	3.72e-06	5.42946	-0.117225	-0.01
Pulmonary collapse; interstitial and compensatory emphysema	1 - Death	Men	6 – Laboratory results	Percent basophils labs	Percent basophils labs	8957	2.48	2.48 (1.88 - 3.29)	2.25e-10	9.64782	2.47	2.47 (1.86 - 3.28)	3.1e-10	9.50864	-0.139179	-0.01
Pulmonary congestion and hypostasis	1 - Death	Men	6 – Laboratory results	Percent basophils labs	Percent basophils labs	8957	4.23	4.23 (3.03 - 5.89)	2e-16	15.699	4.21	4.21 (3.02 - 5.86)	2e-16	15.699	0	-0.02
Pulmonary embolism and infarction, acute	1 - Death	Men	6 – Laboratory results	Percent basophils labs	Percent basophils labs	8957	1.8	1.80 (1.13 - 2.87)	0.013085	1.88323	1.81	1.81 (1.14 - 2.89)	0.012326	1.90918	0.0259516	0.01
Pulmonary fibrosis	1 - Death	Men	6 – Laboratory results	Percent basophils labs	Percent basophils labs	8957	2.89	2.89 (1.63 - 5.12)	0.000265	3.57675	2.88	2.88 (1.63 - 5.10)	0.000279	3.5544	-0.0223583	-0.01
Pulmonary hypertension	1 - Death	Men	6 – Laboratory results	Percent basophils labs	Percent basophils labs	8957	3.47	3.47 (2.10 - 5.76)	1.39e-06	5.85699	3.47	3.47 (2.09 - 5.76)	1.41e-06	5.85078	-0.00620431	0
Respiratory failure	1 - Death	Men	6 – Laboratory results	Percent basophils labs	Percent basophils labs	8957	3.79	3.79 (2.51 - 5.74)	2.89e-10	9.5391	3.78	3.78 (2.50 - 5.73)	3.04e-10	9.51713	-0.0219757	-0.01
Restless legs syndrome	1 - Death	Men	6 – Laboratory results	Percent basophils labs	Percent basophils labs	8957	1.93	1.93 (1.00 - 3.72)	0.050729	1.29474	1.93	1.93 (1.00 - 3.73)	0.05043	1.29731	0.00256733	0
Shortness of breath	1 - Death	Men	6 – Laboratory results	Percent basophils labs	Percent basophils labs	8957	1.81	1.81 (1.42 - 2.31)	1.42e-06	5.84771	1.8	1.80 (1.42 - 2.30)	1.81e-06	5.74232	-0.10539	-0.01
Sleep apnea	1 - Death	Men	6 – Laboratory results	Percent basophils labs	Percent basophils labs	8957	1.75	1.75 (1.33 - 2.30)	6.19e-05	4.20831	1.75	1.75 (1.33 - 2.31)	5.91e-05	4.22841	0.0201032	0
Solitary pulmonary nodule	1 - Death	Men	6 – Laboratory results	Percent basophils labs	Percent basophils labs	8957	1.57	1.57 (1.14 - 2.17)	0.006352	2.19709	1.57	1.57 (1.13 - 2.17)	0.006699	2.17399	-0.0230995	0
Symptoms involving respiratory system and other chest symptoms	1 - Death	Men	6 – Laboratory results	Percent basophils labs	Percent basophils labs	8957	1.99	1.99 (1.26 - 3.14)	0.003078	2.51173	1.97	1.97 (1.25 - 3.11)	0.003497	2.4563	-0.055427	-0.02
Wheezing	1 - Death	Men	6 – Laboratory results	Percent basophils labs	Percent basophils labs	8957	1.87	1.87 (1.27 - 2.76)	0.001467	2.83357	1.86	1.86 (1.27 - 2.75)	0.001628	2.78835	-0.0452243	-0.01
Acute pharyngitis	1 - Death	Men	6 – Laboratory results	Percent eosinophils labs	Percent eosinophils labs	8964	0.61	0.61 (0.33 - 1.15)	0.129417	0.888009	0.61	0.61 (0.33 - 1.15)	0.129197	0.888748	0.000738899	0
Acute sinusitis	1 - Death	Men	6 – Laboratory results	Percent eosinophils labs	Percent eosinophils labs	8964	0.41	0.41 (0.18 - 0.96)	0.03887	1.41039	0.41	0.41 (0.18 - 0.96)	0.03942	1.40428	-0.00610208	0
Acute upper respiratory infections of multiple or unspecified sites	1 - Death	Men	6 – Laboratory results	Percent eosinophils labs	Percent eosinophils labs	8964	0.55	0.55 (0.35 - 0.87)	0.010164	1.99294	0.55	0.55 (0.35 - 0.87)	0.0101	1.99568	0.00274328	0
ARDS	1 - Death	Men	6 – Laboratory results	Percent eosinophils labs	Percent eosinophils labs	8964	3.02	3.02 (1.67 - 5.44)	0.000243	3.61439	3.07	3.07 (1.70 - 5.54)	0.000192	3.7167	0.102305	0.05
Asphyxia and hypoxemia	1 - Death	Men	6 – Laboratory results	Percent eosinophils labs	Percent eosinophils labs	8964	2.28	2.28 (1.47 - 3.53)	0.000229	3.64016	2.29	2.29 (1.48 - 3.55)	0.000204	3.69037	0.0502053	0.01
Bacterial infection NOS	1 - Death	Men	6 – Laboratory results	Percent eosinophils labs	Percent eosinophils labs	8964	2.18	2.18 (1.43 - 3.32)	0.000276	3.55909	2.21	2.21 (1.45 - 3.37)	0.000217	3.66354	0.104449	0.03
Chronic airway obstruction	1 - Death	Men	6 – Laboratory results	Percent eosinophils labs	Percent eosinophils labs	8964	2.29	2.29 (1.69 - 3.10)	8.92e-08	7.04964	2.29	2.29 (1.69 - 3.11)	8.17e-08	7.08778	0.0381428	0
Chronic bronchitis	1 - Death	Men	6 – Laboratory results	Percent eosinophils labs	Percent eosinophils labs	8964	1.68	1.68 (1.07 - 2.62)	0.023884	1.62189	1.69	1.69 (1.08 - 2.65)	0.021369	1.67022	0.0483229	0.01
Emphysema	1 - Death	Men	6 – Laboratory results	Percent eosinophils labs	Percent eosinophils labs	8964	2.17	2.17 (1.49 - 3.14)	4.67e-05	4.33068	2.18	2.18 (1.50 - 3.16)	4e-05	4.39794	0.0672569	0.01
Empyema and pneumothorax	1 - Death	Men	6 – Laboratory results	Percent eosinophils labs	Percent eosinophils labs	8964	2.67	2.67 (1.83 - 3.92)	4.32e-07	6.36452	2.69	2.69 (1.84 - 3.95)	3.66e-07	6.43652	0.0720027	0.02
Epistaxis or throat hemorrhage	1 - Death	Men	6 – Laboratory results	Percent eosinophils labs	Percent eosinophils labs	8964	1.85	1.85 (1.25 - 2.72)	0.001969	2.70575	1.86	1.86 (1.26 - 2.74)	0.001793	2.74642	0.0406654	0.01
Lung cancer	1 - Death	Men	6 – Laboratory results	Percent eosinophils labs	Percent eosinophils labs	8964	2.24	2.24 (1.33 - 3.78)	0.00249	2.6038	2.27	2.27 (1.34 - 3.83)	0.002171	2.66334	0.0595395	0.03
Lymphangioleiomyomatosis	1 - Death	Men	6 – Laboratory results	Percent eosinophils labs	Percent eosinophils labs	8964	4.23	4.23 (2.34 - 7.65)	1.82e-06	5.73993	4.18	4.18 (2.31 - 7.56)	2.31e-06	5.63639	-0.103541	-0.05
Other diseases of lung	1 - Death	Men	6 – Laboratory results	Percent eosinophils labs	Percent eosinophils labs	8964	1.77	1.77 (1.29 - 2.44)	0.000451	3.34582	1.76	1.76 (1.28 - 2.43)	0.000501	3.30016	-0.0456612	-0.01
Other dyspnea	1 - Death	Men	6 – Laboratory results	Percent eosinophils labs	Percent eosinophils labs	8964	2.03	2.03 (1.57 - 2.62)	6.95e-08	7.15802	2.02	2.02 (1.56 - 2.62)	7.6e-08	7.11919	-0.0388288	-0.01
Pleurisy; pleural effusion	1 - Death	Men	6 – Laboratory results	Percent eosinophils labs	Percent eosinophils labs	8964	2.56	2.56 (1.90 - 3.45)	7.66e-10	9.11577	2.58	2.58 (1.91 - 3.48)	5.34e-10	9.27246	0.156688	0.02
Pneumonia	1 - Death	Men	6 – Laboratory results	Percent eosinophils labs	Percent eosinophils labs	8964	1.85	1.85 (1.43 - 2.41)	3.52e-06	5.45346	1.85	1.85 (1.43 - 2.41)	3.58e-06	5.44612	-0.00734036	0
Pulmonary collapse; interstitial and compensatory emphysema	1 - Death	Men	6 – Laboratory results	Percent eosinophils labs	Percent eosinophils labs	8964	2.47	2.47 (1.87 - 3.27)	2.83e-10	9.54821	2.48	2.48 (1.87 - 3.29)	2.49e-10	9.6038	0.0555871	0.01
Pulmonary congestion and hypostasis	1 - Death	Men	6 – Laboratory results	Percent eosinophils labs	Percent eosinophils labs	8964	4.21	4.21 (3.02 - 5.86)	2e-16	15.699	4.21	4.21 (3.02 - 5.87)	2e-16	15.699	0	0
Pulmonary embolism and infarction, acute	1 - Death	Men	6 – Laboratory results	Percent eosinophils labs	Percent eosinophils labs	8964	1.84	1.84 (1.16 - 2.91)	0.009493	2.0226	1.84	1.84 (1.16 - 2.92)	0.009241	2.03428	0.0116845	0
Pulmonary fibrosis	1 - Death	Men	6 – Laboratory results	Percent eosinophils labs	Percent eosinophils labs	8964	2.88	2.88 (1.63 - 5.10)	0.000281	3.55129	2.84	2.84 (1.60 - 5.04)	0.000345	3.46218	-0.0891128	-0.04
Pulmonary hypertension	1 - Death	Men	6 – Laboratory results	Percent eosinophils labs	Percent eosinophils labs	8964	3.46	3.46 (2.09 - 5.74)	1.49e-06	5.82681	3.47	3.47 (2.09 - 5.75)	1.37e-06	5.86328	0.0364657	0.01
Respiratory failure	1 - Death	Men	6 – Laboratory results	Percent eosinophils labs	Percent eosinophils labs	8964	3.78	3.78 (2.49 - 5.71)	3.31e-10	9.48017	3.78	3.78 (2.50 - 5.72)	3.16e-10	9.50031	0.0201409	0
Restless legs syndrome	1 - Death	Men	6 – Laboratory results	Percent eosinophils labs	Percent eosinophils labs	8964	1.92	1.92 (0.99 - 3.70)	0.05201	1.28391	1.92	1.92 (0.99 - 3.70)	0.051879	1.28501	0.00109526	0
Shortness of breath	1 - Death	Men	6 – Laboratory results	Percent eosinophils labs	Percent eosinophils labs	8964	1.8	1.80 (1.42 - 2.29)	1.74e-06	5.75945	1.8	1.80 (1.41 - 2.29)	1.87e-06	5.72816	-0.0312924	0
Sleep apnea	1 - Death	Men	6 – Laboratory results	Percent eosinophils labs	Percent eosinophils labs	8964	1.75	1.75 (1.33 - 2.30)	6.63e-05	4.17849	1.74	1.74 (1.32 - 2.29)	7.65e-05	4.11634	-0.0621479	-0.01
Solitary pulmonary nodule	1 - Death	Men	6 – Laboratory results	Percent eosinophils labs	Percent eosinophils labs	8964	1.56	1.56 (1.13 - 2.16)	0.006967	2.15695	1.56	1.56 (1.13 - 2.16)	0.007245	2.13996	-0.0169926	0
Symptoms involving respiratory system and other chest symptoms	1 - Death	Men	6 – Laboratory results	Percent eosinophils labs	Percent eosinophils labs	8964	2.08	2.08 (1.33 - 3.25)	0.001434	2.84345	2.09	2.09 (1.33 - 3.28)	0.001292	2.88874	0.0452866	0.01
Wheezing	1 - Death	Men	6 – Laboratory results	Percent eosinophils labs	Percent eosinophils labs	8964	1.87	1.87 (1.27 - 2.75)	0.001567	2.80493	1.85	1.85 (1.25 - 2.72)	0.001895	2.72239	-0.0825402	-0.02
Acute pharyngitis	1 - Death	Men	6 – Laboratory results	Percent lymphocytes labs	Percent lymphocytes labs	8984	0.61	0.61 (0.33 - 1.15)	0.12757	0.894251	0.63	0.63 (0.33 - 1.18)	0.149473	0.825437	-0.0688142	0.02
Acute sinusitis	1 - Death	Men	6 – Laboratory results	Percent lymphocytes labs	Percent lymphocytes labs	8984	0.41	0.41 (0.18 - 0.95)	0.038383	1.41586	0.41	0.41 (0.18 - 0.95)	0.037692	1.42375	0.00788973	0
Acute upper respiratory infections of multiple or unspecified sites	1 - Death	Men	6 – Laboratory results	Percent lymphocytes labs	Percent lymphocytes labs	8984	0.55	0.55 (0.35 - 0.86)	0.00977	2.01011	0.54	0.54 (0.34 - 0.86)	0.008533	2.0689	0.0587928	-0.01
ARDS	1 - Death	Men	6 – Laboratory results	Percent lymphocytes labs	Percent lymphocytes labs	8984	3.01	3.01 (1.67 - 5.43)	0.00025	3.60206	2.79	2.79 (1.55 - 5.03)	0.000602	3.2204	-0.381656	-0.22
Asphyxia and hypoxemia	1 - Death	Men	6 – Laboratory results	Percent lymphocytes labs	Percent lymphocytes labs	8984	2.27	2.27 (1.47 - 3.52)	0.000241	3.61798	2.08	2.08 (1.34 - 3.22)	0.001076	2.96819	-0.649795	-0.19
Bacterial infection NOS	1 - Death	Men	6 – Laboratory results	Percent lymphocytes labs	Percent lymphocytes labs	8984	2.17	2.17 (1.43 - 3.31)	0.000299	3.52433	1.96	1.96 (1.28 - 3.00)	0.001865	2.72932	-0.795008	-0.21
Chronic airway obstruction	1 - Death	Men	6 – Laboratory results	Percent lymphocytes labs	Percent lymphocytes labs	8984	2.27	2.27 (1.68 - 3.08)	1.1e-07	6.95861	2.15	2.15 (1.59 - 2.92)	7.99e-07	6.09745	-0.861154	-0.12
Chronic bronchitis	1 - Death	Men	6 – Laboratory results	Percent lymphocytes labs	Percent lymphocytes labs	8984	1.67	1.67 (1.07 - 2.61)	0.024919	1.60347	1.5	1.50 (0.95 - 2.35)	0.0798	1.098	-0.505472	-0.17
Emphysema	1 - Death	Men	6 – Laboratory results	Percent lymphocytes labs	Percent lymphocytes labs	8984	2.16	2.16 (1.49 - 3.13)	5.13e-05	4.28988	2.01	2.01 (1.38 - 2.92)	0.000253	3.59688	-0.693003	-0.15
Empyema and pneumothorax	1 - Death	Men	6 – Laboratory results	Percent lymphocytes labs	Percent lymphocytes labs	8984	2.66	2.66 (1.82 - 3.90)	4.9e-07	6.3098	2.52	2.52 (1.72 - 3.69)	1.93e-06	5.71444	-0.595361	-0.14
Epistaxis or throat hemorrhage	1 - Death	Men	6 – Laboratory results	Percent lymphocytes labs	Percent lymphocytes labs	8984	1.84	1.84 (1.25 - 2.72)	0.002067	2.68466	1.79	1.79 (1.21 - 2.64)	0.003493	2.4568	-0.227858	-0.05
Lung cancer	1 - Death	Men	6 – Laboratory results	Percent lymphocytes labs	Percent lymphocytes labs	8984	2.23	2.23 (1.32 - 3.77)	0.0026	2.58503	2.17	2.17 (1.28 - 3.66)	0.00388	2.41117	-0.173858	-0.06
Lymphangioleiomyomatosis	1 - Death	Men	6 – Laboratory results	Percent lymphocytes labs	Percent lymphocytes labs	8984	4.23	4.23 (2.34 - 7.64)	1.87e-06	5.72816	3.98	3.98 (2.20 - 7.18)	4.84e-06	5.31515	-0.413004	-0.25
Other diseases of lung	1 - Death	Men	6 – Laboratory results	Percent lymphocytes labs	Percent lymphocytes labs	8984	1.76	1.76 (1.28 - 2.42)	0.000514	3.28904	1.72	1.72 (1.25 - 2.36)	0.000933	3.03012	-0.258919	-0.04
Other dyspnea	1 - Death	Men	6 – Laboratory results	Percent lymphocytes labs	Percent lymphocytes labs	8984	2.02	2.02 (1.56 - 2.61)	8.47e-08	7.07212	1.9	1.90 (1.47 - 2.46)	1.17e-06	5.93181	-1.1403	-0.12
Pleurisy; pleural effusion	1 - Death	Men	6 – Laboratory results	Percent lymphocytes labs	Percent lymphocytes labs	8984	2.54	2.54 (1.88 - 3.42)	9.85e-10	9.00656	2.33	2.33 (1.72 - 3.15)	4.28e-08	7.36856	-1.63801	-0.21
Pneumonia	1 - Death	Men	6 – Laboratory results	Percent lymphocytes labs	Percent lymphocytes labs	8984	1.85	1.85 (1.42 - 2.40)	4.16e-06	5.38091	1.75	1.75 (1.35 - 2.28)	2.71e-05	4.56703	-0.813876	-0.1
Pulmonary collapse; interstitial and compensatory emphysema	1 - Death	Men	6 – Laboratory results	Percent lymphocytes labs	Percent lymphocytes labs	8984	2.46	2.46 (1.86 - 3.26)	3.6e-10	9.4437	2.34	2.34 (1.76 - 3.10)	3.53e-09	8.45223	-0.991472	-0.12
Pulmonary congestion and hypostasis	1 - Death	Men	6 – Laboratory results	Percent lymphocytes labs	Percent lymphocytes labs	8984	4.19	4.19 (3.01 - 5.85)	2e-16	15.699	3.82	3.82 (2.74 - 5.34)	3.76e-15	14.4248	-1.27416	-0.37
Pulmonary embolism and infarction, acute	1 - Death	Men	6 – Laboratory results	Percent lymphocytes labs	Percent lymphocytes labs	8984	1.83	1.83 (1.16 - 2.90)	0.009967	2.00144	1.78	1.78 (1.12 - 2.82)	0.01464	1.83446	-0.166977	-0.05
Pulmonary fibrosis	1 - Death	Men	6 – Laboratory results	Percent lymphocytes labs	Percent lymphocytes labs	8984	2.87	2.87 (1.62 - 5.09)	0.000293	3.53313	2.69	2.69 (1.52 - 4.77)	0.000665	3.17718	-0.355954	-0.18
Pulmonary hypertension	1 - Death	Men	6 – Laboratory results	Percent lymphocytes labs	Percent lymphocytes labs	8984	3.46	3.46 (2.08 - 5.73)	1.58e-06	5.80134	3.19	3.19 (1.92 - 5.29)	7.34e-06	5.1343	-0.667039	-0.27
Respiratory failure	1 - Death	Men	6 – Laboratory results	Percent lymphocytes labs	Percent lymphocytes labs	8984	3.76	3.76 (2.49 - 5.70)	3.66e-10	9.43652	3.39	3.39 (2.24 - 5.15)	8.97e-09	8.04721	-1.38931	-0.37
Restless legs syndrome	1 - Death	Men	6 – Laboratory results	Percent lymphocytes labs	Percent lymphocytes labs	8984	1.91	1.91 (0.99 - 3.69)	0.053267	1.27354	1.78	1.78 (0.91 - 3.47)	0.089709	1.04716	-0.226378	-0.13
Shortness of breath	1 - Death	Men	6 – Laboratory results	Percent lymphocytes labs	Percent lymphocytes labs	8984	1.79	1.79 (1.41 - 2.28)	2.08e-06	5.68194	1.68	1.68 (1.32 - 2.14)	2.95e-05	4.53018	-1.15176	-0.11
Sleep apnea	1 - Death	Men	6 – Laboratory results	Percent lymphocytes labs	Percent lymphocytes labs	8984	1.74	1.74 (1.32 - 2.29)	7.4e-05	4.13077	1.72	1.72 (1.31 - 2.26)	0.000111	3.95468	-0.176091	-0.02
Solitary pulmonary nodule	1 - Death	Men	6 – Laboratory results	Percent lymphocytes labs	Percent lymphocytes labs	8984	1.56	1.56 (1.13 - 2.15)	0.007486	2.12575	1.53	1.53 (1.11 - 2.12)	0.00976	2.01055	-0.1152	-0.03
Symptoms involving respiratory system and other chest symptoms	1 - Death	Men	6 – Laboratory results	Percent lymphocytes labs	Percent lymphocytes labs	8984	2.07	2.07 (1.32 - 3.25)	0.001482	2.82915	2.02	2.02 (1.29 - 3.16)	0.00219	2.65956	-0.169596	-0.05
Wheezing	1 - Death	Men	6 – Laboratory results	Percent lymphocytes labs	Percent lymphocytes labs	8984	1.86	1.86 (1.26 - 2.75)	0.00164	2.78516	1.8	1.80 (1.22 - 2.66)	0.003029	2.5187	-0.266455	-0.06
Acute pharyngitis	1 - Death	Men	6 – Laboratory results	Percent monocytes labs	Percent monocytes labs	8950	0.62	0.62 (0.33 - 1.16)	0.131991	0.879456	0.62	0.62 (0.33 - 1.16)	0.13215	0.878933	-0.000522848	0
Acute sinusitis	1 - Death	Men	6 – Laboratory results	Percent monocytes labs	Percent monocytes labs	8950	0.41	0.41 (0.18 - 0.96)	0.039513	1.40326	0.41	0.41 (0.18 - 0.96)	0.040132	1.39651	-0.0067508	0
Acute upper respiratory infections of multiple or unspecified sites	1 - Death	Men	6 – Laboratory results	Percent monocytes labs	Percent monocytes labs	8950	0.55	0.55 (0.35 - 0.87)	0.010394	1.98322	0.55	0.55 (0.35 - 0.87)	0.010368	1.98431	0.00108772	0
ARDS	1 - Death	Men	6 – Laboratory results	Percent monocytes labs	Percent monocytes labs	8950	3.02	3.02 (1.67 - 5.45)	0.000243	3.61439	3.02	3.02 (1.67 - 5.45)	0.000251	3.60033	-0.0140674	0
Asphyxia and hypoxemia	1 - Death	Men	6 – Laboratory results	Percent monocytes labs	Percent monocytes labs	8950	2.28	2.28 (1.47 - 3.54)	0.000231	3.63639	2.29	2.29 (1.47 - 3.55)	0.000221	3.65561	0.0192197	0.01
Bacterial infection NOS	1 - Death	Men	6 – Laboratory results	Percent monocytes labs	Percent monocytes labs	8950	2.19	2.19 (1.44 - 3.33)	0.000269	3.57025	2.19	2.19 (1.44 - 3.34)	0.000258	3.58838	0.0181326	0
Chronic airway obstruction	1 - Death	Men	6 – Laboratory results	Percent monocytes labs	Percent monocytes labs	8950	2.25	2.25 (1.66 - 3.06)	1.84e-07	6.73518	2.26	2.26 (1.66 - 3.06)	1.78e-07	6.74958	0.0143978	0.01
Chronic bronchitis	1 - Death	Men	6 – Laboratory results	Percent monocytes labs	Percent monocytes labs	8950	1.7	1.70 (1.08 - 2.66)	0.021021	1.67735	1.7	1.70 (1.09 - 2.67)	0.020371	1.69099	0.013641	0
Emphysema	1 - Death	Men	6 – Laboratory results	Percent monocytes labs	Percent monocytes labs	8950	2.18	2.18 (1.50 - 3.17)	4.02e-05	4.39577	2.19	2.19 (1.51 - 3.18)	3.82e-05	4.41794	0.0221627	0.01
Empyema and pneumothorax	1 - Death	Men	6 – Laboratory results	Percent monocytes labs	Percent monocytes labs	8950	2.7	2.70 (1.84 - 3.95)	3.79e-07	6.42136	2.69	2.69 (1.84 - 3.95)	3.89e-07	6.41005	-0.0113104	-0.01
Epistaxis or throat hemorrhage	1 - Death	Men	6 – Laboratory results	Percent monocytes labs	Percent monocytes labs	8950	1.85	1.85 (1.25 - 2.73)	0.001922	2.71625	1.85	1.85 (1.25 - 2.73)	0.001915	2.71783	0.00158461	0
Lung cancer	1 - Death	Men	6 – Laboratory results	Percent monocytes labs	Percent monocytes labs	8950	2.19	2.19 (1.28 - 3.75)	0.00415	2.38195	2.2	2.20 (1.28 - 3.76)	0.00406	2.39147	0.00952206	0.01
Lymphangioleiomyomatosis	1 - Death	Men	6 – Laboratory results	Percent monocytes labs	Percent monocytes labs	8950	4.26	4.26 (2.36 - 7.72)	1.65e-06	5.78252	4.28	4.28 (2.37 - 7.75)	1.55e-06	5.80967	0.0271522	0.02
Other diseases of lung	1 - Death	Men	6 – Laboratory results	Percent monocytes labs	Percent monocytes labs	8950	1.73	1.73 (1.25 - 2.39)	0.000847	3.07212	1.73	1.73 (1.25 - 2.39)	0.000844	3.07366	0.00154096	0
Other dyspnea	1 - Death	Men	6 – Laboratory results	Percent monocytes labs	Percent monocytes labs	8950	2.03	2.03 (1.57 - 2.63)	6.69e-08	7.17457	2.03	2.03 (1.57 - 2.63)	6.9e-08	7.16115	-0.013423	0
Pleurisy; pleural effusion	1 - Death	Men	6 – Laboratory results	Percent monocytes labs	Percent monocytes labs	8950	2.5	2.50 (1.85 - 3.38)	2.15e-09	8.66756	2.5	2.50 (1.85 - 3.38)	2.26e-09	8.64589	-0.02167	0
Pneumonia	1 - Death	Men	6 – Laboratory results	Percent monocytes labs	Percent monocytes labs	8950	1.85	1.85 (1.43 - 2.41)	3.64e-06	5.4389	1.86	1.86 (1.43 - 2.42)	3.15e-06	5.50169	0.0627908	0.01
Pulmonary collapse; interstitial and compensatory emphysema	1 - Death	Men	6 – Laboratory results	Percent monocytes labs	Percent monocytes labs	8950	2.48	2.48 (1.87 - 3.28)	2.85e-10	9.54516	2.48	2.48 (1.87 - 3.29)	2.65e-10	9.57675	0.031599	0
Pulmonary congestion and hypostasis	1 - Death	Men	6 – Laboratory results	Percent monocytes labs	Percent monocytes labs	8950	4.21	4.21 (3.02 - 5.88)	2e-16	15.699	4.22	4.22 (3.03 - 5.89)	2e-16	15.699	0	0.01
Pulmonary embolism and infarction, acute	1 - Death	Men	6 – Laboratory results	Percent monocytes labs	Percent monocytes labs	8950	1.84	1.84 (1.16 - 2.92)	0.009381	2.02775	1.84	1.84 (1.16 - 2.92)	0.009601	2.01768	-0.0100673	0
Pulmonary fibrosis	1 - Death	Men	6 – Laboratory results	Percent monocytes labs	Percent monocytes labs	8950	2.89	2.89 (1.63 - 5.12)	0.000278	3.55596	2.9	2.90 (1.64 - 5.15)	0.000261	3.58336	0.0274043	0.01
Pulmonary hypertension	1 - Death	Men	6 – Laboratory results	Percent monocytes labs	Percent monocytes labs	8950	3.48	3.48 (2.09 - 5.77)	1.44e-06	5.84164	3.47	3.47 (2.09 - 5.76)	1.52e-06	5.81816	-0.0234811	-0.01
Respiratory failure	1 - Death	Men	6 – Laboratory results	Percent monocytes labs	Percent monocytes labs	8950	3.78	3.78 (2.50 - 5.73)	3.28e-10	9.48413	3.78	3.78 (2.50 - 5.73)	3.26e-10	9.48678	0.00265624	0
Restless legs syndrome	1 - Death	Men	6 – Laboratory results	Percent monocytes labs	Percent monocytes labs	8950	1.92	1.92 (1.00 - 3.72)	0.051414	1.28892	1.92	1.92 (1.00 - 3.71)	0.051503	1.28817	-0.000751134	0
Shortness of breath	1 - Death	Men	6 – Laboratory results	Percent monocytes labs	Percent monocytes labs	8950	1.81	1.81 (1.42 - 2.30)	1.67e-06	5.77728	1.81	1.81 (1.42 - 2.30)	1.66e-06	5.77989	0.00260838	0
Sleep apnea	1 - Death	Men	6 – Laboratory results	Percent monocytes labs	Percent monocytes labs	8950	1.73	1.73 (1.31 - 2.28)	9.73e-05	4.01189	1.73	1.73 (1.31 - 2.27)	9.94e-05	4.00261	-0.00927354	0
Solitary pulmonary nodule	1 - Death	Men	6 – Laboratory results	Percent monocytes labs	Percent monocytes labs	8950	1.53	1.53 (1.11 - 2.13)	0.010402	1.98288	1.54	1.54 (1.11 - 2.13)	0.010187	1.99195	0.00907054	0.01
Symptoms involving respiratory system and other chest symptoms	1 - Death	Men	6 – Laboratory results	Percent monocytes labs	Percent monocytes labs	8950	1.98	1.98 (1.26 - 3.13)	0.003321	2.47873	1.98	1.98 (1.26 - 3.13)	0.003272	2.48519	0.00645558	0
Wheezing	1 - Death	Men	6 – Laboratory results	Percent monocytes labs	Percent monocytes labs	8950	1.87	1.87 (1.27 - 2.76)	0.001524	2.81702	1.87	1.87 (1.27 - 2.76)	0.001511	2.82074	0.0037205	0
Acute pharyngitis	1 - Death	Men	6 – Laboratory results	Percent neutrophils labs	Percent neutrophils labs	8947	0.62	0.62 (0.33 - 1.16)	0.13177	0.880183	0.62	0.62 (0.33 - 1.17)	0.144126	0.841258	-0.0389258	0
Acute sinusitis	1 - Death	Men	6 – Laboratory results	Percent neutrophils labs	Percent neutrophils labs	8947	0.41	0.41 (0.18 - 0.96)	0.039457	1.40388	0.41	0.41 (0.18 - 0.96)	0.03938	1.40472	0.00084835	0
Acute upper respiratory infections of multiple or unspecified sites	1 - Death	Men	6 – Laboratory results	Percent neutrophils labs	Percent neutrophils labs	8947	0.55	0.55 (0.35 - 0.87)	0.010364	1.98447	0.55	0.55 (0.35 - 0.86)	0.009673	2.01444	0.0299662	0
ARDS	1 - Death	Men	6 – Laboratory results	Percent neutrophils labs	Percent neutrophils labs	8947	3.02	3.02 (1.67 - 5.45)	0.000244	3.61261	2.92	2.92 (1.62 - 5.26)	0.000364	3.4389	-0.173712	-0.1
Asphyxia and hypoxemia	1 - Death	Men	6 – Laboratory results	Percent neutrophils labs	Percent neutrophils labs	8947	2.28	2.28 (1.47 - 3.54)	0.000232	3.63451	2.18	2.18 (1.40 - 3.38)	0.000523	3.2815	-0.353014	-0.1
Bacterial infection NOS	1 - Death	Men	6 – Laboratory results	Percent neutrophils labs	Percent neutrophils labs	8947	2.19	2.19 (1.44 - 3.33)	0.00027	3.56864	2.08	2.08 (1.36 - 3.18)	0.00073	3.13668	-0.431959	-0.11
Chronic airway obstruction	1 - Death	Men	6 – Laboratory results	Percent neutrophils labs	Percent neutrophils labs	8947	2.26	2.26 (1.66 - 3.06)	1.8e-07	6.74473	2.2	2.20 (1.62 - 2.99)	4.48e-07	6.34872	-0.396006	-0.06
Chronic bronchitis	1 - Death	Men	6 – Laboratory results	Percent neutrophils labs	Percent neutrophils labs	8947	1.7	1.70 (1.08 - 2.66)	0.02106	1.67654	1.6	1.60 (1.02 - 2.52)	0.040284	1.39487	-0.281674	-0.1
Emphysema	1 - Death	Men	6 – Laboratory results	Percent neutrophils labs	Percent neutrophils labs	8947	2.19	2.19 (1.51 - 3.17)	3.92e-05	4.40671	2.12	2.12 (1.46 - 3.08)	8.62e-05	4.06449	-0.342221	-0.07
Empyema and pneumothorax	1 - Death	Men	6 – Laboratory results	Percent neutrophils labs	Percent neutrophils labs	8947	2.7	2.70 (1.84 - 3.95)	3.8e-07	6.42022	2.63	2.63 (1.79 - 3.85)	7.12e-07	6.14752	-0.272696	-0.07
Epistaxis or throat hemorrhage	1 - Death	Men	6 – Laboratory results	Percent neutrophils labs	Percent neutrophils labs	8947	1.85	1.85 (1.25 - 2.73)	0.001928	2.71489	1.83	1.83 (1.24 - 2.70)	0.002357	2.62764	-0.0872526	-0.02
Lung cancer	1 - Death	Men	6 – Laboratory results	Percent neutrophils labs	Percent neutrophils labs	8947	2.19	2.19 (1.28 - 3.75)	0.00415	2.38195	2.15	2.15 (1.25 - 3.67)	0.00535	2.27165	-0.110306	-0.04
Lymphangioleiomyomatosis	1 - Death	Men	6 – Laboratory results	Percent neutrophils labs	Percent neutrophils labs	8947	4.26	4.26 (2.36 - 7.72)	1.66e-06	5.77989	4.13	4.13 (2.28 - 7.48)	2.82e-06	5.54975	-0.230141	-0.13
Other diseases of lung	1 - Death	Men	6 – Laboratory results	Percent neutrophils labs	Percent neutrophils labs	8947	1.73	1.73 (1.25 - 2.39)	0.000835	3.07831	1.71	1.71 (1.24 - 2.36)	0.001098	2.9594	-0.118916	-0.02
Other dyspnea	1 - Death	Men	6 – Laboratory results	Percent neutrophils labs	Percent neutrophils labs	8947	2.03	2.03 (1.57 - 2.63)	6.75e-08	7.1707	1.98	1.98 (1.53 - 2.57)	2.16e-07	6.66555	-0.50515	-0.05
Pleurisy; pleural effusion	1 - Death	Men	6 – Laboratory results	Percent neutrophils labs	Percent neutrophils labs	8947	2.5	2.50 (1.85 - 3.38)	2.16e-09	8.66555	2.41	2.41 (1.78 - 3.27)	1.14e-08	7.9431	-0.722451	-0.09
Pneumonia	1 - Death	Men	6 – Laboratory results	Percent neutrophils labs	Percent neutrophils labs	8947	1.85	1.85 (1.43 - 2.41)	3.66e-06	5.43652	1.81	1.81 (1.39 - 2.36)	8.83e-06	5.05404	-0.38248	-0.04
Pulmonary collapse; interstitial and compensatory emphysema	1 - Death	Men	6 – Laboratory results	Percent neutrophils labs	Percent neutrophils labs	8947	2.47	2.47 (1.87 - 3.28)	2.87e-10	9.54212	2.41	2.41 (1.82 - 3.20)	9.27e-10	9.03292	-0.509198	-0.06
Pulmonary congestion and hypostasis	1 - Death	Men	6 – Laboratory results	Percent neutrophils labs	Percent neutrophils labs	8947	4.21	4.21 (3.02 - 5.88)	2e-16	15.699	4.06	4.06 (2.91 - 5.66)	2e-16	15.699	0	-0.15
Pulmonary embolism and infarction, acute	1 - Death	Men	6 – Laboratory results	Percent neutrophils labs	Percent neutrophils labs	8947	1.84	1.84 (1.16 - 2.92)	0.009404	2.02669	1.83	1.83 (1.15 - 2.90)	0.010435	1.98151	-0.0451798	-0.01
Pulmonary fibrosis	1 - Death	Men	6 – Laboratory results	Percent neutrophils labs	Percent neutrophils labs	8947	2.89	2.89 (1.63 - 5.12)	0.000278	3.55596	2.79	2.79 (1.57 - 4.94)	0.000453	3.3439	-0.212053	-0.1
Pulmonary hypertension	1 - Death	Men	6 – Laboratory results	Percent neutrophils labs	Percent neutrophils labs	8947	3.47	3.47 (2.09 - 5.77)	1.44e-06	5.84164	3.37	3.37 (2.03 - 5.59)	2.73e-06	5.56384	-0.2778	-0.1
Respiratory failure	1 - Death	Men	6 – Laboratory results	Percent neutrophils labs	Percent neutrophils labs	8947	3.78	3.78 (2.50 - 5.73)	3.3e-10	9.48149	3.61	3.61 (2.38 - 5.48)	1.56e-09	8.80688	-0.674611	-0.17
Restless legs syndrome	1 - Death	Men	6 – Laboratory results	Percent neutrophils labs	Percent neutrophils labs	8947	1.92	1.92 (1.00 - 3.71)	0.051488	1.28829	1.86	1.86 (0.96 - 3.61)	0.066849	1.17491	-0.113389	-0.06
Shortness of breath	1 - Death	Men	6 – Laboratory results	Percent neutrophils labs	Percent neutrophils labs	8947	1.8	1.80 (1.42 - 2.30)	1.69e-06	5.77211	1.76	1.76 (1.38 - 2.24)	5.66e-06	5.24718	-0.52493	-0.04
Sleep apnea	1 - Death	Men	6 – Laboratory results	Percent neutrophils labs	Percent neutrophils labs	8947	1.73	1.73 (1.31 - 2.28)	9.55e-05	4.02	1.72	1.72 (1.30 - 2.26)	0.000117	3.93181	-0.0881825	-0.01
Solitary pulmonary nodule	1 - Death	Men	6 – Laboratory results	Percent neutrophils labs	Percent neutrophils labs	8947	1.53	1.53 (1.11 - 2.13)	0.010293	1.98746	1.53	1.53 (1.10 - 2.12)	0.011163	1.95222	-0.035239	0
Symptoms involving respiratory system and other chest symptoms	1 - Death	Men	6 – Laboratory results	Percent neutrophils labs	Percent neutrophils labs	8947	1.98	1.98 (1.25 - 3.13)	0.003329	2.47769	1.95	1.95 (1.24 - 3.08)	0.003969	2.40132	-0.0763673	-0.03
Wheezing	1 - Death	Men	6 – Laboratory results	Percent neutrophils labs	Percent neutrophils labs	8947	1.87	1.87 (1.27 - 2.76)	0.001529	2.81559	1.85	1.85 (1.25 - 2.73)	0.00192	2.7167	-0.0988937	-0.02
Acute pharyngitis	1 - Death	Men	6 – Laboratory results	Platelet count labs	Platelet count labs	11923	0.56	0.56 (0.30 - 1.05)	0.069625	1.15723	0.55	0.55 (0.29 - 1.04)	0.06571	1.18237	0.0251337	-0.01
Acute sinusitis	1 - Death	Men	6 – Laboratory results	Platelet count labs	Platelet count labs	11923	0.37	0.37 (0.16 - 0.84)	0.01794	1.74618	0.37	0.37 (0.16 - 0.86)	0.0206	1.68613	-0.0600448	0
Acute upper respiratory infections of multiple or unspecified sites	1 - Death	Men	6 – Laboratory results	Platelet count labs	Platelet count labs	11923	0.67	0.67 (0.45 - 1.01)	0.055563	1.25521	0.66	0.66 (0.44 - 1.00)	0.0509	1.29328	0.0380679	-0.01
ARDS	1 - Death	Men	6 – Laboratory results	Platelet count labs	Platelet count labs	11923	2.77	2.77 (1.54 - 4.98)	0.000671	3.17328	2.73	2.73 (1.52 - 4.91)	0.00082	3.08619	-0.0870913	-0.04
Asphyxia and hypoxemia	1 - Death	Men	6 – Laboratory results	Platelet count labs	Platelet count labs	11923	2.55	2.55 (1.67 - 3.91)	1.61e-05	4.79317	2.5	2.50 (1.63 - 3.84)	2.72e-05	4.56543	-0.227743	-0.05
Bacterial infection NOS	1 - Death	Men	6 – Laboratory results	Platelet count labs	Platelet count labs	11923	2.37	2.37 (1.58 - 3.57)	3.33e-05	4.47756	2.4	2.40 (1.60 - 3.62)	2.74e-05	4.56225	0.0846937	0.03
Chronic airway obstruction	1 - Death	Men	6 – Laboratory results	Platelet count labs	Platelet count labs	11923	2.49	2.49 (1.86 - 3.33)	6.92e-10	9.15989	2.61	2.61 (1.95 - 3.49)	1.31e-10	9.88273	0.722835	0.12
Chronic bronchitis	1 - Death	Men	6 – Laboratory results	Platelet count labs	Platelet count labs	11923	1.79	1.79 (1.15 - 2.78)	0.009641	2.01588	1.92	1.92 (1.24 - 2.98)	0.00361	2.44249	0.426615	0.13
Emphysema	1 - Death	Men	6 – Laboratory results	Platelet count labs	Platelet count labs	11923	2.33	2.33 (1.64 - 3.31)	2.56e-06	5.59176	2.52	2.52 (1.77 - 3.59)	3.29e-07	6.4828	0.891044	0.19
Empyema and pneumothorax	1 - Death	Men	6 – Laboratory results	Platelet count labs	Platelet count labs	11923	2.69	2.69 (1.85 - 3.90)	2.05e-07	6.68825	2.53	2.53 (1.74 - 3.68)	1.34e-06	5.8729	-0.815351	-0.16
Epistaxis or throat hemorrhage	1 - Death	Men	6 – Laboratory results	Platelet count labs	Platelet count labs	11923	1.9	1.90 (1.31 - 2.76)	0.000762	3.11805	1.77	1.77 (1.22 - 2.59)	0.00298	2.52578	-0.592261	-0.13
Lung cancer	1 - Death	Men	6 – Laboratory results	Platelet count labs	Platelet count labs	11923	2.39	2.39 (1.43 - 3.98)	0.000832	3.07988	2.41	2.41 (1.44 - 4.01)	0.00075	3.12494	0.0450621	0.02
Lymphangioleiomyomatosis	1 - Death	Men	6 – Laboratory results	Platelet count labs	Platelet count labs	11923	4.76	4.76 (2.68 - 8.45)	1e-07	7	4.83	4.83 (2.70 - 8.62)	1.01e-07	6.99568	-0.00432137	0.07
Other diseases of lung	1 - Death	Men	6 – Laboratory results	Platelet count labs	Platelet count labs	11923	1.82	1.82 (1.34 - 2.48)	0.000128	3.89279	1.81	1.81 (1.33 - 2.47)	0.000161	3.79317	-0.0996159	-0.01
Other dyspnea	1 - Death	Men	6 – Laboratory results	Platelet count labs	Platelet count labs	11923	2.09	2.09 (1.63 - 2.68)	4.55e-09	8.34199	2.12	2.12 (1.65 - 2.72)	2.87e-09	8.54212	0.200129	0.03
Pleurisy; pleural effusion	1 - Death	Men	6 – Laboratory results	Platelet count labs	Platelet count labs	11923	2.6	2.60 (1.94 - 3.49)	1.62e-10	9.79048	2.52	2.52 (1.88 - 3.39)	7.2e-10	9.14267	-0.647817	-0.08
Pneumonia	1 - Death	Men	6 – Laboratory results	Platelet count labs	Platelet count labs	11923	1.91	1.91 (1.48 - 2.47)	5.3e-07	6.27572	1.9	1.90 (1.47 - 2.45)	7.9e-07	6.10237	-0.173351	-0.01
Pulmonary collapse; interstitial and compensatory emphysema	1 - Death	Men	6 – Laboratory results	Platelet count labs	Platelet count labs	11923	2.58	2.58 (1.96 - 3.39)	1.19e-11	10.9245	2.47	2.47 (1.87 - 3.25)	1.33e-10	9.87615	-1.0483	-0.11
Pulmonary congestion and hypostasis	1 - Death	Men	6 – Laboratory results	Platelet count labs	Platelet count labs	11923	4.35	4.35 (3.13 - 6.04)	2e-16	15.699	4.08	4.08 (2.93 - 5.68)	2e-16	15.699	0	-0.27
Pulmonary embolism and infarction, acute	1 - Death	Men	6 – Laboratory results	Platelet count labs	Platelet count labs	11923	1.98	1.98 (1.27 - 3.09)	0.002595	2.58586	1.97	1.97 (1.26 - 3.07)	0.00275	2.56067	-0.0251953	-0.01
Pulmonary fibrosis	1 - Death	Men	6 – Laboratory results	Platelet count labs	Platelet count labs	11923	3.01	3.01 (1.72 - 5.29)	0.000118	3.92812	3.03	3.03 (1.71 - 5.38)	0.000155	3.80967	-0.11845	0.02
Pulmonary hypertension	1 - Death	Men	6 – Laboratory results	Platelet count labs	Platelet count labs	11923	3.68	3.68 (2.24 - 6.04)	2.6e-07	6.58503	3.46	3.46 (2.10 - 5.71)	1.15e-06	5.9393	-0.645724	-0.22
Respiratory failure	1 - Death	Men	6 – Laboratory results	Platelet count labs	Platelet count labs	11923	3.89	3.89 (2.59 - 5.85)	5.83e-11	10.2343	3.58	3.58 (2.37 - 5.40)	1.16e-09	8.93554	-1.29879	-0.31
Restless legs syndrome	1 - Death	Men	6 – Laboratory results	Platelet count labs	Platelet count labs	11923	2.05	2.05 (1.09 - 3.86)	0.02582	1.58804	2.08	2.08 (1.11 - 3.90)	0.02318	1.63489	0.0468428	0.03
Shortness of breath	1 - Death	Men	6 – Laboratory results	Platelet count labs	Platelet count labs	11923	1.89	1.89 (1.50 - 2.39)	8.92e-08	7.04964	1.89	1.89 (1.50 - 2.39)	9.4e-08	7.02687	-0.022763	0
Sleep apnea	1 - Death	Men	6 – Laboratory results	Platelet count labs	Platelet count labs	11923	1.69	1.69 (1.31 - 2.19)	6.36e-05	4.19654	1.69	1.69 (1.30 - 2.19)	7.54e-05	4.12263	-0.0739142	0
Solitary pulmonary nodule	1 - Death	Men	6 – Laboratory results	Platelet count labs	Platelet count labs	11923	1.58	1.58 (1.15 - 2.16)	0.004663	2.33133	1.59	1.59 (1.16 - 2.19)	0.00404	2.39362	0.0622841	0.01
Symptoms involving respiratory system and other chest symptoms	1 - Death	Men	6 – Laboratory results	Platelet count labs	Platelet count labs	11923	2.24	2.24 (1.44 - 3.47)	0.000338	3.47108	2.14	2.14 (1.37 - 3.34)	0.000829	3.08145	-0.389638	-0.1
Wheezing	1 - Death	Men	6 – Laboratory results	Platelet count labs	Platelet count labs	11923	2	2.00 (1.37 - 2.92)	0.0003	3.52288	2.04	2.04 (1.40 - 2.98)	0.000223	3.6517	0.128816	0.04
Acute pharyngitis	1 - Death	Men	6 – Laboratory results	Red blood cell count labs	Red blood cell count labs	11925	0.56	0.56 (0.30 - 1.05)	0.069754	1.15643	0.57	0.57 (0.31 - 1.07)	0.08186	1.08693	-0.0695026	0.01
Acute sinusitis	1 - Death	Men	6 – Laboratory results	Red blood cell count labs	Red blood cell count labs	11925	0.37	0.37 (0.16 - 0.84)	0.01798	1.74521	0.38	0.38 (0.17 - 0.88)	0.023754	1.62426	-0.120947	0.01
Acute upper respiratory infections of multiple or unspecified sites	1 - Death	Men	6 – Laboratory results	Red blood cell count labs	Red blood cell count labs	11925	0.67	0.67 (0.45 - 1.01)	0.055728	1.25393	0.68	0.68 (0.45 - 1.02)	0.063333	1.19837	-0.0555566	0.01
ARDS	1 - Death	Men	6 – Laboratory results	Red blood cell count labs	Red blood cell count labs	11925	2.77	2.77 (1.54 - 4.98)	0.000669	3.17457	2.35	2.35 (1.31 - 4.21)	0.004101	2.38711	-0.787464	-0.42
Asphyxia and hypoxemia	1 - Death	Men	6 – Laboratory results	Red blood cell count labs	Red blood cell count labs	11925	2.55	2.55 (1.67 - 3.91)	1.61e-05	4.79317	2.12	2.12 (1.38 - 3.26)	0.000575	3.24033	-1.55284	-0.43
Bacterial infection NOS	1 - Death	Men	6 – Laboratory results	Red blood cell count labs	Red blood cell count labs	11925	2.37	2.37 (1.58 - 3.57)	3.32e-05	4.47886	1.79	1.79 (1.18 - 2.72)	0.006064	2.21724	-2.26162	-0.58
Chronic airway obstruction	1 - Death	Men	6 – Laboratory results	Red blood cell count labs	Red blood cell count labs	11925	2.49	2.49 (1.87 - 3.33)	6.85e-10	9.16431	2.31	2.31 (1.73 - 3.09)	1.86e-08	7.73049	-1.43382	-0.18
Chronic bronchitis	1 - Death	Men	6 – Laboratory results	Red blood cell count labs	Red blood cell count labs	11925	1.79	1.79 (1.15 - 2.78)	0.00962	2.01682	1.65	1.65 (1.06 - 2.57)	0.02586	1.58737	-0.429453	-0.14
Emphysema	1 - Death	Men	6 – Laboratory results	Red blood cell count labs	Red blood cell count labs	11925	2.33	2.33 (1.64 - 3.31)	2.54e-06	5.59517	2.29	2.29 (1.61 - 3.27)	4.8e-06	5.31876	-0.276408	-0.04
Empyema and pneumothorax	1 - Death	Men	6 – Laboratory results	Red blood cell count labs	Red blood cell count labs	11925	2.69	2.69 (1.85 - 3.90)	2.03e-07	6.6925	2.27	2.27 (1.56 - 3.30)	2.03e-05	4.6925	-2	-0.42
Epistaxis or throat hemorrhage	1 - Death	Men	6 – Laboratory results	Red blood cell count labs	Red blood cell count labs	11925	1.9	1.90 (1.31 - 2.76)	0.000759	3.11976	1.77	1.77 (1.22 - 2.58)	0.002855	2.54439	-0.575364	-0.13
Lung cancer	1 - Death	Men	6 – Laboratory results	Red blood cell count labs	Red blood cell count labs	11925	2.39	2.39 (1.43 - 3.98)	0.00083	3.08092	2.18	2.18 (1.30 - 3.65)	0.00296	2.52871	-0.552214	-0.21
Lymphangioleiomyomatosis	1 - Death	Men	6 – Laboratory results	Red blood cell count labs	Red blood cell count labs	11925	4.76	4.76 (2.68 - 8.45)	9.98e-08	7.00087	4.34	4.34 (2.45 - 7.71)	5.34e-07	6.27246	-0.728411	-0.42
Other diseases of lung	1 - Death	Men	6 – Laboratory results	Red blood cell count labs	Red blood cell count labs	11925	1.82	1.82 (1.34 - 2.48)	0.000127	3.8962	1.79	1.79 (1.31 - 2.43)	0.000234	3.63078	-0.265412	-0.03
Other dyspnea	1 - Death	Men	6 – Laboratory results	Red blood cell count labs	Red blood cell count labs	11925	2.09	2.09 (1.64 - 2.68)	4.51e-09	8.34582	1.84	1.84 (1.43 - 2.36)	1.78e-06	5.74958	-2.59624	-0.25
Pleurisy; pleural effusion	1 - Death	Men	6 – Laboratory results	Red blood cell count labs	Red blood cell count labs	11925	2.6	2.60 (1.94 - 3.49)	1.6e-10	9.79588	2.15	2.15 (1.60 - 2.89)	4.48e-07	6.34872	-3.44716	-0.45
Pneumonia	1 - Death	Men	6 – Laboratory results	Red blood cell count labs	Red blood cell count labs	11925	1.91	1.91 (1.49 - 2.47)	5.25e-07	6.27984	1.65	1.65 (1.27 - 2.13)	0.000146	3.83565	-2.44419	-0.26
Pulmonary collapse; interstitial and compensatory emphysema	1 - Death	Men	6 – Laboratory results	Red blood cell count labs	Red blood cell count labs	11925	2.58	2.58 (1.96 - 3.40)	1.18e-11	10.9281	2.2	2.20 (1.67 - 2.90)	2.3e-08	7.63827	-3.28985	-0.38
Pulmonary congestion and hypostasis	1 - Death	Men	6 – Laboratory results	Red blood cell count labs	Red blood cell count labs	11925	4.35	4.35 (3.13 - 6.04)	2e-16	15.699	3.24	3.24 (2.32 - 4.54)	7.43e-12	11.129	-4.56996	-1.11
Pulmonary embolism and infarction, acute	1 - Death	Men	6 – Laboratory results	Red blood cell count labs	Red blood cell count labs	11925	1.98	1.98 (1.27 - 3.09)	0.00259	2.5867	1.8	1.80 (1.15 - 2.81)	0.010104	1.99551	-0.591194	-0.18
Pulmonary fibrosis	1 - Death	Men	6 – Laboratory results	Red blood cell count labs	Red blood cell count labs	11925	3.01	3.01 (1.72 - 5.29)	0.000118	3.92812	2.81	2.81 (1.60 - 4.94)	0.000306	3.51428	-0.413839	-0.2
Pulmonary hypertension	1 - Death	Men	6 – Laboratory results	Red blood cell count labs	Red blood cell count labs	11925	3.68	3.68 (2.24 - 6.05)	2.6e-07	6.58503	2.83	2.83 (1.72 - 4.68)	4.72e-05	4.32606	-2.25897	-0.85
Respiratory failure	1 - Death	Men	6 – Laboratory results	Red blood cell count labs	Red blood cell count labs	11925	3.9	3.90 (2.59 - 5.85)	5.78e-11	10.2381	3.02	3.02 (2.01 - 4.54)	1.08e-07	6.96658	-3.2715	-0.88
Restless legs syndrome	1 - Death	Men	6 – Laboratory results	Red blood cell count labs	Red blood cell count labs	11925	2.05	2.05 (1.09 - 3.86)	0.02579	1.58855	1.69	1.69 (0.88 - 3.25)	0.113713	0.94419	-0.644359	-0.36
Shortness of breath	1 - Death	Men	6 – Laboratory results	Red blood cell count labs	Red blood cell count labs	11925	1.89	1.89 (1.50 - 2.39)	8.84e-08	7.05355	1.66	1.66 (1.31 - 2.10)	2.92e-05	4.53462	-2.51893	-0.23
Sleep apnea	1 - Death	Men	6 – Laboratory results	Red blood cell count labs	Red blood cell count labs	11925	1.69	1.69 (1.31 - 2.19)	6.33e-05	4.1986	1.65	1.65 (1.27 - 2.14)	0.000162	3.79048	-0.408111	-0.04
Solitary pulmonary nodule	1 - Death	Men	6 – Laboratory results	Red blood cell count labs	Red blood cell count labs	11925	1.58	1.58 (1.15 - 2.16)	0.004638	2.33367	1.51	1.51 (1.10 - 2.08)	0.010945	1.96078	-0.372885	-0.07
Symptoms involving respiratory system and other chest symptoms	1 - Death	Men	6 – Laboratory results	Red blood cell count labs	Red blood cell count labs	11925	2.24	2.24 (1.44 - 3.47)	0.000337	3.47237	2.13	2.13 (1.36 - 3.34)	0.000931	3.03105	-0.44132	-0.11
Wheezing	1 - Death	Men	6 – Laboratory results	Red blood cell count labs	Red blood cell count labs	11925	2	2.00 (1.38 - 2.92)	0.000299	3.52433	1.92	1.92 (1.31 - 2.80)	0.000761	3.11862	-0.405713	-0.08
Acute pharyngitis	1 - Death	Men	6 – Laboratory results	Red cell distribution width labs	Red cell distribution width labs	11925	0.56	0.56 (0.30 - 1.05)	0.069754	1.15643	0.57	0.57 (0.30 - 1.07)	0.080845	1.09235	-0.064084	0.01
Acute sinusitis	1 - Death	Men	6 – Laboratory results	Red cell distribution width labs	Red cell distribution width labs	11925	0.37	0.37 (0.16 - 0.84)	0.01798	1.74521	0.33	0.33 (0.14 - 0.77)	0.010197	1.99153	0.246317	-0.04
Acute upper respiratory infections of multiple or unspecified sites	1 - Death	Men	6 – Laboratory results	Red cell distribution width labs	Red cell distribution width labs	11925	0.67	0.67 (0.45 - 1.01)	0.055728	1.25393	0.65	0.65 (0.43 - 0.98)	0.04119	1.38521	0.131282	-0.02
ARDS	1 - Death	Men	6 – Laboratory results	Red cell distribution width labs	Red cell distribution width labs	11925	2.77	2.77 (1.54 - 4.98)	0.000669	3.17457	2.18	2.18 (1.21 - 3.94)	0.009535	2.02068	-1.15389	-0.59
Asphyxia and hypoxemia	1 - Death	Men	6 – Laboratory results	Red cell distribution width labs	Red cell distribution width labs	11925	2.55	2.55 (1.67 - 3.91)	1.61e-05	4.79317	1.92	1.92 (1.25 - 2.95)	0.002924	2.53402	-2.25915	-0.63
Bacterial infection NOS	1 - Death	Men	6 – Laboratory results	Red cell distribution width labs	Red cell distribution width labs	11925	2.37	2.37 (1.58 - 3.57)	3.32e-05	4.47886	1.85	1.85 (1.22 - 2.78)	0.003435	2.46407	-2.01479	-0.52
Chronic airway obstruction	1 - Death	Men	6 – Laboratory results	Red cell distribution width labs	Red cell distribution width labs	11925	2.49	2.49 (1.87 - 3.33)	6.85e-10	9.16431	2.12	2.12 (1.58 - 2.84)	5.3e-07	6.27572	-2.88859	-0.37
Chronic bronchitis	1 - Death	Men	6 – Laboratory results	Red cell distribution width labs	Red cell distribution width labs	11925	1.79	1.79 (1.15 - 2.78)	0.00962	2.01682	1.47	1.47 (0.94 - 2.28)	0.09146	1.03877	-0.978056	-0.32
Emphysema	1 - Death	Men	6 – Laboratory results	Red cell distribution width labs	Red cell distribution width labs	11925	2.33	2.33 (1.64 - 3.31)	2.54e-06	5.59517	1.93	1.93 (1.35 - 2.76)	0.000288	3.54061	-2.05456	-0.4
Empyema and pneumothorax	1 - Death	Men	6 – Laboratory results	Red cell distribution width labs	Red cell distribution width labs	11925	2.69	2.69 (1.85 - 3.90)	2.03e-07	6.6925	2.24	2.24 (1.53 - 3.26)	2.82e-05	4.54975	-2.14275	-0.45
Epistaxis or throat hemorrhage	1 - Death	Men	6 – Laboratory results	Red cell distribution width labs	Red cell distribution width labs	11925	1.9	1.90 (1.31 - 2.76)	0.000759	3.11976	1.56	1.56 (1.06 - 2.29)	0.023681	1.6256	-1.49416	-0.34
Lung cancer	1 - Death	Men	6 – Laboratory results	Red cell distribution width labs	Red cell distribution width labs	11925	2.39	2.39 (1.43 - 3.98)	0.00083	3.08092	2.13	2.13 (1.28 - 3.56)	0.003782	2.42228	-0.658643	-0.26
Lymphangioleiomyomatosis	1 - Death	Men	6 – Laboratory results	Red cell distribution width labs	Red cell distribution width labs	11925	4.76	4.76 (2.68 - 8.45)	9.98e-08	7.00087	4.21	4.21 (2.37 - 7.47)	9.16e-07	6.0381	-0.962765	-0.55
Other diseases of lung	1 - Death	Men	6 – Laboratory results	Red cell distribution width labs	Red cell distribution width labs	11925	1.82	1.82 (1.34 - 2.48)	0.000127	3.8962	1.55	1.55 (1.14 - 2.12)	0.005656	2.24749	-1.64871	-0.27
Other dyspnea	1 - Death	Men	6 – Laboratory results	Red cell distribution width labs	Red cell distribution width labs	11925	2.09	2.09 (1.64 - 2.68)	4.51e-09	8.34582	1.72	1.72 (1.34 - 2.22)	2.47e-05	4.6073	-3.73852	-0.37
Pleurisy; pleural effusion	1 - Death	Men	6 – Laboratory results	Red cell distribution width labs	Red cell distribution width labs	11925	2.6	2.60 (1.94 - 3.49)	1.6e-10	9.79588	1.97	1.97 (1.46 - 2.67)	1.01e-05	4.99568	-4.8002	-0.63
Pneumonia	1 - Death	Men	6 – Laboratory results	Red cell distribution width labs	Red cell distribution width labs	11925	1.91	1.91 (1.49 - 2.47)	5.25e-07	6.27984	1.54	1.54 (1.19 - 2.00)	0.001051	2.9784	-3.30144	-0.37
Pulmonary collapse; interstitial and compensatory emphysema	1 - Death	Men	6 – Laboratory results	Red cell distribution width labs	Red cell distribution width labs	11925	2.58	2.58 (1.96 - 3.40)	1.18e-11	10.9281	2	2.00 (1.51 - 2.65)	1.2e-06	5.92082	-5.0073	-0.58
Pulmonary congestion and hypostasis	1 - Death	Men	6 – Laboratory results	Red cell distribution width labs	Red cell distribution width labs	11925	4.35	4.35 (3.13 - 6.04)	2e-16	15.699	3.18	3.18 (2.28 - 4.45)	1.21e-11	10.9172	-4.78176	-1.17
Pulmonary embolism and infarction, acute	1 - Death	Men	6 – Laboratory results	Red cell distribution width labs	Red cell distribution width labs	11925	1.98	1.98 (1.27 - 3.09)	0.00259	2.5867	1.53	1.53 (0.98 - 2.41)	0.064022	1.19367	-1.39303	-0.45
Pulmonary fibrosis	1 - Death	Men	6 – Laboratory results	Red cell distribution width labs	Red cell distribution width labs	11925	3.01	3.01 (1.72 - 5.29)	0.000118	3.92812	2.6	2.60 (1.48 - 4.54)	0.000837	3.07727	-0.850843	-0.41
Pulmonary hypertension	1 - Death	Men	6 – Laboratory results	Red cell distribution width labs	Red cell distribution width labs	11925	3.68	3.68 (2.24 - 6.05)	2.6e-07	6.58503	2.63	2.63 (1.58 - 4.38)	0.000188	3.72584	-2.85918	-1.05
Respiratory failure	1 - Death	Men	6 – Laboratory results	Red cell distribution width labs	Red cell distribution width labs	11925	3.9	3.90 (2.59 - 5.85)	5.78e-11	10.2381	2.81	2.81 (1.86 - 4.23)	9.11e-07	6.04048	-4.19759	-1.09
Restless legs syndrome	1 - Death	Men	6 – Laboratory results	Red cell distribution width labs	Red cell distribution width labs	11925	2.05	2.05 (1.09 - 3.86)	0.02579	1.58855	1.8	1.80 (0.95 - 3.43)	0.073001	1.13667	-0.451877	-0.25
Shortness of breath	1 - Death	Men	6 – Laboratory results	Red cell distribution width labs	Red cell distribution width labs	11925	1.89	1.89 (1.50 - 2.39)	8.84e-08	7.05355	1.5	1.50 (1.18 - 1.91)	0.000876	3.0575	-3.99605	-0.39
Sleep apnea	1 - Death	Men	6 – Laboratory results	Red cell distribution width labs	Red cell distribution width labs	11925	1.69	1.69 (1.31 - 2.19)	6.33e-05	4.1986	1.54	1.54 (1.19 - 2.00)	0.00115	2.9393	-1.25929	-0.15
Solitary pulmonary nodule	1 - Death	Men	6 – Laboratory results	Red cell distribution width labs	Red cell distribution width labs	11925	1.58	1.58 (1.15 - 2.16)	0.004638	2.33367	1.36	1.36 (0.99 - 1.88)	0.05918	1.22783	-1.10584	-0.22
Symptoms involving respiratory system and other chest symptoms	1 - Death	Men	6 – Laboratory results	Red cell distribution width labs	Red cell distribution width labs	11925	2.24	2.24 (1.44 - 3.47)	0.000337	3.47237	1.82	1.82 (1.16 - 2.85)	0.008771	2.05695	-1.41542	-0.42
Wheezing	1 - Death	Men	6 – Laboratory results	Red cell distribution width labs	Red cell distribution width labs	11925	2	2.00 (1.38 - 2.92)	0.000299	3.52433	1.71	1.71 (1.17 - 2.51)	0.005993	2.22236	-1.30197	-0.29
Acute pharyngitis	1 - Death	Men	6 – Laboratory results	Urea nitrogen blood labs	Urea nitrogen blood labs	12936	0.54	0.54 (0.29 - 1.00)	0.0512	1.29073	0.55	0.55 (0.30 - 1.04)	0.06403	1.19362	-0.0971135	0.01
Acute sinusitis	1 - Death	Men	6 – Laboratory results	Urea nitrogen blood labs	Urea nitrogen blood labs	12936	0.35	0.35 (0.15 - 0.80)	0.01299	1.88639	0.35	0.35 (0.15 - 0.80)	0.01341	1.87257	-0.0138196	0
Acute upper respiratory infections of multiple or unspecified sites	1 - Death	Men	6 – Laboratory results	Urea nitrogen blood labs	Urea nitrogen blood labs	12936	0.67	0.67 (0.45 - 1.00)	0.05184	1.28534	0.67	0.67 (0.45 - 1.01)	0.05461	1.26273	-0.0226072	0
ARDS	1 - Death	Men	6 – Laboratory results	Urea nitrogen blood labs	Urea nitrogen blood labs	12936	2.7	2.70 (1.51 - 4.86)	0.000861	3.065	2.46	2.46 (1.37 - 4.40)	0.00255	2.59346	-0.471537	-0.24
Asphyxia and hypoxemia	1 - Death	Men	6 – Laboratory results	Urea nitrogen blood labs	Urea nitrogen blood labs	12936	2.61	2.61 (1.71 - 3.97)	7.86e-06	5.10458	2.45	2.45 (1.61 - 3.73)	2.68e-05	4.57187	-0.532712	-0.16
Bacterial infection NOS	1 - Death	Men	6 – Laboratory results	Urea nitrogen blood labs	Urea nitrogen blood labs	12936	2.28	2.28 (1.51 - 3.44)	8.62e-05	4.06449	2.13	2.13 (1.41 - 3.22)	0.000349	3.45717	-0.607318	-0.15
Chronic airway obstruction	1 - Death	Men	6 – Laboratory results	Urea nitrogen blood labs	Urea nitrogen blood labs	12936	2.51	2.51 (1.89 - 3.34)	2.86e-10	9.54363	2.53	2.53 (1.90 - 3.37)	2.85e-10	9.54516	0.00152117	0.02
Chronic bronchitis	1 - Death	Men	6 – Laboratory results	Urea nitrogen blood labs	Urea nitrogen blood labs	12936	1.91	1.91 (1.24 - 2.93)	0.00312	2.50585	1.89	1.89 (1.22 - 2.91)	0.00402	2.39577	-0.110071	-0.02
Emphysema	1 - Death	Men	6 – Laboratory results	Urea nitrogen blood labs	Urea nitrogen blood labs	12936	2.27	2.27 (1.60 - 3.22)	4.68e-06	5.32975	2.32	2.32 (1.63 - 3.31)	3.21e-06	5.49349	0.163741	0.05
Empyema and pneumothorax	1 - Death	Men	6 – Laboratory results	Urea nitrogen blood labs	Urea nitrogen blood labs	12936	2.64	2.64 (1.82 - 3.83)	2.86e-07	6.54363	2.61	2.61 (1.80 - 3.78)	4.23e-07	6.37366	-0.169974	-0.03
Epistaxis or throat hemorrhage	1 - Death	Men	6 – Laboratory results	Urea nitrogen blood labs	Urea nitrogen blood labs	12936	1.92	1.92 (1.33 - 2.77)	0.000455	3.34199	1.86	1.86 (1.29 - 2.68)	0.000889	3.0511	-0.29089	-0.06
Lung cancer	1 - Death	Men	6 – Laboratory results	Urea nitrogen blood labs	Urea nitrogen blood labs	12936	2.35	2.35 (1.41 - 3.92)	0.00099	3.00436	2.5	2.50 (1.50 - 4.17)	0.000425	3.37161	0.367246	0.15
Lymphangioleiomyomatosis	1 - Death	Men	6 – Laboratory results	Urea nitrogen blood labs	Urea nitrogen blood labs	12936	4.75	4.75 (2.68 - 8.43)	1.01e-07	6.99568	4.49	4.49 (2.53 - 7.99)	3.11e-07	6.50724	-0.488439	-0.26
Other diseases of lung	1 - Death	Men	6 – Laboratory results	Urea nitrogen blood labs	Urea nitrogen blood labs	12936	1.8	1.80 (1.33 - 2.44)	0.000149	3.82681	1.76	1.76 (1.30 - 2.39)	0.00027	3.56864	-0.258177	-0.04
Other dyspnea	1 - Death	Men	6 – Laboratory results	Urea nitrogen blood labs	Urea nitrogen blood labs	12936	2.09	2.09 (1.64 - 2.67)	2.64e-09	8.5784	1.97	1.97 (1.54 - 2.52)	5.79e-08	7.23732	-1.34107	-0.12
Pleurisy; pleural effusion	1 - Death	Men	6 – Laboratory results	Urea nitrogen blood labs	Urea nitrogen blood labs	12936	2.56	2.56 (1.91 - 3.43)	2.7e-10	9.56864	2.36	2.36 (1.76 - 3.17)	1.06e-08	7.97469	-1.59394	-0.2
Pneumonia	1 - Death	Men	6 – Laboratory results	Urea nitrogen blood labs	Urea nitrogen blood labs	12936	1.96	1.96 (1.53 - 2.52)	1.36e-07	6.86646	1.88	1.88 (1.46 - 2.42)	8.83e-07	6.05404	-0.812422	-0.08
Pulmonary collapse; interstitial and compensatory emphysema	1 - Death	Men	6 – Laboratory results	Urea nitrogen blood labs	Urea nitrogen blood labs	12936	2.57	2.57 (1.96 - 3.37)	1e-11	11	2.41	2.41 (1.83 - 3.16)	3.45e-10	9.46218	-1.53782	-0.16
Pulmonary congestion and hypostasis	1 - Death	Men	6 – Laboratory results	Urea nitrogen blood labs	Urea nitrogen blood labs	12936	4.26	4.26 (3.07 - 5.91)	2e-16	15.699	3.67	3.67 (2.63 - 5.12)	2.27e-14	13.644	-2.055	-0.59
Pulmonary embolism and infarction, acute	1 - Death	Men	6 – Laboratory results	Urea nitrogen blood labs	Urea nitrogen blood labs	12936	1.93	1.93 (1.24 - 3.01)	0.00352	2.45346	1.89	1.89 (1.21 - 2.95)	0.00489	2.31069	-0.142766	-0.04
Pulmonary fibrosis	1 - Death	Men	6 – Laboratory results	Urea nitrogen blood labs	Urea nitrogen blood labs	12936	3.01	3.01 (1.72 - 5.27)	0.000118	3.92812	2.79	2.79 (1.59 - 4.90)	0.000336	3.47366	-0.454457	-0.22
Pulmonary hypertension	1 - Death	Men	6 – Laboratory results	Urea nitrogen blood labs	Urea nitrogen blood labs	12936	3.55	3.55 (2.15 - 5.86)	7.89e-07	6.10292	3.06	3.06 (1.85 - 5.08)	1.46e-05	4.83565	-1.26728	-0.49
Respiratory failure	1 - Death	Men	6 – Laboratory results	Urea nitrogen blood labs	Urea nitrogen blood labs	12936	3.97	3.97 (2.65 - 5.94)	1.88e-11	10.7258	3.54	3.54 (2.36 - 5.30)	9.83e-10	9.00745	-1.7184	-0.43
Restless legs syndrome	1 - Death	Men	6 – Laboratory results	Urea nitrogen blood labs	Urea nitrogen blood labs	12936	2.04	2.04 (1.09 - 3.84)	0.02676	1.57251	1.88	1.88 (0.99 - 3.59)	0.05439	1.26448	-0.308033	-0.16
Shortness of breath	1 - Death	Men	6 – Laboratory results	Urea nitrogen blood labs	Urea nitrogen blood labs	12936	1.84	1.84 (1.46 - 2.32)	2.61e-07	6.58336	1.74	1.74 (1.38 - 2.20)	3.33e-06	5.47756	-1.1058	-0.1
Sleep apnea	1 - Death	Men	6 – Laboratory results	Urea nitrogen blood labs	Urea nitrogen blood labs	12936	1.69	1.69 (1.32 - 2.18)	3.97e-05	4.40121	1.63	1.63 (1.27 - 2.10)	0.000142	3.84771	-0.553498	-0.06
Solitary pulmonary nodule	1 - Death	Men	6 – Laboratory results	Urea nitrogen blood labs	Urea nitrogen blood labs	12936	1.56	1.56 (1.14 - 2.13)	0.00586	2.2321	1.58	1.58 (1.15 - 2.17)	0.00458	2.33913	0.107032	0.02
Symptoms involving respiratory system and other chest symptoms	1 - Death	Men	6 – Laboratory results	Urea nitrogen blood labs	Urea nitrogen blood labs	12936	2.14	2.14 (1.38 - 3.32)	0.000643	3.19179	2.05	2.05 (1.32 - 3.19)	0.00143	2.84466	-0.347125	-0.09
Wheezing	1 - Death	Men	6 – Laboratory results	Urea nitrogen blood labs	Urea nitrogen blood labs	12936	2.07	2.07 (1.43 - 2.99)	0.000106	3.97469	2.06	2.06 (1.43 - 2.99)	0.000124	3.90658	-0.0681158	-0.01
Acute pharyngitis	1 - Death	Men	6 – Laboratory results	White blood cell count labs	White blood cell count labs	11925	0.56	0.56 (0.30 - 1.05)	0.069754	1.15643	0.56	0.56 (0.30 - 1.05)	0.0711	1.14813	-0.00830048	0
Acute sinusitis	1 - Death	Men	6 – Laboratory results	White blood cell count labs	White blood cell count labs	11925	0.37	0.37 (0.16 - 0.84)	0.01798	1.74521	0.36	0.36 (0.16 - 0.83)	0.01655	1.7812	0.0359917	-0.01
Acute upper respiratory infections of multiple or unspecified sites	1 - Death	Men	6 – Laboratory results	White blood cell count labs	White blood cell count labs	11925	0.67	0.67 (0.45 - 1.01)	0.055728	1.25393	0.67	0.67 (0.44 - 1.00)	0.05018	1.29947	0.0455428	0
ARDS	1 - Death	Men	6 – Laboratory results	White blood cell count labs	White blood cell count labs	11925	2.77	2.77 (1.54 - 4.98)	0.000669	3.17457	2.69	2.69 (1.49 - 4.83)	0.000961	3.01728	-0.157297	-0.08
Asphyxia and hypoxemia	1 - Death	Men	6 – Laboratory results	White blood cell count labs	White blood cell count labs	11925	2.55	2.55 (1.67 - 3.91)	1.61e-05	4.79317	2.46	2.46 (1.61 - 3.78)	3.43e-05	4.46471	-0.328468	-0.09
Bacterial infection NOS	1 - Death	Men	6 – Laboratory results	White blood cell count labs	White blood cell count labs	11925	2.37	2.37 (1.58 - 3.57)	3.32e-05	4.47886	2.29	2.29 (1.52 - 3.45)	7.84e-05	4.10568	-0.373178	-0.08
Chronic airway obstruction	1 - Death	Men	6 – Laboratory results	White blood cell count labs	White blood cell count labs	11925	2.49	2.49 (1.87 - 3.33)	6.85e-10	9.16431	2.4	2.40 (1.79 - 3.22)	4.57e-09	8.34008	-0.824226	-0.09
Chronic bronchitis	1 - Death	Men	6 – Laboratory results	White blood cell count labs	White blood cell count labs	11925	1.79	1.79 (1.15 - 2.78)	0.00962	2.01682	1.69	1.69 (1.09 - 2.64)	0.01955	1.70885	-0.307972	-0.1
Emphysema	1 - Death	Men	6 – Laboratory results	White blood cell count labs	White blood cell count labs	11925	2.33	2.33 (1.64 - 3.31)	2.54e-06	5.59517	2.21	2.21 (1.55 - 3.16)	1.17e-05	4.93181	-0.663352	-0.12
Empyema and pneumothorax	1 - Death	Men	6 – Laboratory results	White blood cell count labs	White blood cell count labs	11925	2.69	2.69 (1.85 - 3.90)	2.03e-07	6.6925	2.61	2.61 (1.80 - 3.79)	4.74e-07	6.32422	-0.368282	-0.08
Epistaxis or throat hemorrhage	1 - Death	Men	6 – Laboratory results	White blood cell count labs	White blood cell count labs	11925	1.9	1.90 (1.31 - 2.76)	0.000759	3.11976	1.89	1.89 (1.30 - 2.74)	0.000874	3.05849	-0.0612697	-0.01
Lung cancer	1 - Death	Men	6 – Laboratory results	White blood cell count labs	White blood cell count labs	11925	2.39	2.39 (1.43 - 3.98)	0.00083	3.08092	2.33	2.33 (1.40 - 3.89)	0.001201	2.92046	-0.160465	-0.06
Lymphangioleiomyomatosis	1 - Death	Men	6 – Laboratory results	White blood cell count labs	White blood cell count labs	11925	4.76	4.76 (2.68 - 8.45)	9.98e-08	7.00087	4.53	4.53 (2.54 - 8.07)	2.95e-07	6.53018	-0.470691	-0.23
Other diseases of lung	1 - Death	Men	6 – Laboratory results	White blood cell count labs	White blood cell count labs	11925	1.82	1.82 (1.34 - 2.48)	0.000127	3.8962	1.79	1.79 (1.32 - 2.44)	0.000195	3.70997	-0.186231	-0.03
Other dyspnea	1 - Death	Men	6 – Laboratory results	White blood cell count labs	White blood cell count labs	11925	2.09	2.09 (1.64 - 2.68)	4.51e-09	8.34582	2.04	2.04 (1.59 - 2.61)	1.91e-08	7.71897	-0.626857	-0.05
Pleurisy; pleural effusion	1 - Death	Men	6 – Laboratory results	White blood cell count labs	White blood cell count labs	11925	2.6	2.60 (1.94 - 3.49)	1.6e-10	9.79588	2.52	2.52 (1.88 - 3.38)	8.29e-10	9.08145	-0.714435	-0.08
Pneumonia	1 - Death	Men	6 – Laboratory results	White blood cell count labs	White blood cell count labs	11925	1.91	1.91 (1.49 - 2.47)	5.25e-07	6.27984	1.86	1.86 (1.44 - 2.40)	1.87e-06	5.72816	-0.551682	-0.05
Pulmonary collapse; interstitial and compensatory emphysema	1 - Death	Men	6 – Laboratory results	White blood cell count labs	White blood cell count labs	11925	2.58	2.58 (1.96 - 3.40)	1.18e-11	10.9281	2.5	2.50 (1.89 - 3.29)	8.87e-11	10.0521	-0.876042	-0.08
Pulmonary congestion and hypostasis	1 - Death	Men	6 – Laboratory results	White blood cell count labs	White blood cell count labs	11925	4.35	4.35 (3.13 - 6.04)	2e-16	15.699	4.22	4.22 (3.03 - 5.86)	2e-16	15.699	0	-0.13
Pulmonary embolism and infarction, acute	1 - Death	Men	6 – Laboratory results	White blood cell count labs	White blood cell count labs	11925	1.98	1.98 (1.27 - 3.09)	0.00259	2.5867	1.98	1.98 (1.27 - 3.09)	0.00255	2.59346	0.00675958	0
Pulmonary fibrosis	1 - Death	Men	6 – Laboratory results	White blood cell count labs	White blood cell count labs	11925	3.01	3.01 (1.72 - 5.29)	0.000118	3.92812	2.89	2.89 (1.65 - 5.07)	0.000211	3.67572	-0.2524	-0.12
Pulmonary hypertension	1 - Death	Men	6 – Laboratory results	White blood cell count labs	White blood cell count labs	11925	3.68	3.68 (2.24 - 6.05)	2.6e-07	6.58503	3.67	3.67 (2.24 - 6.03)	2.65e-07	6.57675	-0.00827253	-0.01
Respiratory failure	1 - Death	Men	6 – Laboratory results	White blood cell count labs	White blood cell count labs	11925	3.9	3.90 (2.59 - 5.85)	5.78e-11	10.2381	3.76	3.76 (2.50 - 5.65)	2.11e-10	9.67572	-0.562355	-0.14
Restless legs syndrome	1 - Death	Men	6 – Laboratory results	White blood cell count labs	White blood cell count labs	11925	2.05	2.05 (1.09 - 3.86)	0.02579	1.58855	2.05	2.05 (1.09 - 3.86)	0.02633	1.57955	-0.00899952	0
Shortness of breath	1 - Death	Men	6 – Laboratory results	White blood cell count labs	White blood cell count labs	11925	1.89	1.89 (1.50 - 2.39)	8.84e-08	7.05355	1.83	1.83 (1.45 - 2.32)	4.55e-07	6.34199	-0.711559	-0.06
Sleep apnea	1 - Death	Men	6 – Laboratory results	White blood cell count labs	White blood cell count labs	11925	1.69	1.69 (1.31 - 2.19)	6.33e-05	4.1986	1.69	1.69 (1.31 - 2.19)	6.78e-05	4.16877	-0.029826	0
Solitary pulmonary nodule	1 - Death	Men	6 – Laboratory results	White blood cell count labs	White blood cell count labs	11925	1.58	1.58 (1.15 - 2.16)	0.004638	2.33367	1.54	1.54 (1.13 - 2.12)	0.007029	2.15311	-0.180563	-0.04
Symptoms involving respiratory system and other chest symptoms	1 - Death	Men	6 – Laboratory results	White blood cell count labs	White blood cell count labs	11925	2.24	2.24 (1.44 - 3.47)	0.000337	3.47237	2.22	2.22 (1.43 - 3.45)	0.000403	3.39469	-0.0776751	-0.02
Wheezing	1 - Death	Men	6 – Laboratory results	White blood cell count labs	White blood cell count labs	11925	2	2.00 (1.38 - 2.92)	0.000299	3.52433	1.94	1.94 (1.33 - 2.84)	0.000585	3.23284	-0.291485	-0.06
ARDS	1 - Death	Women	2 – Other diseases	PheCode 292.4	Altered mental status	22818	2.15	2.15 (1.14 - 4.07)	0.0182	1.73993	1.73	1.73 (0.90 - 3.33)	0.0993	1.00305	-0.736878	-0.42
Asphyxia and hypoxemia	1 - Death	Women	2 – Other diseases	PheCode 292.4	Altered mental status	22818	3.11	3.11 (2.11 - 4.57)	8.59e-09	8.06601	2.64	2.64 (1.78 - 3.91)	1.38e-06	5.86012	-2.20589	-0.47
Asthma	1 - Death	Women	2 – Other diseases	PheCode 292.4	Altered mental status	22818	1.42	1.42 (1.11 - 1.83)	0.00605	2.21824	1.37	1.37 (1.06 - 1.77)	0.0154	1.81248	-0.405765	-0.05
Bacterial infection NOS	1 - Death	Women	2 – Other diseases	PheCode 292.4	Altered mental status	22818	2.93	2.93 (2.07 - 4.13)	9.91e-10	9.00393	2.41	2.41 (1.69 - 3.44)	1.36e-06	5.86646	-3.13747	-0.52
Bronchitis	1 - Death	Women	2 – Other diseases	PheCode 292.4	Altered mental status	22818	1.68	1.68 (1.25 - 2.27)	0.000671	3.17328	1.65	1.65 (1.22 - 2.23)	0.00124	2.90658	-0.266699	-0.03
Chronic airway obstruction	1 - Death	Women	2 – Other diseases	PheCode 292.4	Altered mental status	22818	2.84	2.84 (2.16 - 3.72)	6.72e-14	13.1726	2.68	2.68 (2.03 - 3.53)	2.74e-12	11.5622	-1.61038	-0.16
Chronic bronchitis	1 - Death	Women	2 – Other diseases	PheCode 292.4	Altered mental status	22818	2.64	2.64 (1.84 - 3.81)	1.68e-07	6.77469	2.49	2.49 (1.72 - 3.60)	1.24e-06	5.90658	-0.868112	-0.15
Cough	1 - Death	Women	2 – Other diseases	PheCode 292.4	Altered mental status	22818	1.37	1.37 (1.11 - 1.70)	0.00362	2.44129	1.33	1.33 (1.07 - 1.65)	0.00956	2.01954	-0.421749	-0.04
Emphysema	1 - Death	Women	2 – Other diseases	PheCode 292.4	Altered mental status	22818	2.41	2.41 (1.70 - 3.42)	7.03e-07	6.15304	2.37	2.37 (1.67 - 3.37)	1.44e-06	5.84164	-0.311407	-0.04
Empyema and pneumothorax	1 - Death	Women	2 – Other diseases	PheCode 292.4	Altered mental status	22818	1.87	1.87 (1.10 - 3.19)	0.0207	1.68403	1.81	1.81 (1.06 - 3.07)	0.0293	1.53313	-0.150897	-0.06
Epistaxis or throat hemorrhage	1 - Death	Women	2 – Other diseases	PheCode 292.4	Altered mental status	22818	1.89	1.89 (1.29 - 2.76)	0.00107	2.97062	1.75	1.75 (1.19 - 2.58)	0.00473	2.32514	-0.645477	-0.14
Influenza	1 - Death	Women	2 – Other diseases	PheCode 292.4	Altered mental status	22818	1.5	1.50 (1.10 - 2.06)	0.0112	1.95078	1.37	1.37 (1.00 - 1.90)	0.0532	1.27409	-0.676694	-0.13
Lung cancer	1 - Death	Women	2 – Other diseases	PheCode 292.4	Altered mental status	22818	4.14	4.14 (2.63 - 6.51)	7.6e-10	9.11919	4.08	4.08 (2.58 - 6.45)	1.77e-09	8.75203	-0.36716	-0.06
Lymphangioleiomyomatosis	1 - Death	Women	2 – Other diseases	PheCode 292.4	Altered mental status	22818	4.07	4.07 (2.05 - 8.09)	6.08e-05	4.2161	4.12	4.12 (2.07 - 8.19)	5.29e-05	4.27654	0.0604479	0.05
Other diseases of lung	1 - Death	Women	2 – Other diseases	PheCode 292.4	Altered mental status	22818	2.39	2.39 (1.79 - 3.18)	3.2e-09	8.49485	2.35	2.35 (1.76 - 3.14)	8.68e-09	8.06148	-0.43337	-0.04
Other dyspnea	1 - Death	Women	2 – Other diseases	PheCode 292.4	Altered mental status	22818	2.44	2.44 (1.91 - 3.10)	5.29e-13	12.2765	2.3	2.30 (1.80 - 2.93)	2.9e-11	10.5376	-1.73894	-0.14
Pleurisy; pleural effusion	1 - Death	Women	2 – Other diseases	PheCode 292.4	Altered mental status	22818	3.27	3.27 (2.38 - 4.49)	2.45e-13	12.6108	2.88	2.88 (2.08 - 3.97)	1.33e-10	9.87615	-2.73469	-0.39
Pneumonia	1 - Death	Women	2 – Other diseases	PheCode 292.4	Altered mental status	22818	2.33	2.33 (1.82 - 3.00)	3.28e-11	10.4841	2.01	2.01 (1.55 - 2.61)	1.19e-07	6.92445	-3.55967	-0.32
Pulmonary collapse; interstitial and compensatory emphysema	1 - Death	Women	2 – Other diseases	PheCode 292.4	Altered mental status	22818	2.51	2.51 (1.81 - 3.46)	2.49e-08	7.6038	2.16	2.16 (1.55 - 3.00)	4.54e-06	5.34294	-2.26086	-0.35
Pulmonary congestion and hypostasis	1 - Death	Women	2 – Other diseases	PheCode 292.4	Altered mental status	22818	2.87	2.87 (2.05 - 4.02)	8.78e-10	9.05651	2.41	2.41 (1.71 - 3.39)	5.1e-07	6.29243	-2.76408	-0.46
Pulmonary embolism and infarction, acute	1 - Death	Women	2 – Other diseases	PheCode 292.4	Altered mental status	22818	1.74	1.74 (1.11 - 2.73)	0.0165	1.78252	1.54	1.54 (0.98 - 2.44)	0.0634	1.19791	-0.584605	-0.2
Pulmonary fibrosis	1 - Death	Women	2 – Other diseases	PheCode 292.4	Altered mental status	22818	3.35	3.35 (1.97 - 5.70)	8.35e-06	5.07831	3.25	3.25 (1.90 - 5.55)	1.65e-05	4.78252	-0.295797	-0.1
Pulmonary hypertension	1 - Death	Women	2 – Other diseases	PheCode 292.4	Altered mental status	22818	2.79	2.79 (1.84 - 4.25)	1.56e-06	5.80688	2.45	2.45 (1.60 - 3.74)	3.77e-05	4.42366	-1.38322	-0.34
Respiratory failure	1 - Death	Women	2 – Other diseases	PheCode 292.4	Altered mental status	22818	5.35	5.35 (3.58 - 7.99)	2.46e-16	15.6091	4.15	4.15 (2.75 - 6.28)	1.52e-11	10.8182	-4.79091	-1.2
Shortness of breath	1 - Death	Women	2 – Other diseases	PheCode 292.4	Altered mental status	22818	2.22	2.22 (1.78 - 2.78)	2.79e-12	11.5544	2.09	2.09 (1.66 - 2.62)	2.17e-10	9.66354	-1.89086	-0.13
Sleep apnea	1 - Death	Women	2 – Other diseases	PheCode 292.4	Altered mental status	22818	1.79	1.79 (1.32 - 2.44)	0.000221	3.65561	1.73	1.73 (1.27 - 2.37)	0.000564	3.24872	-0.406887	-0.06
Solitary pulmonary nodule	1 - Death	Women	2 – Other diseases	PheCode 292.4	Altered mental status	22818	1.65	1.65 (1.21 - 2.25)	0.0016	2.79588	1.67	1.67 (1.22 - 2.28)	0.00145	2.83863	0.042752	0.02
Symptoms involving respiratory system and other chest symptoms	1 - Death	Women	2 – Other diseases	PheCode 292.4	Altered mental status	22818	2.37	2.37 (1.58 - 3.53)	2.62e-05	4.5817	2.3	2.30 (1.54 - 3.45)	5.38e-05	4.26922	-0.312481	-0.07
Tuberous Sclerosis Complex	1 - Death	Women	2 – Other diseases	PheCode 292.4	Altered mental status	22818	3.13	3.13 (1.06 - 9.28)	0.0392	1.40671	3.07	3.07 (1.03 - 9.14)	0.0439	1.35754	-0.0491785	-0.06
Wheezing	1 - Death	Women	2 – Other diseases	PheCode 292.4	Altered mental status	22818	1.53	1.53 (1.08 - 2.17)	0.0161	1.79317	1.4	1.40 (0.99 - 2.00)	0.0593	1.22695	-0.566229	-0.13
ARDS	1 - Death	Women	2 – Other diseases	PheCode 197	Chemotherapy	22818	2.15	2.15 (1.14 - 4.07)	0.0182	1.73993	1.84	1.84 (0.97 - 3.51)	0.0631	1.19997	-0.539958	-0.31
Asphyxia and hypoxemia	1 - Death	Women	2 – Other diseases	PheCode 197	Chemotherapy	22818	3.11	3.11 (2.11 - 4.57)	8.59e-09	8.06601	3.06	3.06 (2.08 - 4.50)	1.39e-08	7.85699	-0.209022	-0.05
Asthma	1 - Death	Women	2 – Other diseases	PheCode 197	Chemotherapy	22818	1.42	1.42 (1.11 - 1.83)	0.00605	2.21824	1.43	1.43 (1.11 - 1.84)	0.00554	2.25649	0.0382456	0.01
Bacterial infection NOS	1 - Death	Women	2 – Other diseases	PheCode 197	Chemotherapy	22818	2.93	2.93 (2.07 - 4.13)	9.91e-10	9.00393	2.73	2.73 (1.93 - 3.87)	1.68e-08	7.77469	-1.22924	-0.2
Bronchitis	1 - Death	Women	2 – Other diseases	PheCode 197	Chemotherapy	22818	1.68	1.68 (1.25 - 2.27)	0.000671	3.17328	1.64	1.64 (1.21 - 2.22)	0.00137	2.86328	-0.309998	-0.04
Chronic airway obstruction	1 - Death	Women	2 – Other diseases	PheCode 197	Chemotherapy	22818	2.84	2.84 (2.16 - 3.72)	6.72e-14	13.1726	2.77	2.77 (2.11 - 3.64)	3.43e-13	12.4647	-0.707925	-0.07
Chronic bronchitis	1 - Death	Women	2 – Other diseases	PheCode 197	Chemotherapy	22818	2.64	2.64 (1.84 - 3.81)	1.68e-07	6.77469	2.76	2.76 (1.91 - 3.98)	5.36e-08	7.27084	0.496144	0.12
Cough	1 - Death	Women	2 – Other diseases	PheCode 197	Chemotherapy	22818	1.37	1.37 (1.11 - 1.70)	0.00362	2.44129	1.38	1.38 (1.11 - 1.71)	0.0037	2.4318	-0.00949315	0.01
Emphysema	1 - Death	Women	2 – Other diseases	PheCode 197	Chemotherapy	22818	2.41	2.41 (1.70 - 3.42)	7.03e-07	6.15304	2.31	2.31 (1.63 - 3.28)	2.75e-06	5.56067	-0.592377	-0.1
Empyema and pneumothorax	1 - Death	Women	2 – Other diseases	PheCode 197	Chemotherapy	22818	1.87	1.87 (1.10 - 3.19)	0.0207	1.68403	1.29	1.29 (0.74 - 2.24)	0.3634	0.439615	-1.24441	-0.58
Epistaxis or throat hemorrhage	1 - Death	Women	2 – Other diseases	PheCode 197	Chemotherapy	22818	1.89	1.89 (1.29 - 2.76)	0.00107	2.97062	1.85	1.85 (1.26 - 2.71)	0.00167	2.77728	-0.193333	-0.04
Influenza	1 - Death	Women	2 – Other diseases	PheCode 197	Chemotherapy	22818	1.5	1.50 (1.10 - 2.06)	0.0112	1.95078	1.47	1.47 (1.07 - 2.02)	0.0172	1.76447	-0.18631	-0.03
Lung cancer	1 - Death	Women	2 – Other diseases	PheCode 197	Chemotherapy	22818	4.14	4.14 (2.63 - 6.51)	7.6e-10	9.11919	2.87	2.87 (1.80 - 4.57)	8.57e-06	5.06702	-4.05217	-1.27
Lymphangioleiomyomatosis	1 - Death	Women	2 – Other diseases	PheCode 197	Chemotherapy	22818	4.07	4.07 (2.05 - 8.09)	6.08e-05	4.2161	3.88	3.88 (1.95 - 7.71)	0.000107	3.97062	-0.24548	-0.19
Other diseases of lung	1 - Death	Women	2 – Other diseases	PheCode 197	Chemotherapy	22818	2.39	2.39 (1.79 - 3.18)	3.2e-09	8.49485	2.08	2.08 (1.55 - 2.79)	8.84e-07	6.05355	-2.4413	-0.31
Other dyspnea	1 - Death	Women	2 – Other diseases	PheCode 197	Chemotherapy	22818	2.44	2.44 (1.91 - 3.10)	5.29e-13	12.2765	2.35	2.35 (1.84 - 2.99)	6.41e-12	11.1931	-1.0834	-0.09
Pleurisy; pleural effusion	1 - Death	Women	2 – Other diseases	PheCode 197	Chemotherapy	22818	3.27	3.27 (2.38 - 4.49)	2.45e-13	12.6108	2.82	2.82 (2.05 - 3.88)	1.94e-10	9.7122	-2.89864	-0.45
Pneumonia	1 - Death	Women	2 – Other diseases	PheCode 197	Chemotherapy	22818	2.33	2.33 (1.82 - 3.00)	3.28e-11	10.4841	2.38	2.38 (1.85 - 3.06)	1.24e-11	10.9066	0.422452	0.05
Pulmonary collapse; interstitial and compensatory emphysema	1 - Death	Women	2 – Other diseases	PheCode 197	Chemotherapy	22818	2.51	2.51 (1.81 - 3.46)	2.49e-08	7.6038	2.18	2.18 (1.57 - 3.02)	3e-06	5.52288	-2.08092	-0.33
Pulmonary congestion and hypostasis	1 - Death	Women	2 – Other diseases	PheCode 197	Chemotherapy	22818	2.87	2.87 (2.05 - 4.02)	8.78e-10	9.05651	2.69	2.69 (1.92 - 3.77)	1.03e-08	7.98716	-1.06934	-0.18
Pulmonary embolism and infarction, acute	1 - Death	Women	2 – Other diseases	PheCode 197	Chemotherapy	22818	1.74	1.74 (1.11 - 2.73)	0.0165	1.78252	1.47	1.47 (0.93 - 2.33)	0.098	1.00877	-0.773742	-0.27
Pulmonary fibrosis	1 - Death	Women	2 – Other diseases	PheCode 197	Chemotherapy	22818	3.35	3.35 (1.97 - 5.70)	8.35e-06	5.07831	3.3	3.30 (1.94 - 5.63)	1.15e-05	4.9393	-0.139011	-0.05
Pulmonary hypertension	1 - Death	Women	2 – Other diseases	PheCode 197	Chemotherapy	22818	2.79	2.79 (1.84 - 4.25)	1.56e-06	5.80688	2.73	2.73 (1.78 - 4.18)	3.92e-06	5.40671	-0.400161	-0.06
Respiratory failure	1 - Death	Women	2 – Other diseases	PheCode 197	Chemotherapy	22818	5.35	5.35 (3.58 - 7.99)	2.46e-16	15.6091	5.28	5.28 (3.54 - 7.88)	3.97e-16	15.4012	-0.207855	-0.07
Shortness of breath	1 - Death	Women	2 – Other diseases	PheCode 197	Chemotherapy	22818	2.22	2.22 (1.78 - 2.78)	2.79e-12	11.5544	2.18	2.18 (1.74 - 2.73)	1.16e-11	10.9355	-0.618854	-0.04
Sleep apnea	1 - Death	Women	2 – Other diseases	PheCode 197	Chemotherapy	22818	1.79	1.79 (1.32 - 2.44)	0.000221	3.65561	1.73	1.73 (1.27 - 2.37)	0.000546	3.26281	-0.3928	-0.06
Solitary pulmonary nodule	1 - Death	Women	2 – Other diseases	PheCode 197	Chemotherapy	22818	1.65	1.65 (1.21 - 2.25)	0.0016	2.79588	1.44	1.44 (1.05 - 1.98)	0.0243	1.61439	-1.18149	-0.21
Symptoms involving respiratory system and other chest symptoms	1 - Death	Women	2 – Other diseases	PheCode 197	Chemotherapy	22818	2.37	2.37 (1.58 - 3.53)	2.62e-05	4.5817	2.02	2.02 (1.34 - 3.04)	0.000775	3.1107	-1.471	-0.35
Tuberous Sclerosis Complex	1 - Death	Women	2 – Other diseases	PheCode 197	Chemotherapy	22818	3.13	3.13 (1.06 - 9.28)	0.0392	1.40671	2.69	2.69 (0.86 - 8.40)	0.0893	1.04915	-0.357565	-0.44
Wheezing	1 - Death	Women	2 – Other diseases	PheCode 197	Chemotherapy	22818	1.53	1.53 (1.08 - 2.17)	0.0161	1.79317	1.48	1.48 (1.04 - 2.10)	0.0293	1.53313	-0.260042	-0.05
ARDS	1 - Death	Women	2 – Other diseases	PheCode 585.3	Chronic renal failure	22818	2.15	2.15 (1.14 - 4.07)	0.0182	1.73993	1.93	1.93 (1.03 - 3.65)	0.0413	1.38405	-0.355879	-0.22
Asphyxia and hypoxemia	1 - Death	Women	2 – Other diseases	PheCode 585.3	Chronic renal failure	22818	3.11	3.11 (2.11 - 4.57)	8.59e-09	8.06601	2.42	2.42 (1.63 - 3.59)	1.16e-05	4.93554	-3.13046	-0.69
Asthma	1 - Death	Women	2 – Other diseases	PheCode 585.3	Chronic renal failure	22818	1.42	1.42 (1.11 - 1.83)	0.00605	2.21824	1.36	1.36 (1.05 - 1.76)	0.0184	1.73518	-0.483062	-0.06
Bacterial infection NOS	1 - Death	Women	2 – Other diseases	PheCode 585.3	Chronic renal failure	22818	2.93	2.93 (2.07 - 4.13)	9.91e-10	9.00393	2.52	2.52 (1.77 - 3.59)	2.93e-07	6.53313	-2.47079	-0.41
Bronchitis	1 - Death	Women	2 – Other diseases	PheCode 585.3	Chronic renal failure	22818	1.68	1.68 (1.25 - 2.27)	0.000671	3.17328	1.64	1.64 (1.21 - 2.22)	0.00142	2.84771	-0.325566	-0.04
Chronic airway obstruction	1 - Death	Women	2 – Other diseases	PheCode 585.3	Chronic renal failure	22818	2.84	2.84 (2.16 - 3.72)	6.72e-14	13.1726	2.34	2.34 (1.77 - 3.11)	3.06e-09	8.51428	-4.65835	-0.5
Chronic bronchitis	1 - Death	Women	2 – Other diseases	PheCode 585.3	Chronic renal failure	22818	2.64	2.64 (1.84 - 3.81)	1.68e-07	6.77469	2.25	2.25 (1.55 - 3.26)	2.04e-05	4.69037	-2.08432	-0.39
Cough	1 - Death	Women	2 – Other diseases	PheCode 585.3	Chronic renal failure	22818	1.37	1.37 (1.11 - 1.70)	0.00362	2.44129	1.28	1.28 (1.03 - 1.59)	0.0274	1.56225	-0.879042	-0.09
Emphysema	1 - Death	Women	2 – Other diseases	PheCode 585.3	Chronic renal failure	22818	2.41	2.41 (1.70 - 3.42)	7.03e-07	6.15304	2.06	2.06 (1.44 - 2.96)	8.28e-05	4.08197	-2.07108	-0.35
Empyema and pneumothorax	1 - Death	Women	2 – Other diseases	PheCode 585.3	Chronic renal failure	22818	1.87	1.87 (1.10 - 3.19)	0.0207	1.68403	1.57	1.57 (0.91 - 2.69)	0.104	0.982967	-0.701063	-0.3
Epistaxis or throat hemorrhage	1 - Death	Women	2 – Other diseases	PheCode 585.3	Chronic renal failure	22818	1.89	1.89 (1.29 - 2.76)	0.00107	2.97062	1.71	1.71 (1.16 - 2.53)	0.00667	2.17587	-0.794742	-0.18
Influenza	1 - Death	Women	2 – Other diseases	PheCode 585.3	Chronic renal failure	22818	1.5	1.50 (1.10 - 2.06)	0.0112	1.95078	1.35	1.35 (0.98 - 1.86)	0.0695	1.15802	-0.792767	-0.15
Lung cancer	1 - Death	Women	2 – Other diseases	PheCode 585.3	Chronic renal failure	22818	4.14	4.14 (2.63 - 6.51)	7.6e-10	9.11919	3.97	3.97 (2.50 - 6.29)	4.9e-09	8.3098	-0.809382	-0.17
Lymphangioleiomyomatosis	1 - Death	Women	2 – Other diseases	PheCode 585.3	Chronic renal failure	22818	4.07	4.07 (2.05 - 8.09)	6.08e-05	4.2161	3.36	3.36 (1.65 - 6.82)	0.000829	3.08145	-1.13465	-0.71
Other diseases of lung	1 - Death	Women	2 – Other diseases	PheCode 585.3	Chronic renal failure	22818	2.39	2.39 (1.79 - 3.18)	3.2e-09	8.49485	2.08	2.08 (1.55 - 2.80)	1.35e-06	5.86967	-2.62518	-0.31
Other dyspnea	1 - Death	Women	2 – Other diseases	PheCode 585.3	Chronic renal failure	22818	2.44	2.44 (1.91 - 3.10)	5.29e-13	12.2765	1.98	1.98 (1.54 - 2.55)	8.81e-08	7.05502	-5.22152	-0.46
Pleurisy; pleural effusion	1 - Death	Women	2 – Other diseases	PheCode 585.3	Chronic renal failure	22818	3.27	3.27 (2.38 - 4.49)	2.45e-13	12.6108	2.46	2.46 (1.77 - 3.41)	7.46e-08	7.12726	-5.48357	-0.81
Pneumonia	1 - Death	Women	2 – Other diseases	PheCode 585.3	Chronic renal failure	22818	2.33	2.33 (1.82 - 3.00)	3.28e-11	10.4841	1.96	1.96 (1.52 - 2.54)	3.03e-07	6.51856	-3.96557	-0.37
Pulmonary collapse; interstitial and compensatory emphysema	1 - Death	Women	2 – Other diseases	PheCode 585.3	Chronic renal failure	22818	2.51	2.51 (1.81 - 3.46)	2.49e-08	7.6038	2.11	2.11 (1.52 - 2.93)	8.48e-06	5.0716	-2.5322	-0.4
Pulmonary congestion and hypostasis	1 - Death	Women	2 – Other diseases	PheCode 585.3	Chronic renal failure	22818	2.87	2.87 (2.05 - 4.02)	8.78e-10	9.05651	2.06	2.06 (1.46 - 2.92)	4.55e-05	4.34199	-4.71452	-0.81
Pulmonary embolism and infarction, acute	1 - Death	Women	2 – Other diseases	PheCode 585.3	Chronic renal failure	22818	1.74	1.74 (1.11 - 2.73)	0.0165	1.78252	1.52	1.52 (0.96 - 2.41)	0.0766	1.11577	-0.666745	-0.22
Pulmonary fibrosis	1 - Death	Women	2 – Other diseases	PheCode 585.3	Chronic renal failure	22818	3.35	3.35 (1.97 - 5.70)	8.35e-06	5.07831	2.63	2.63 (1.50 - 4.62)	0.000752	3.12378	-1.95453	-0.72
Pulmonary hypertension	1 - Death	Women	2 – Other diseases	PheCode 585.3	Chronic renal failure	22818	2.79	2.79 (1.84 - 4.25)	1.56e-06	5.80688	1.99	1.99 (1.29 - 3.06)	0.00173	2.76195	-3.04492	-0.8
Respiratory failure	1 - Death	Women	2 – Other diseases	PheCode 585.3	Chronic renal failure	22818	5.35	5.35 (3.58 - 7.99)	2.46e-16	15.6091	3.95	3.95 (2.61 - 5.98)	7.85e-11	10.1051	-5.50393	-1.4
Shortness of breath	1 - Death	Women	2 – Other diseases	PheCode 585.3	Chronic renal failure	22818	2.22	2.22 (1.78 - 2.78)	2.79e-12	11.5544	1.84	1.84 (1.46 - 2.32)	2.52e-07	6.5986	-4.9558	-0.38
Sleep apnea	1 - Death	Women	2 – Other diseases	PheCode 585.3	Chronic renal failure	22818	1.79	1.79 (1.32 - 2.44)	0.000221	3.65561	1.54	1.54 (1.12 - 2.12)	0.00745	2.12784	-1.52776	-0.25
Solitary pulmonary nodule	1 - Death	Women	2 – Other diseases	PheCode 585.3	Chronic renal failure	22818	1.65	1.65 (1.21 - 2.25)	0.0016	2.79588	1.62	1.62 (1.18 - 2.22)	0.003	2.52288	-0.273001	-0.03
Symptoms involving respiratory system and other chest symptoms	1 - Death	Women	2 – Other diseases	PheCode 585.3	Chronic renal failure	22818	2.37	2.37 (1.58 - 3.53)	2.62e-05	4.5817	2	2.00 (1.32 - 3.04)	0.00105	2.97881	-1.60289	-0.37
Tuberous Sclerosis Complex	1 - Death	Women	2 – Other diseases	PheCode 585.3	Chronic renal failure	22818	3.13	3.13 (1.06 - 9.28)	0.0392	1.40671	2.53	2.53 (0.83 - 7.73)	0.1032	0.98632	-0.420394	-0.6
Wheezing	1 - Death	Women	2 – Other diseases	PheCode 585.3	Chronic renal failure	22818	1.53	1.53 (1.08 - 2.17)	0.0161	1.79317	1.42	1.42 (0.99 - 2.02)	0.0542	1.266	-0.527173	-0.11
ARDS	1 - Death	Women	2 – Other diseases	PheCode 1015	Effects of other external causes	22818	2.15	2.15 (1.14 - 4.07)	0.0182	1.73993	1.98	1.98 (1.04 - 3.78)	0.0373	1.42829	-0.311637	-0.17
Asphyxia and hypoxemia	1 - Death	Women	2 – Other diseases	PheCode 1015	Effects of other external causes	22818	3.11	3.11 (2.11 - 4.57)	8.59e-09	8.06601	2.76	2.76 (1.87 - 4.08)	2.96e-07	6.52871	-1.5373	-0.35
Asthma	1 - Death	Women	2 – Other diseases	PheCode 1015	Effects of other external causes	22818	1.42	1.42 (1.11 - 1.83)	0.00605	2.21824	1.36	1.36 (1.05 - 1.75)	0.0177	1.75203	-0.466218	-0.06
Bacterial infection NOS	1 - Death	Women	2 – Other diseases	PheCode 1015	Effects of other external causes	22818	2.93	2.93 (2.07 - 4.13)	9.91e-10	9.00393	2.62	2.62 (1.84 - 3.72)	7.89e-08	7.10292	-1.901	-0.31
Bronchitis	1 - Death	Women	2 – Other diseases	PheCode 1015	Effects of other external causes	22818	1.68	1.68 (1.25 - 2.27)	0.000671	3.17328	1.65	1.65 (1.22 - 2.23)	0.00111	2.95468	-0.2186	-0.03
Chronic airway obstruction	1 - Death	Women	2 – Other diseases	PheCode 1015	Effects of other external causes	22818	2.84	2.84 (2.16 - 3.72)	6.72e-14	13.1726	2.72	2.72 (2.06 - 3.58)	1.09e-12	11.9626	-1.21006	-0.12
Chronic bronchitis	1 - Death	Women	2 – Other diseases	PheCode 1015	Effects of other external causes	22818	2.64	2.64 (1.84 - 3.81)	1.68e-07	6.77469	2.46	2.46 (1.70 - 3.55)	1.57e-06	5.8041	-0.97059	-0.18
Cough	1 - Death	Women	2 – Other diseases	PheCode 1015	Effects of other external causes	22818	1.37	1.37 (1.11 - 1.70)	0.00362	2.44129	1.3	1.30 (1.05 - 1.61)	0.0178	1.74958	-0.691711	-0.07
Emphysema	1 - Death	Women	2 – Other diseases	PheCode 1015	Effects of other external causes	22818	2.41	2.41 (1.70 - 3.42)	7.03e-07	6.15304	2.4	2.40 (1.69 - 3.41)	1.07e-06	5.97062	-0.182428	-0.01
Empyema and pneumothorax	1 - Death	Women	2 – Other diseases	PheCode 1015	Effects of other external causes	22818	1.87	1.87 (1.10 - 3.19)	0.0207	1.68403	1.96	1.96 (1.15 - 3.35)	0.013	1.88606	0.202027	0.09
Epistaxis or throat hemorrhage	1 - Death	Women	2 – Other diseases	PheCode 1015	Effects of other external causes	22818	1.89	1.89 (1.29 - 2.76)	0.00107	2.97062	1.83	1.83 (1.25 - 2.68)	0.00195	2.70997	-0.260651	-0.06
Influenza	1 - Death	Women	2 – Other diseases	PheCode 1015	Effects of other external causes	22818	1.5	1.50 (1.10 - 2.06)	0.0112	1.95078	1.47	1.47 (1.07 - 2.02)	0.0168	1.77469	-0.176091	-0.03
Lung cancer	1 - Death	Women	2 – Other diseases	PheCode 1015	Effects of other external causes	22818	4.14	4.14 (2.63 - 6.51)	7.6e-10	9.11919	4.24	4.24 (2.68 - 6.70)	6.05e-10	9.21824	0.0990582	0.1
Lymphangioleiomyomatosis	1 - Death	Women	2 – Other diseases	PheCode 1015	Effects of other external causes	22818	4.07	4.07 (2.05 - 8.09)	6.08e-05	4.2161	3.73	3.73 (1.85 - 7.51)	0.000226	3.64589	-0.570205	-0.34
Other diseases of lung	1 - Death	Women	2 – Other diseases	PheCode 1015	Effects of other external causes	22818	2.39	2.39 (1.79 - 3.18)	3.2e-09	8.49485	2.33	2.33 (1.74 - 3.11)	1.23e-08	7.91009	-0.584755	-0.06
Other dyspnea	1 - Death	Women	2 – Other diseases	PheCode 1015	Effects of other external causes	22818	2.44	2.44 (1.91 - 3.10)	5.29e-13	12.2765	2.27	2.27 (1.78 - 2.90)	5.37e-11	10.27	-2.00652	-0.17
Pleurisy; pleural effusion	1 - Death	Women	2 – Other diseases	PheCode 1015	Effects of other external causes	22818	3.27	3.27 (2.38 - 4.49)	2.45e-13	12.6108	3.05	3.05 (2.21 - 4.21)	9.17e-12	11.0376	-1.5732	-0.22
Pneumonia	1 - Death	Women	2 – Other diseases	PheCode 1015	Effects of other external causes	22818	2.33	2.33 (1.82 - 3.00)	3.28e-11	10.4841	2.11	2.11 (1.63 - 2.72)	1.05e-08	7.97881	-2.50532	-0.22
Pulmonary collapse; interstitial and compensatory emphysema	1 - Death	Women	2 – Other diseases	PheCode 1015	Effects of other external causes	22818	2.51	2.51 (1.81 - 3.46)	2.49e-08	7.6038	2.34	2.34 (1.69 - 3.24)	3.33e-07	6.47756	-1.12624	-0.17
Pulmonary congestion and hypostasis	1 - Death	Women	2 – Other diseases	PheCode 1015	Effects of other external causes	22818	2.87	2.87 (2.05 - 4.02)	8.78e-10	9.05651	2.65	2.65 (1.88 - 3.72)	2.31e-08	7.63639	-1.42012	-0.22
Pulmonary embolism and infarction, acute	1 - Death	Women	2 – Other diseases	PheCode 1015	Effects of other external causes	22818	1.74	1.74 (1.11 - 2.73)	0.0165	1.78252	1.67	1.67 (1.06 - 2.62)	0.0274	1.56225	-0.220267	-0.07
Pulmonary fibrosis	1 - Death	Women	2 – Other diseases	PheCode 1015	Effects of other external causes	22818	3.35	3.35 (1.97 - 5.70)	8.35e-06	5.07831	3.25	3.25 (1.89 - 5.57)	1.87e-05	4.72816	-0.350155	-0.1
Pulmonary hypertension	1 - Death	Women	2 – Other diseases	PheCode 1015	Effects of other external causes	22818	2.79	2.79 (1.84 - 4.25)	1.56e-06	5.80688	2.6	2.60 (1.70 - 3.98)	9.85e-06	5.00656	-0.800312	-0.19
Respiratory failure	1 - Death	Women	2 – Other diseases	PheCode 1015	Effects of other external causes	22818	5.35	5.35 (3.58 - 7.99)	2.46e-16	15.6091	4.59	4.59 (3.06 - 6.90)	2.07e-13	12.684	-2.92504	-0.76
Shortness of breath	1 - Death	Women	2 – Other diseases	PheCode 1015	Effects of other external causes	22818	2.22	2.22 (1.78 - 2.78)	2.79e-12	11.5544	2.05	2.05 (1.63 - 2.58)	6.98e-10	9.15614	-2.39825	-0.17
Sleep apnea	1 - Death	Women	2 – Other diseases	PheCode 1015	Effects of other external causes	22818	1.79	1.79 (1.32 - 2.44)	0.000221	3.65561	1.69	1.69 (1.24 - 2.31)	0.00101	2.99568	-0.659929	-0.1
Solitary pulmonary nodule	1 - Death	Women	2 – Other diseases	PheCode 1015	Effects of other external causes	22818	1.65	1.65 (1.21 - 2.25)	0.0016	2.79588	1.61	1.61 (1.18 - 2.20)	0.003	2.52288	-0.273001	-0.04
Symptoms involving respiratory system and other chest symptoms	1 - Death	Women	2 – Other diseases	PheCode 1015	Effects of other external causes	22818	2.37	2.37 (1.58 - 3.53)	2.62e-05	4.5817	2.35	2.35 (1.57 - 3.52)	3.32e-05	4.47886	-0.102837	-0.02
Tuberous Sclerosis Complex	1 - Death	Women	2 – Other diseases	PheCode 1015	Effects of other external causes	22818	3.13	3.13 (1.06 - 9.28)	0.0392	1.40671	2.94	2.94 (0.98 - 8.86)	0.0548	1.26122	-0.145494	-0.19
Wheezing	1 - Death	Women	2 – Other diseases	PheCode 1015	Effects of other external causes	22818	1.53	1.53 (1.08 - 2.17)	0.0161	1.79317	1.46	1.46 (1.03 - 2.07)	0.0339	1.4698	-0.323374	-0.07
ARDS	1 - Death	Women	2 – Other diseases	PheCode 401.1	Essential Hypertension	22818	2.15	2.15 (1.14 - 4.07)	0.0182	1.73993	2.21	2.21 (1.17 - 4.15)	0.0141	1.85078	0.110852	0.06
Asphyxia and hypoxemia	1 - Death	Women	2 – Other diseases	PheCode 401.1	Essential Hypertension	22818	3.11	3.11 (2.11 - 4.57)	8.59e-09	8.06601	2.87	2.87 (1.95 - 4.22)	7.93e-08	7.10073	-0.96528	-0.24
Asthma	1 - Death	Women	2 – Other diseases	PheCode 401.1	Essential Hypertension	22818	1.42	1.42 (1.11 - 1.83)	0.00605	2.21824	1.36	1.36 (1.05 - 1.74)	0.0181	1.74232	-0.475923	-0.06
Bacterial infection NOS	1 - Death	Women	2 – Other diseases	PheCode 401.1	Essential Hypertension	22818	2.93	2.93 (2.07 - 4.13)	9.91e-10	9.00393	2.79	2.79 (1.97 - 3.93)	6.15e-09	8.21112	-0.792801	-0.14
Bronchitis	1 - Death	Women	2 – Other diseases	PheCode 401.1	Essential Hypertension	22818	1.68	1.68 (1.25 - 2.27)	0.000671	3.17328	1.64	1.64 (1.21 - 2.21)	0.00123	2.91009	-0.263183	-0.04
Chronic airway obstruction	1 - Death	Women	2 – Other diseases	PheCode 401.1	Essential Hypertension	22818	2.84	2.84 (2.16 - 3.72)	6.72e-14	13.1726	2.67	2.67 (2.03 - 3.51)	2.24e-12	11.6498	-1.52288	-0.17
Chronic bronchitis	1 - Death	Women	2 – Other diseases	PheCode 401.1	Essential Hypertension	22818	2.64	2.64 (1.84 - 3.81)	1.68e-07	6.77469	2.48	2.48 (1.72 - 3.58)	1.05e-06	5.97881	-0.79588	-0.16
Cough	1 - Death	Women	2 – Other diseases	PheCode 401.1	Essential Hypertension	22818	1.37	1.37 (1.11 - 1.70)	0.00362	2.44129	1.31	1.31 (1.06 - 1.62)	0.0142	1.84771	-0.59358	-0.06
Emphysema	1 - Death	Women	2 – Other diseases	PheCode 401.1	Essential Hypertension	22818	2.41	2.41 (1.70 - 3.42)	7.03e-07	6.15304	2.31	2.31 (1.63 - 3.28)	2.59e-06	5.5867	-0.566344	-0.1
Empyema and pneumothorax	1 - Death	Women	2 – Other diseases	PheCode 401.1	Essential Hypertension	22818	1.87	1.87 (1.10 - 3.19)	0.0207	1.68403	1.74	1.74 (1.02 - 2.96)	0.0426	1.37059	-0.313439	-0.13
Epistaxis or throat hemorrhage	1 - Death	Women	2 – Other diseases	PheCode 401.1	Essential Hypertension	22818	1.89	1.89 (1.29 - 2.76)	0.00107	2.97062	1.77	1.77 (1.21 - 2.60)	0.00318	2.49757	-0.473043	-0.12
Influenza	1 - Death	Women	2 – Other diseases	PheCode 401.1	Essential Hypertension	22818	1.5	1.50 (1.10 - 2.06)	0.0112	1.95078	1.45	1.45 (1.06 - 1.99)	0.0203	1.6925	-0.258278	-0.05
Lung cancer	1 - Death	Women	2 – Other diseases	PheCode 401.1	Essential Hypertension	22818	4.14	4.14 (2.63 - 6.51)	7.6e-10	9.11919	3.83	3.83 (2.43 - 6.03)	7.42e-09	8.1296	-0.98959	-0.31
Lymphangioleiomyomatosis	1 - Death	Women	2 – Other diseases	PheCode 401.1	Essential Hypertension	22818	4.07	4.07 (2.05 - 8.09)	6.08e-05	4.2161	3.85	3.85 (1.94 - 7.65)	0.000117	3.93181	-0.284282	-0.22
Other diseases of lung	1 - Death	Women	2 – Other diseases	PheCode 401.1	Essential Hypertension	22818	2.39	2.39 (1.79 - 3.18)	3.2e-09	8.49485	2.34	2.34 (1.75 - 3.12)	8.52e-09	8.06956	-0.42529	-0.05
Other dyspnea	1 - Death	Women	2 – Other diseases	PheCode 401.1	Essential Hypertension	22818	2.44	2.44 (1.91 - 3.10)	5.29e-13	12.2765	2.24	2.24 (1.75 - 2.85)	8.63e-11	10.064	-2.21256	-0.2
Pleurisy; pleural effusion	1 - Death	Women	2 – Other diseases	PheCode 401.1	Essential Hypertension	22818	3.27	3.27 (2.38 - 4.49)	2.45e-13	12.6108	2.99	2.99 (2.18 - 4.11)	1.27e-11	10.8962	-1.71464	-0.28
Pneumonia	1 - Death	Women	2 – Other diseases	PheCode 401.1	Essential Hypertension	22818	2.33	2.33 (1.82 - 3.00)	3.28e-11	10.4841	2.24	2.24 (1.74 - 2.88)	2.91e-10	9.53611	-0.948019	-0.09
Pulmonary collapse; interstitial and compensatory emphysema	1 - Death	Women	2 – Other diseases	PheCode 401.1	Essential Hypertension	22818	2.51	2.51 (1.81 - 3.46)	2.49e-08	7.6038	2.37	2.37 (1.72 - 3.28)	1.45e-07	6.83863	-0.765169	-0.14
Pulmonary congestion and hypostasis	1 - Death	Women	2 – Other diseases	PheCode 401.1	Essential Hypertension	22818	2.87	2.87 (2.05 - 4.02)	8.78e-10	9.05651	2.61	2.61 (1.86 - 3.65)	2.3e-08	7.63827	-1.41823	-0.26
Pulmonary embolism and infarction, acute	1 - Death	Women	2 – Other diseases	PheCode 401.1	Essential Hypertension	22818	1.74	1.74 (1.11 - 2.73)	0.0165	1.78252	1.74	1.74 (1.11 - 2.72)	0.0161	1.79317	0.0106581	0
Pulmonary fibrosis	1 - Death	Women	2 – Other diseases	PheCode 401.1	Essential Hypertension	22818	3.35	3.35 (1.97 - 5.70)	8.35e-06	5.07831	3.16	3.16 (1.85 - 5.37)	2.28e-05	4.64207	-0.436248	-0.19
Pulmonary hypertension	1 - Death	Women	2 – Other diseases	PheCode 401.1	Essential Hypertension	22818	2.79	2.79 (1.84 - 4.25)	1.56e-06	5.80688	2.58	2.58 (1.70 - 3.91)	8.25e-06	5.08355	-0.723329	-0.21
Respiratory failure	1 - Death	Women	2 – Other diseases	PheCode 401.1	Essential Hypertension	22818	5.35	5.35 (3.58 - 7.99)	2.46e-16	15.6091	5.03	5.03 (3.37 - 7.49)	2.16e-15	14.6655	-0.943519	-0.32
Shortness of breath	1 - Death	Women	2 – Other diseases	PheCode 401.1	Essential Hypertension	22818	2.22	2.22 (1.78 - 2.78)	2.79e-12	11.5544	2.06	2.06 (1.64 - 2.58)	3.54e-10	9.451	-2.1034	-0.16
Sleep apnea	1 - Death	Women	2 – Other diseases	PheCode 401.1	Essential Hypertension	22818	1.79	1.79 (1.32 - 2.44)	0.000221	3.65561	1.64	1.64 (1.20 - 2.24)	0.00186	2.73049	-0.925121	-0.15
Solitary pulmonary nodule	1 - Death	Women	2 – Other diseases	PheCode 401.1	Essential Hypertension	22818	1.65	1.65 (1.21 - 2.25)	0.0016	2.79588	1.59	1.59 (1.16 - 2.17)	0.0038	2.42022	-0.375664	-0.06
Symptoms involving respiratory system and other chest symptoms	1 - Death	Women	2 – Other diseases	PheCode 401.1	Essential Hypertension	22818	2.37	2.37 (1.58 - 3.53)	2.62e-05	4.5817	2.3	2.30 (1.54 - 3.44)	5.14e-05	4.28904	-0.292662	-0.07
Tuberous Sclerosis Complex	1 - Death	Women	2 – Other diseases	PheCode 401.1	Essential Hypertension	22818	3.13	3.13 (1.06 - 9.28)	0.0392	1.40671	2.99	2.99 (1.00 - 8.93)	0.0494	1.30627	-0.100441	-0.14
Wheezing	1 - Death	Women	2 – Other diseases	PheCode 401.1	Essential Hypertension	22818	1.53	1.53 (1.08 - 2.17)	0.0161	1.79317	1.42	1.42 (1.01 - 2.02)	0.0463	1.33442	-0.458755	-0.11
ARDS	1 - Death	Women	3 – CCS procedures	CCS 178	CT scan chest	22818	2.15	2.15 (1.14 - 4.07)	0.0182	1.73993	1.33	1.33 (0.68 - 2.61)	0.4107	0.386475	-1.35345	-0.82
Asphyxia and hypoxemia	1 - Death	Women	3 – CCS procedures	CCS 178	CT scan chest	22818	3.11	3.11 (2.11 - 4.57)	8.59e-09	8.06601	2.48	2.48 (1.68 - 3.67)	5.12e-06	5.29073	-2.77528	-0.63
Asthma	1 - Death	Women	3 – CCS procedures	CCS 178	CT scan chest	22818	1.42	1.42 (1.11 - 1.83)	0.00605	2.21824	1.29	1.29 (1.00 - 1.67)	0.049	1.3098	-0.908441	-0.13
Bacterial infection NOS	1 - Death	Women	3 – CCS procedures	CCS 178	CT scan chest	22818	2.93	2.93 (2.07 - 4.13)	9.91e-10	9.00393	2.53	2.53 (1.78 - 3.59)	2.29e-07	6.64016	-2.36376	-0.4
Bronchitis	1 - Death	Women	3 – CCS procedures	CCS 178	CT scan chest	22818	1.68	1.68 (1.25 - 2.27)	0.000671	3.17328	1.48	1.48 (1.09 - 2.00)	0.0118	1.92812	-1.24516	-0.2
Chronic airway obstruction	1 - Death	Women	3 – CCS procedures	CCS 178	CT scan chest	22818	2.84	2.84 (2.16 - 3.72)	6.72e-14	13.1726	2.33	2.33 (1.76 - 3.09)	3.47e-09	8.45967	-4.71296	-0.51
Chronic bronchitis	1 - Death	Women	3 – CCS procedures	CCS 178	CT scan chest	22818	2.64	2.64 (1.84 - 3.81)	1.68e-07	6.77469	2.26	2.26 (1.56 - 3.28)	1.52e-05	4.81816	-1.95653	-0.38
Cough	1 - Death	Women	3 – CCS procedures	CCS 178	CT scan chest	22818	1.37	1.37 (1.11 - 1.70)	0.00362	2.44129	1.23	1.23 (0.99 - 1.53)	0.0585	1.23284	-1.20845	-0.14
Emphysema	1 - Death	Women	3 – CCS procedures	CCS 178	CT scan chest	22818	2.41	2.41 (1.70 - 3.42)	7.03e-07	6.15304	1.85	1.85 (1.29 - 2.66)	0.000802	3.09583	-3.05722	-0.56
Empyema and pneumothorax	1 - Death	Women	3 – CCS procedures	CCS 178	CT scan chest	22818	1.87	1.87 (1.10 - 3.19)	0.0207	1.68403	0.98	0.98 (0.55 - 1.74)	0.9418	0.0260413	-1.65799	-0.89
Epistaxis or throat hemorrhage	1 - Death	Women	3 – CCS procedures	CCS 178	CT scan chest	22818	1.89	1.89 (1.29 - 2.76)	0.00107	2.97062	1.77	1.77 (1.21 - 2.60)	0.00333	2.47756	-0.49306	-0.12
Influenza	1 - Death	Women	3 – CCS procedures	CCS 178	CT scan chest	22818	1.5	1.50 (1.10 - 2.06)	0.0112	1.95078	1.31	1.31 (0.95 - 1.80)	0.1015	0.993534	-0.957248	-0.19
Lung cancer	1 - Death	Women	3 – CCS procedures	CCS 178	CT scan chest	22818	4.14	4.14 (2.63 - 6.51)	7.6e-10	9.11919	1.86	1.86 (1.08 - 3.20)	0.0248	1.60555	-7.51364	-2.28
Lymphangioleiomyomatosis	1 - Death	Women	3 – CCS procedures	CCS 178	CT scan chest	22818	4.07	4.07 (2.05 - 8.09)	6.08e-05	4.2161	2.64	2.64 (1.30 - 5.34)	0.00717	2.14448	-2.07162	-1.43
Other diseases of lung	1 - Death	Women	3 – CCS procedures	CCS 178	CT scan chest	22818	2.39	2.39 (1.79 - 3.18)	3.2e-09	8.49485	1.48	1.48 (1.06 - 2.08)	0.0219	1.65956	-6.83529	-0.91
Other dyspnea	1 - Death	Women	3 – CCS procedures	CCS 178	CT scan chest	22818	2.44	2.44 (1.91 - 3.10)	5.29e-13	12.2765	2.02	2.02 (1.57 - 2.60)	3.69e-08	7.43297	-4.84357	-0.42
Pleurisy; pleural effusion	1 - Death	Women	3 – CCS procedures	CCS 178	CT scan chest	22818	3.27	3.27 (2.38 - 4.49)	2.45e-13	12.6108	2.48	2.48 (1.78 - 3.45)	7.11e-08	7.14813	-5.4627	-0.79
Pneumonia	1 - Death	Women	3 – CCS procedures	CCS 178	CT scan chest	22818	2.33	2.33 (1.82 - 3.00)	3.28e-11	10.4841	1.95	1.95 (1.51 - 2.52)	3.52e-07	6.45346	-4.03067	-0.38
Pulmonary collapse; interstitial and compensatory emphysema	1 - Death	Women	3 – CCS procedures	CCS 178	CT scan chest	22818	2.51	2.51 (1.81 - 3.46)	2.49e-08	7.6038	1.83	1.83 (1.30 - 2.56)	0.000472	3.32606	-4.27774	-0.68
Pulmonary congestion and hypostasis	1 - Death	Women	3 – CCS procedures	CCS 178	CT scan chest	22818	2.87	2.87 (2.05 - 4.02)	8.78e-10	9.05651	2.27	2.27 (1.61 - 3.21)	3.28e-06	5.48413	-3.57238	-0.6
Pulmonary embolism and infarction, acute	1 - Death	Women	3 – CCS procedures	CCS 178	CT scan chest	22818	1.74	1.74 (1.11 - 2.73)	0.0165	1.78252	1.26	1.26 (0.79 - 2.02)	0.3273	0.485054	-1.29746	-0.48
Pulmonary fibrosis	1 - Death	Women	3 – CCS procedures	CCS 178	CT scan chest	22818	3.35	3.35 (1.97 - 5.70)	8.35e-06	5.07831	2.28	2.28 (1.33 - 3.92)	0.00283	2.54821	-2.5301	-1.07
Pulmonary hypertension	1 - Death	Women	3 – CCS procedures	CCS 178	CT scan chest	22818	2.79	2.79 (1.84 - 4.25)	1.56e-06	5.80688	2.43	2.43 (1.60 - 3.70)	3.47e-05	4.45967	-1.3472	-0.36
Respiratory failure	1 - Death	Women	3 – CCS procedures	CCS 178	CT scan chest	22818	5.35	5.35 (3.58 - 7.99)	2.46e-16	15.6091	4.75	4.75 (3.19 - 7.07)	1.53e-14	13.8153	-1.79376	-0.6
Shortness of breath	1 - Death	Women	3 – CCS procedures	CCS 178	CT scan chest	22818	2.22	2.22 (1.78 - 2.78)	2.79e-12	11.5544	1.92	1.92 (1.52 - 2.41)	3.21e-08	7.49349	-4.0609	-0.3
Sleep apnea	1 - Death	Women	3 – CCS procedures	CCS 178	CT scan chest	22818	1.79	1.79 (1.32 - 2.44)	0.000221	3.65561	1.7	1.70 (1.24 - 2.32)	0.000888	3.05159	-0.604021	-0.09
Solitary pulmonary nodule	1 - Death	Women	3 – CCS procedures	CCS 178	CT scan chest	22818	1.65	1.65 (1.21 - 2.25)	0.0016	2.79588	1.18	1.18 (0.85 - 1.64)	0.3181	0.497436	-2.29844	-0.47
Symptoms involving respiratory system and other chest symptoms	1 - Death	Women	3 – CCS procedures	CCS 178	CT scan chest	22818	2.37	2.37 (1.58 - 3.53)	2.62e-05	4.5817	1.41	1.41 (0.90 - 2.20)	0.134	0.872895	-3.7088	-0.96
Tuberous Sclerosis Complex	1 - Death	Women	3 – CCS procedures	CCS 178	CT scan chest	22818	3.13	3.13 (1.06 - 9.28)	0.0392	1.40671	2.48	2.48 (0.78 - 7.90)	0.1237	0.90763	-0.499084	-0.65
Wheezing	1 - Death	Women	3 – CCS procedures	CCS 178	CT scan chest	22818	1.53	1.53 (1.08 - 2.17)	0.0161	1.79317	1.25	1.25 (0.87 - 1.78)	0.2291	0.639975	-1.1532	-0.28
ARDS	1 - Death	Women	3 – CCS procedures	CCS 202	Electrocardiogram	22818	2.15	2.15 (1.14 - 4.07)	0.0182	1.73993	1.16	1.16 (0.58 - 2.32)	0.6755	0.170375	-1.56955	-0.99
Asphyxia and hypoxemia	1 - Death	Women	3 – CCS procedures	CCS 202	Electrocardiogram	22818	3.11	3.11 (2.11 - 4.57)	8.59e-09	8.06601	2.27	2.27 (1.52 - 3.38)	5.64e-05	4.24872	-3.81729	-0.84
Asthma	1 - Death	Women	3 – CCS procedures	CCS 202	Electrocardiogram	22818	1.42	1.42 (1.11 - 1.83)	0.00605	2.21824	1.23	1.23 (0.95 - 1.59)	0.1159	0.935917	-1.28233	-0.19
Bacterial infection NOS	1 - Death	Women	3 – CCS procedures	CCS 202	Electrocardiogram	22818	2.93	2.93 (2.07 - 4.13)	9.91e-10	9.00393	2.08	2.08 (1.43 - 3.01)	0.000115	3.9393	-5.06462	-0.85
Bronchitis	1 - Death	Women	3 – CCS procedures	CCS 202	Electrocardiogram	22818	1.68	1.68 (1.25 - 2.27)	0.000671	3.17328	1.43	1.43 (1.05 - 1.94)	0.0239	1.6216	-1.55168	-0.25
Chronic airway obstruction	1 - Death	Women	3 – CCS procedures	CCS 202	Electrocardiogram	22818	2.84	2.84 (2.16 - 3.72)	6.72e-14	13.1726	2.41	2.41 (1.82 - 3.19)	7.11e-10	9.14813	-4.0245	-0.43
Chronic bronchitis	1 - Death	Women	3 – CCS procedures	CCS 202	Electrocardiogram	22818	2.64	2.64 (1.84 - 3.81)	1.68e-07	6.77469	2.2	2.20 (1.51 - 3.20)	3.84e-05	4.41567	-2.35902	-0.44
Cough	1 - Death	Women	3 – CCS procedures	CCS 202	Electrocardiogram	22818	1.37	1.37 (1.11 - 1.70)	0.00362	2.44129	1.19	1.19 (0.95 - 1.48)	0.1255	0.901356	-1.53994	-0.18
Emphysema	1 - Death	Women	3 – CCS procedures	CCS 202	Electrocardiogram	22818	2.41	2.41 (1.70 - 3.42)	7.03e-07	6.15304	2.02	2.02 (1.41 - 2.89)	0.000128	3.89279	-2.26025	-0.39
Empyema and pneumothorax	1 - Death	Women	3 – CCS procedures	CCS 202	Electrocardiogram	22818	1.87	1.87 (1.10 - 3.19)	0.0207	1.68403	1.25	1.25 (0.72 - 2.19)	0.4245	0.372122	-1.31191	-0.62
Epistaxis or throat hemorrhage	1 - Death	Women	3 – CCS procedures	CCS 202	Electrocardiogram	22818	1.89	1.89 (1.29 - 2.76)	0.00107	2.97062	1.47	1.47 (0.99 - 2.18)	0.058	1.23657	-1.73404	-0.42
Influenza	1 - Death	Women	3 – CCS procedures	CCS 202	Electrocardiogram	22818	1.5	1.50 (1.10 - 2.06)	0.0112	1.95078	1.17	1.17 (0.84 - 1.62)	0.3648	0.437945	-1.51284	-0.33
Lung cancer	1 - Death	Women	3 – CCS procedures	CCS 202	Electrocardiogram	22818	4.14	4.14 (2.63 - 6.51)	7.6e-10	9.11919	3.73	3.73 (2.35 - 5.92)	2.48e-08	7.60555	-1.51364	-0.41
Lymphangioleiomyomatosis	1 - Death	Women	3 – CCS procedures	CCS 202	Electrocardiogram	22818	4.07	4.07 (2.05 - 8.09)	6.08e-05	4.2161	3.19	3.19 (1.55 - 6.55)	0.00159	2.7986	-1.41749	-0.88
Other diseases of lung	1 - Death	Women	3 – CCS procedures	CCS 202	Electrocardiogram	22818	2.39	2.39 (1.79 - 3.18)	3.2e-09	8.49485	1.82	1.82 (1.34 - 2.47)	0.000116	3.93554	-4.55931	-0.57
Other dyspnea	1 - Death	Women	3 – CCS procedures	CCS 202	Electrocardiogram	22818	2.44	2.44 (1.91 - 3.10)	5.29e-13	12.2765	1.81	1.81 (1.39 - 2.35)	1.11e-05	4.95468	-7.32187	-0.63
Pleurisy; pleural effusion	1 - Death	Women	3 – CCS procedures	CCS 202	Electrocardiogram	22818	3.27	3.27 (2.38 - 4.49)	2.45e-13	12.6108	2.18	2.18 (1.54 - 3.08)	1.1e-05	4.95861	-7.65223	-1.09
Pneumonia	1 - Death	Women	3 – CCS procedures	CCS 202	Electrocardiogram	22818	2.33	2.33 (1.82 - 3.00)	3.28e-11	10.4841	1.86	1.86 (1.43 - 2.41)	3.33e-06	5.47756	-5.00657	-0.47
Pulmonary collapse; interstitial and compensatory emphysema	1 - Death	Women	3 – CCS procedures	CCS 202	Electrocardiogram	22818	2.51	2.51 (1.81 - 3.46)	2.49e-08	7.6038	1.64	1.64 (1.16 - 2.34)	0.00565	2.24795	-5.35585	-0.87
Pulmonary congestion and hypostasis	1 - Death	Women	3 – CCS procedures	CCS 202	Electrocardiogram	22818	2.87	2.87 (2.05 - 4.02)	8.78e-10	9.05651	1.65	1.65 (1.13 - 2.42)	0.00962	2.01682	-7.03968	-1.22
Pulmonary embolism and infarction, acute	1 - Death	Women	3 – CCS procedures	CCS 202	Electrocardiogram	22818	1.74	1.74 (1.11 - 2.73)	0.0165	1.78252	1.28	1.28 (0.80 - 2.04)	0.3088	0.510323	-1.27219	-0.46
Pulmonary fibrosis	1 - Death	Women	3 – CCS procedures	CCS 202	Electrocardiogram	22818	3.35	3.35 (1.97 - 5.70)	8.35e-06	5.07831	2.5	2.50 (1.44 - 4.34)	0.00113	2.94692	-2.13139	-0.85
Pulmonary hypertension	1 - Death	Women	3 – CCS procedures	CCS 202	Electrocardiogram	22818	2.79	2.79 (1.84 - 4.25)	1.56e-06	5.80688	1.93	1.93 (1.25 - 2.98)	0.0032	2.49485	-3.31203	-0.86
Respiratory failure	1 - Death	Women	3 – CCS procedures	CCS 202	Electrocardiogram	22818	5.35	5.35 (3.58 - 7.99)	2.46e-16	15.6091	4.05	4.05 (2.69 - 6.09)	2.03e-11	10.6925	-4.91656	-1.3
Shortness of breath	1 - Death	Women	3 – CCS procedures	CCS 202	Electrocardiogram	22818	2.22	2.22 (1.78 - 2.78)	2.79e-12	11.5544	1.73	1.73 (1.36 - 2.20)	8.99e-06	5.04624	-6.50816	-0.49
Sleep apnea	1 - Death	Women	3 – CCS procedures	CCS 202	Electrocardiogram	22818	1.79	1.79 (1.32 - 2.44)	0.000221	3.65561	1.47	1.47 (1.07 - 2.03)	0.0174	1.75945	-1.89616	-0.32
Solitary pulmonary nodule	1 - Death	Women	3 – CCS procedures	CCS 202	Electrocardiogram	22818	1.65	1.65 (1.21 - 2.25)	0.0016	2.79588	1.47	1.47 (1.07 - 2.03)	0.0164	1.78516	-1.01072	-0.18
Symptoms involving respiratory system and other chest symptoms	1 - Death	Women	3 – CCS procedures	CCS 202	Electrocardiogram	22818	2.37	2.37 (1.58 - 3.53)	2.62e-05	4.5817	1.46	1.46 (0.93 - 2.27)	0.0964	1.01592	-3.56578	-0.91
Tuberous Sclerosis Complex	1 - Death	Women	3 – CCS procedures	CCS 202	Electrocardiogram	22818	3.13	3.13 (1.06 - 9.28)	0.0392	1.40671	2.61	2.61 (0.83 - 8.17)	0.099	1.00436	-0.402349	-0.52
Wheezing	1 - Death	Women	3 – CCS procedures	CCS 202	Electrocardiogram	22818	1.53	1.53 (1.08 - 2.17)	0.0161	1.79317	1.2	1.20 (0.83 - 1.72)	0.3296	0.482013	-1.31116	-0.33
ARDS	1 - Death	Women	3 – CCS procedures	CCS 236	Open wounds of extremities	22818	2.15	2.15 (1.14 - 4.07)	0.0182	1.73993	1.88	1.88 (0.98 - 3.60)	0.0568	1.24565	-0.494277	-0.27
Asphyxia and hypoxemia	1 - Death	Women	3 – CCS procedures	CCS 236	Open wounds of extremities	22818	3.11	3.11 (2.11 - 4.57)	8.59e-09	8.06601	2.79	2.79 (1.88 - 4.14)	3.43e-07	6.46471	-1.6013	-0.32
Asthma	1 - Death	Women	3 – CCS procedures	CCS 236	Open wounds of extremities	22818	1.42	1.42 (1.11 - 1.83)	0.00605	2.21824	1.38	1.38 (1.07 - 1.78)	0.0128	1.89279	-0.325455	-0.04
Bacterial infection NOS	1 - Death	Women	3 – CCS procedures	CCS 236	Open wounds of extremities	22818	2.93	2.93 (2.07 - 4.13)	9.91e-10	9.00393	2.71	2.71 (1.91 - 3.84)	2.29e-08	7.64016	-1.36376	-0.22
Bronchitis	1 - Death	Women	3 – CCS procedures	CCS 236	Open wounds of extremities	22818	1.68	1.68 (1.25 - 2.27)	0.000671	3.17328	1.63	1.63 (1.20 - 2.20)	0.00156	2.80688	-0.366402	-0.05
Chronic airway obstruction	1 - Death	Women	3 – CCS procedures	CCS 236	Open wounds of extremities	22818	2.84	2.84 (2.16 - 3.72)	6.72e-14	13.1726	2.6	2.60 (1.97 - 3.44)	1.77e-11	10.752	-2.4206	-0.24
Chronic bronchitis	1 - Death	Women	3 – CCS procedures	CCS 236	Open wounds of extremities	22818	2.64	2.64 (1.84 - 3.81)	1.68e-07	6.77469	2.37	2.37 (1.63 - 3.44)	6.3e-06	5.20066	-1.57403	-0.27
Cough	1 - Death	Women	3 – CCS procedures	CCS 236	Open wounds of extremities	22818	1.37	1.37 (1.11 - 1.70)	0.00362	2.44129	1.36	1.36 (1.10 - 1.69)	0.00532	2.27409	-0.167203	-0.01
Emphysema	1 - Death	Women	3 – CCS procedures	CCS 236	Open wounds of extremities	22818	2.41	2.41 (1.70 - 3.42)	7.03e-07	6.15304	2.31	2.31 (1.63 - 3.27)	2.79e-06	5.5544	-0.598649	-0.1
Empyema and pneumothorax	1 - Death	Women	3 – CCS procedures	CCS 236	Open wounds of extremities	22818	1.87	1.87 (1.10 - 3.19)	0.0207	1.68403	1.9	1.90 (1.12 - 3.22)	0.0181	1.74232	0.0582918	0.03
Epistaxis or throat hemorrhage	1 - Death	Women	3 – CCS procedures	CCS 236	Open wounds of extremities	22818	1.89	1.89 (1.29 - 2.76)	0.00107	2.97062	1.77	1.77 (1.20 - 2.61)	0.004	2.39794	-0.572676	-0.12
Influenza	1 - Death	Women	3 – CCS procedures	CCS 236	Open wounds of extremities	22818	1.5	1.50 (1.10 - 2.06)	0.0112	1.95078	1.42	1.42 (1.03 - 1.95)	0.0324	1.48945	-0.461327	-0.08
Lung cancer	1 - Death	Women	3 – CCS procedures	CCS 236	Open wounds of extremities	22818	4.14	4.14 (2.63 - 6.51)	7.6e-10	9.11919	4.19	4.19 (2.66 - 6.61)	6.62e-10	9.17914	0.0599556	0.05
Lymphangioleiomyomatosis	1 - Death	Women	3 – CCS procedures	CCS 236	Open wounds of extremities	22818	4.07	4.07 (2.05 - 8.09)	6.08e-05	4.2161	4.04	4.04 (2.03 - 8.01)	6.54e-05	4.18442	-0.0316742	-0.03
Other diseases of lung	1 - Death	Women	3 – CCS procedures	CCS 236	Open wounds of extremities	22818	2.39	2.39 (1.79 - 3.18)	3.2e-09	8.49485	2.34	2.34 (1.75 - 3.13)	8.16e-09	8.08831	-0.40654	-0.05
Other dyspnea	1 - Death	Women	3 – CCS procedures	CCS 236	Open wounds of extremities	22818	2.44	2.44 (1.91 - 3.10)	5.29e-13	12.2765	2.35	2.35 (1.84 - 3.00)	6.81e-12	11.1669	-1.10969	-0.09
Pleurisy; pleural effusion	1 - Death	Women	3 – CCS procedures	CCS 236	Open wounds of extremities	22818	3.27	3.27 (2.38 - 4.49)	2.45e-13	12.6108	3.08	3.08 (2.23 - 4.24)	6.27e-12	11.2027	-1.4081	-0.19
Pneumonia	1 - Death	Women	3 – CCS procedures	CCS 236	Open wounds of extremities	22818	2.33	2.33 (1.82 - 3.00)	3.28e-11	10.4841	2.23	2.23 (1.73 - 2.87)	5.13e-10	9.28988	-1.19424	-0.1
Pulmonary collapse; interstitial and compensatory emphysema	1 - Death	Women	3 – CCS procedures	CCS 236	Open wounds of extremities	22818	2.51	2.51 (1.81 - 3.46)	2.49e-08	7.6038	2.37	2.37 (1.71 - 3.28)	2.32e-07	6.63451	-0.969289	-0.14
Pulmonary congestion and hypostasis	1 - Death	Women	3 – CCS procedures	CCS 236	Open wounds of extremities	22818	2.87	2.87 (2.05 - 4.02)	8.78e-10	9.05651	2.71	2.71 (1.93 - 3.80)	9.85e-09	8.00656	-1.04994	-0.16
Pulmonary embolism and infarction, acute	1 - Death	Women	3 – CCS procedures	CCS 236	Open wounds of extremities	22818	1.74	1.74 (1.11 - 2.73)	0.0165	1.78252	1.58	1.58 (1.00 - 2.50)	0.0518	1.28567	-0.496846	-0.16
Pulmonary fibrosis	1 - Death	Women	3 – CCS procedures	CCS 236	Open wounds of extremities	22818	3.35	3.35 (1.97 - 5.70)	8.35e-06	5.07831	3.35	3.35 (1.96 - 5.72)	9.12e-06	5.04001	-0.0383084	0
Pulmonary hypertension	1 - Death	Women	3 – CCS procedures	CCS 236	Open wounds of extremities	22818	2.79	2.79 (1.84 - 4.25)	1.56e-06	5.80688	2.37	2.37 (1.54 - 3.67)	9.88e-05	4.00524	-1.80163	-0.42
Respiratory failure	1 - Death	Women	3 – CCS procedures	CCS 236	Open wounds of extremities	22818	5.35	5.35 (3.58 - 7.99)	2.46e-16	15.6091	4.72	4.72 (3.13 - 7.11)	1.22e-13	12.9136	-2.69542	-0.63
Shortness of breath	1 - Death	Women	3 – CCS procedures	CCS 236	Open wounds of extremities	22818	2.22	2.22 (1.78 - 2.78)	2.79e-12	11.5544	2.17	2.17 (1.73 - 2.72)	1.88e-11	10.7258	-0.828554	-0.05
Sleep apnea	1 - Death	Women	3 – CCS procedures	CCS 236	Open wounds of extremities	22818	1.79	1.79 (1.32 - 2.44)	0.000221	3.65561	1.76	1.76 (1.29 - 2.40)	0.00039	3.40894	-0.246672	-0.03
Solitary pulmonary nodule	1 - Death	Women	3 – CCS procedures	CCS 236	Open wounds of extremities	22818	1.65	1.65 (1.21 - 2.25)	0.0016	2.79588	1.65	1.65 (1.21 - 2.25)	0.00165	2.78252	-0.013364	0
Symptoms involving respiratory system and other chest symptoms	1 - Death	Women	3 – CCS procedures	CCS 236	Open wounds of extremities	22818	2.37	2.37 (1.58 - 3.53)	2.62e-05	4.5817	2.22	2.22 (1.48 - 3.34)	0.000116	3.93554	-0.646157	-0.15
Tuberous Sclerosis Complex	1 - Death	Women	3 – CCS procedures	CCS 236	Open wounds of extremities	22818	3.13	3.13 (1.06 - 9.28)	0.0392	1.40671	2.8	2.80 (0.87 - 8.95)	0.0828	1.08197	-0.324744	-0.33
Wheezing	1 - Death	Women	3 – CCS procedures	CCS 236	Open wounds of extremities	22818	1.53	1.53 (1.08 - 2.17)	0.0161	1.79317	1.46	1.46 (1.03 - 2.07)	0.0357	1.44733	-0.345842	-0.07
ARDS	1 - Death	Women	4 – Procedures	EPIC 27000036	Catheter Transluminal Angioplasty Non-Laser T1 HC	22818	2.15	2.15 (1.14 - 4.07)	0.0182	1.73993	1.98	1.98 (1.04 - 3.76)	0.0376	1.42481	-0.315116	-0.17
Asphyxia and hypoxemia	1 - Death	Women	4 – Procedures	EPIC 27000036	Catheter Transluminal Angioplasty Non-Laser T1 HC	22818	3.11	3.11 (2.11 - 4.57)	8.59e-09	8.06601	3	3.00 (2.04 - 4.41)	2.65e-08	7.57675	-0.489253	-0.11
Asthma	1 - Death	Women	4 – Procedures	EPIC 27000036	Catheter Transluminal Angioplasty Non-Laser T1 HC	22818	1.42	1.42 (1.11 - 1.83)	0.00605	2.21824	1.44	1.44 (1.12 - 1.85)	0.00462	2.33536	0.117113	0.02
Bacterial infection NOS	1 - Death	Women	4 – Procedures	EPIC 27000036	Catheter Transluminal Angioplasty Non-Laser T1 HC	22818	2.93	2.93 (2.07 - 4.13)	9.91e-10	9.00393	2.79	2.79 (1.97 - 3.95)	8.58e-09	8.06651	-0.937414	-0.14
Bronchitis	1 - Death	Women	4 – Procedures	EPIC 27000036	Catheter Transluminal Angioplasty Non-Laser T1 HC	22818	1.68	1.68 (1.25 - 2.27)	0.000671	3.17328	1.64	1.64 (1.21 - 2.22)	0.00129	2.88941	-0.283867	-0.04
Chronic airway obstruction	1 - Death	Women	4 – Procedures	EPIC 27000036	Catheter Transluminal Angioplasty Non-Laser T1 HC	22818	2.84	2.84 (2.16 - 3.72)	6.72e-14	13.1726	2.82	2.82 (2.14 - 3.70)	1.15e-13	12.9393	-0.233329	-0.02
Chronic bronchitis	1 - Death	Women	4 – Procedures	EPIC 27000036	Catheter Transluminal Angioplasty Non-Laser T1 HC	22818	2.64	2.64 (1.84 - 3.81)	1.68e-07	6.77469	2.69	2.69 (1.87 - 3.87)	9.99e-08	7.00043	0.225744	0.05
Cough	1 - Death	Women	4 – Procedures	EPIC 27000036	Catheter Transluminal Angioplasty Non-Laser T1 HC	22818	1.37	1.37 (1.11 - 1.70)	0.00362	2.44129	1.35	1.35 (1.09 - 1.67)	0.00649	2.18776	-0.253536	-0.02
Emphysema	1 - Death	Women	4 – Procedures	EPIC 27000036	Catheter Transluminal Angioplasty Non-Laser T1 HC	22818	2.41	2.41 (1.70 - 3.42)	7.03e-07	6.15304	2.4	2.40 (1.69 - 3.40)	9.41e-07	6.02641	-0.126634	-0.01
Empyema and pneumothorax	1 - Death	Women	4 – Procedures	EPIC 27000036	Catheter Transluminal Angioplasty Non-Laser T1 HC	22818	1.87	1.87 (1.10 - 3.19)	0.0207	1.68403	1.87	1.87 (1.10 - 3.18)	0.0217	1.66354	-0.0204894	0
Epistaxis or throat hemorrhage	1 - Death	Women	4 – Procedures	EPIC 27000036	Catheter Transluminal Angioplasty Non-Laser T1 HC	22818	1.89	1.89 (1.29 - 2.76)	0.00107	2.97062	1.77	1.77 (1.20 - 2.60)	0.00389	2.41005	-0.560566	-0.12
Influenza	1 - Death	Women	4 – Procedures	EPIC 27000036	Catheter Transluminal Angioplasty Non-Laser T1 HC	22818	1.5	1.50 (1.10 - 2.06)	0.0112	1.95078	1.47	1.47 (1.07 - 2.03)	0.0169	1.77211	-0.178669	-0.03
Lung cancer	1 - Death	Women	4 – Procedures	EPIC 27000036	Catheter Transluminal Angioplasty Non-Laser T1 HC	22818	4.14	4.14 (2.63 - 6.51)	7.6e-10	9.11919	4.12	4.12 (2.61 - 6.48)	1.02e-09	8.9914	-0.127787	-0.02
Lymphangioleiomyomatosis	1 - Death	Women	4 – Procedures	EPIC 27000036	Catheter Transluminal Angioplasty Non-Laser T1 HC	22818	4.07	4.07 (2.05 - 8.09)	6.08e-05	4.2161	3.93	3.93 (1.96 - 7.87)	0.000113	3.94692	-0.269175	-0.14
Other diseases of lung	1 - Death	Women	4 – Procedures	EPIC 27000036	Catheter Transluminal Angioplasty Non-Laser T1 HC	22818	2.39	2.39 (1.79 - 3.18)	3.2e-09	8.49485	2.35	2.35 (1.76 - 3.14)	6.48e-09	8.18842	-0.306425	-0.04
Other dyspnea	1 - Death	Women	4 – Procedures	EPIC 27000036	Catheter Transluminal Angioplasty Non-Laser T1 HC	22818	2.44	2.44 (1.91 - 3.10)	5.29e-13	12.2765	2.34	2.34 (1.83 - 2.99)	8.13e-12	11.0899	-1.18663	-0.1
Pleurisy; pleural effusion	1 - Death	Women	4 – Procedures	EPIC 27000036	Catheter Transluminal Angioplasty Non-Laser T1 HC	22818	3.27	3.27 (2.38 - 4.49)	2.45e-13	12.6108	3.06	3.06 (2.22 - 4.21)	7.74e-12	11.1113	-1.49957	-0.21
Pneumonia	1 - Death	Women	4 – Procedures	EPIC 27000036	Catheter Transluminal Angioplasty Non-Laser T1 HC	22818	2.33	2.33 (1.82 - 3.00)	3.28e-11	10.4841	2.2	2.20 (1.71 - 2.84)	1.09e-09	8.96257	-1.52155	-0.13
Pulmonary collapse; interstitial and compensatory emphysema	1 - Death	Women	4 – Procedures	EPIC 27000036	Catheter Transluminal Angioplasty Non-Laser T1 HC	22818	2.51	2.51 (1.81 - 3.46)	2.49e-08	7.6038	2.33	2.33 (1.68 - 3.24)	4.34e-07	6.36251	-1.24129	-0.18
Pulmonary congestion and hypostasis	1 - Death	Women	4 – Procedures	EPIC 27000036	Catheter Transluminal Angioplasty Non-Laser T1 HC	22818	2.87	2.87 (2.05 - 4.02)	8.78e-10	9.05651	2.57	2.57 (1.82 - 3.62)	7.46e-08	7.12726	-1.92924	-0.3
Pulmonary embolism and infarction, acute	1 - Death	Women	4 – Procedures	EPIC 27000036	Catheter Transluminal Angioplasty Non-Laser T1 HC	22818	1.74	1.74 (1.11 - 2.73)	0.0165	1.78252	1.72	1.72 (1.09 - 2.70)	0.0193	1.71444	-0.0680734	-0.02
Pulmonary fibrosis	1 - Death	Women	4 – Procedures	EPIC 27000036	Catheter Transluminal Angioplasty Non-Laser T1 HC	22818	3.35	3.35 (1.97 - 5.70)	8.35e-06	5.07831	3.32	3.32 (1.95 - 5.67)	1.07e-05	4.97062	-0.107697	-0.03
Pulmonary hypertension	1 - Death	Women	4 – Procedures	EPIC 27000036	Catheter Transluminal Angioplasty Non-Laser T1 HC	22818	2.79	2.79 (1.84 - 4.25)	1.56e-06	5.80688	2.72	2.72 (1.79 - 4.15)	2.91e-06	5.53611	-0.270768	-0.07
Respiratory failure	1 - Death	Women	4 – Procedures	EPIC 27000036	Catheter Transluminal Angioplasty Non-Laser T1 HC	22818	5.35	5.35 (3.58 - 7.99)	2.46e-16	15.6091	5.02	5.02 (3.36 - 7.51)	3.78e-15	14.4225	-1.18656	-0.33
Shortness of breath	1 - Death	Women	4 – Procedures	EPIC 27000036	Catheter Transluminal Angioplasty Non-Laser T1 HC	22818	2.22	2.22 (1.78 - 2.78)	2.79e-12	11.5544	2.13	2.13 (1.70 - 2.67)	6.33e-11	10.1986	-1.3558	-0.09
Sleep apnea	1 - Death	Women	4 – Procedures	EPIC 27000036	Catheter Transluminal Angioplasty Non-Laser T1 HC	22818	1.79	1.79 (1.32 - 2.44)	0.000221	3.65561	1.78	1.78 (1.31 - 2.43)	0.000261	3.58336	-0.0722482	-0.01
Solitary pulmonary nodule	1 - Death	Women	4 – Procedures	EPIC 27000036	Catheter Transluminal Angioplasty Non-Laser T1 HC	22818	1.65	1.65 (1.21 - 2.25)	0.0016	2.79588	1.63	1.63 (1.19 - 2.23)	0.00228	2.64207	-0.153815	-0.02
Symptoms involving respiratory system and other chest symptoms	1 - Death	Women	4 – Procedures	EPIC 27000036	Catheter Transluminal Angioplasty Non-Laser T1 HC	22818	2.37	2.37 (1.58 - 3.53)	2.62e-05	4.5817	2.27	2.27 (1.51 - 3.41)	7.45e-05	4.12784	-0.453855	-0.1
Tuberous Sclerosis Complex	1 - Death	Women	4 – Procedures	EPIC 27000036	Catheter Transluminal Angioplasty Non-Laser T1 HC	22818	3.13	3.13 (1.06 - 9.28)	0.0392	1.40671	2.84	2.84 (0.93 - 8.64)	0.0665	1.17718	-0.229536	-0.29
Wheezing	1 - Death	Women	4 – Procedures	EPIC 27000036	Catheter Transluminal Angioplasty Non-Laser T1 HC	22818	1.53	1.53 (1.08 - 2.17)	0.0161	1.79317	1.49	1.49 (1.05 - 2.12)	0.0253	1.59688	-0.196295	-0.04
ARDS	1 - Death	Women	4 – Procedures	EPIC 30000359	Chloride Bld HC	22818	2.15	2.15 (1.14 - 4.07)	0.0182	1.73993	1.46	1.46 (0.74 - 2.88)	0.2772	0.557207	-1.18272	-0.69
Asphyxia and hypoxemia	1 - Death	Women	4 – Procedures	EPIC 30000359	Chloride Bld HC	22818	3.11	3.11 (2.11 - 4.57)	8.59e-09	8.06601	2.65	2.65 (1.78 - 3.93)	1.38e-06	5.86012	-2.20589	-0.46
Asthma	1 - Death	Women	4 – Procedures	EPIC 30000359	Chloride Bld HC	22818	1.42	1.42 (1.11 - 1.83)	0.00605	2.21824	1.39	1.39 (1.08 - 1.79)	0.0115	1.9393	-0.278942	-0.03
Bacterial infection NOS	1 - Death	Women	4 – Procedures	EPIC 30000359	Chloride Bld HC	22818	2.93	2.93 (2.07 - 4.13)	9.91e-10	9.00393	2.35	2.35 (1.64 - 3.38)	3.55e-06	5.44977	-3.55415	-0.58
Bronchitis	1 - Death	Women	4 – Procedures	EPIC 30000359	Chloride Bld HC	22818	1.68	1.68 (1.25 - 2.27)	0.000671	3.17328	1.64	1.64 (1.21 - 2.22)	0.00142	2.84771	-0.325566	-0.04
Chronic airway obstruction	1 - Death	Women	4 – Procedures	EPIC 30000359	Chloride Bld HC	22818	2.84	2.84 (2.16 - 3.72)	6.72e-14	13.1726	2.7	2.70 (2.05 - 3.56)	2e-12	11.699	-1.47366	-0.14
Chronic bronchitis	1 - Death	Women	4 – Procedures	EPIC 30000359	Chloride Bld HC	22818	2.64	2.64 (1.84 - 3.81)	1.68e-07	6.77469	2.62	2.62 (1.81 - 3.79)	2.99e-07	6.52433	-0.250362	-0.02
Cough	1 - Death	Women	4 – Procedures	EPIC 30000359	Chloride Bld HC	22818	1.37	1.37 (1.11 - 1.70)	0.00362	2.44129	1.29	1.29 (1.04 - 1.60)	0.0217	1.66354	-0.777751	-0.08
Emphysema	1 - Death	Women	4 – Procedures	EPIC 30000359	Chloride Bld HC	22818	2.41	2.41 (1.70 - 3.42)	7.03e-07	6.15304	2.21	2.21 (1.55 - 3.15)	1.32e-05	4.87943	-1.27362	-0.2
Empyema and pneumothorax	1 - Death	Women	4 – Procedures	EPIC 30000359	Chloride Bld HC	22818	1.87	1.87 (1.10 - 3.19)	0.0207	1.68403	1.53	1.53 (0.88 - 2.66)	0.1305	0.884389	-0.79964	-0.34
Epistaxis or throat hemorrhage	1 - Death	Women	4 – Procedures	EPIC 30000359	Chloride Bld HC	22818	1.89	1.89 (1.29 - 2.76)	0.00107	2.97062	1.83	1.83 (1.24 - 2.68)	0.00208	2.68194	-0.28868	-0.06
Influenza	1 - Death	Women	4 – Procedures	EPIC 30000359	Chloride Bld HC	22818	1.5	1.50 (1.10 - 2.06)	0.0112	1.95078	1.42	1.42 (1.03 - 1.95)	0.0332	1.47886	-0.47192	-0.08
Lung cancer	1 - Death	Women	4 – Procedures	EPIC 30000359	Chloride Bld HC	22818	4.14	4.14 (2.63 - 6.51)	7.6e-10	9.11919	3.79	3.79 (2.38 - 6.02)	1.85e-08	7.73283	-1.38636	-0.35
Lymphangioleiomyomatosis	1 - Death	Women	4 – Procedures	EPIC 30000359	Chloride Bld HC	22818	4.07	4.07 (2.05 - 8.09)	6.08e-05	4.2161	3.81	3.81 (1.91 - 7.57)	0.000139	3.85699	-0.359111	-0.26
Other diseases of lung	1 - Death	Women	4 – Procedures	EPIC 30000359	Chloride Bld HC	22818	2.39	2.39 (1.79 - 3.18)	3.2e-09	8.49485	2.27	2.27 (1.69 - 3.04)	4e-08	7.39794	-1.09691	-0.12
Other dyspnea	1 - Death	Women	4 – Procedures	EPIC 30000359	Chloride Bld HC	22818	2.44	2.44 (1.91 - 3.10)	5.29e-13	12.2765	2.18	2.18 (1.70 - 2.79)	5.97e-10	9.22403	-3.05252	-0.26
Pleurisy; pleural effusion	1 - Death	Women	4 – Procedures	EPIC 30000359	Chloride Bld HC	22818	3.27	3.27 (2.38 - 4.49)	2.45e-13	12.6108	2.66	2.66 (1.92 - 3.70)	5.09e-09	8.29328	-4.31755	-0.61
Pneumonia	1 - Death	Women	4 – Procedures	EPIC 30000359	Chloride Bld HC	22818	2.33	2.33 (1.82 - 3.00)	3.28e-11	10.4841	2.05	2.05 (1.58 - 2.65)	4.63e-08	7.33442	-3.14971	-0.28
Pulmonary collapse; interstitial and compensatory emphysema	1 - Death	Women	4 – Procedures	EPIC 30000359	Chloride Bld HC	22818	2.51	2.51 (1.81 - 3.46)	2.49e-08	7.6038	2.02	2.02 (1.44 - 2.83)	3.97e-05	4.40121	-3.20259	-0.49
Pulmonary congestion and hypostasis	1 - Death	Women	4 – Procedures	EPIC 30000359	Chloride Bld HC	22818	2.87	2.87 (2.05 - 4.02)	8.78e-10	9.05651	2.13	2.13 (1.49 - 3.04)	3.02e-05	4.51999	-4.53651	-0.74
Pulmonary embolism and infarction, acute	1 - Death	Women	4 – Procedures	EPIC 30000359	Chloride Bld HC	22818	1.74	1.74 (1.11 - 2.73)	0.0165	1.78252	1.5	1.50 (0.94 - 2.38)	0.0873	1.05899	-0.72353	-0.24
Pulmonary fibrosis	1 - Death	Women	4 – Procedures	EPIC 30000359	Chloride Bld HC	22818	3.35	3.35 (1.97 - 5.70)	8.35e-06	5.07831	3.13	3.13 (1.83 - 5.35)	2.88e-05	4.54061	-0.537706	-0.22
Pulmonary hypertension	1 - Death	Women	4 – Procedures	EPIC 30000359	Chloride Bld HC	22818	2.79	2.79 (1.84 - 4.25)	1.56e-06	5.80688	2.41	2.41 (1.57 - 3.69)	5.56e-05	4.25493	-1.55195	-0.38
Respiratory failure	1 - Death	Women	4 – Procedures	EPIC 30000359	Chloride Bld HC	22818	5.35	5.35 (3.58 - 7.99)	2.46e-16	15.6091	4.5	4.50 (2.99 - 6.80)	7.46e-13	12.1273	-3.4818	-0.85
Shortness of breath	1 - Death	Women	4 – Procedures	EPIC 30000359	Chloride Bld HC	22818	2.22	2.22 (1.78 - 2.78)	2.79e-12	11.5544	1.99	1.99 (1.58 - 2.50)	4.46e-09	8.35067	-3.20373	-0.23
Sleep apnea	1 - Death	Women	4 – Procedures	EPIC 30000359	Chloride Bld HC	22818	1.79	1.79 (1.32 - 2.44)	0.000221	3.65561	1.68	1.68 (1.23 - 2.31)	0.00124	2.90658	-0.749029	-0.11
Solitary pulmonary nodule	1 - Death	Women	4 – Procedures	EPIC 30000359	Chloride Bld HC	22818	1.65	1.65 (1.21 - 2.25)	0.0016	2.79588	1.56	1.56 (1.14 - 2.14)	0.00596	2.22475	-0.571126	-0.09
Symptoms involving respiratory system and other chest symptoms	1 - Death	Women	4 – Procedures	EPIC 30000359	Chloride Bld HC	22818	2.37	2.37 (1.58 - 3.53)	2.62e-05	4.5817	2.2	2.20 (1.46 - 3.31)	0.000166	3.77989	-0.801807	-0.17
Tuberous Sclerosis Complex	1 - Death	Women	4 – Procedures	EPIC 30000359	Chloride Bld HC	22818	3.13	3.13 (1.06 - 9.28)	0.0392	1.40671	3.09	3.09 (1.04 - 9.21)	0.0428	1.36856	-0.0381577	-0.04
Wheezing	1 - Death	Women	4 – Procedures	EPIC 30000359	Chloride Bld HC	22818	1.53	1.53 (1.08 - 2.17)	0.0161	1.79317	1.4	1.40 (0.98 - 2.00)	0.0621	1.20691	-0.586266	-0.13
ARDS	1 - Death	Women	4 – Procedures	EPIC 48000184	Echo Tthrc R-T 2d W/Wom-Mode Compl Spec&Colr D W/Cont Or W/O Fol W/Cont HC	22818	2.15	2.15 (1.14 - 4.07)	0.0182	1.73993	1.62	1.62 (0.82 - 3.19)	0.1655	0.781202	-0.958727	-0.53
Asphyxia and hypoxemia	1 - Death	Women	4 – Procedures	EPIC 48000184	Echo Tthrc R-T 2d W/Wom-Mode Compl Spec&Colr D W/Cont Or W/O Fol W/Cont HC	22818	3.11	3.11 (2.11 - 4.57)	8.59e-09	8.06601	2.88	2.88 (1.96 - 4.25)	8.86e-08	7.05257	-1.01344	-0.23
Asthma	1 - Death	Women	4 – Procedures	EPIC 48000184	Echo Tthrc R-T 2d W/Wom-Mode Compl Spec&Colr D W/Cont Or W/O Fol W/Cont HC	22818	1.42	1.42 (1.11 - 1.83)	0.00605	2.21824	1.38	1.38 (1.07 - 1.77)	0.0143	1.84466	-0.373581	-0.04
Bacterial infection NOS	1 - Death	Women	4 – Procedures	EPIC 48000184	Echo Tthrc R-T 2d W/Wom-Mode Compl Spec&Colr D W/Cont Or W/O Fol W/Cont HC	22818	2.93	2.93 (2.07 - 4.13)	9.91e-10	9.00393	2.71	2.71 (1.91 - 3.84)	2.39e-08	7.6216	-1.38232	-0.22
Bronchitis	1 - Death	Women	4 – Procedures	EPIC 48000184	Echo Tthrc R-T 2d W/Wom-Mode Compl Spec&Colr D W/Cont Or W/O Fol W/Cont HC	22818	1.68	1.68 (1.25 - 2.27)	0.000671	3.17328	1.72	1.72 (1.27 - 2.32)	0.000419	3.37779	0.204508	0.04
Chronic airway obstruction	1 - Death	Women	4 – Procedures	EPIC 48000184	Echo Tthrc R-T 2d W/Wom-Mode Compl Spec&Colr D W/Cont Or W/O Fol W/Cont HC	22818	2.84	2.84 (2.16 - 3.72)	6.72e-14	13.1726	2.72	2.72 (2.07 - 3.58)	9.39e-13	12.0273	-1.1453	-0.12
Chronic bronchitis	1 - Death	Women	4 – Procedures	EPIC 48000184	Echo Tthrc R-T 2d W/Wom-Mode Compl Spec&Colr D W/Cont Or W/O Fol W/Cont HC	22818	2.64	2.64 (1.84 - 3.81)	1.68e-07	6.77469	2.55	2.55 (1.77 - 3.70)	6.27e-07	6.20273	-0.571958	-0.09
Cough	1 - Death	Women	4 – Procedures	EPIC 48000184	Echo Tthrc R-T 2d W/Wom-Mode Compl Spec&Colr D W/Cont Or W/O Fol W/Cont HC	22818	1.37	1.37 (1.11 - 1.70)	0.00362	2.44129	1.32	1.32 (1.06 - 1.64)	0.0124	1.90658	-0.534713	-0.05
Emphysema	1 - Death	Women	4 – Procedures	EPIC 48000184	Echo Tthrc R-T 2d W/Wom-Mode Compl Spec&Colr D W/Cont Or W/O Fol W/Cont HC	22818	2.41	2.41 (1.70 - 3.42)	7.03e-07	6.15304	2.41	2.41 (1.70 - 3.41)	8.94e-07	6.04866	-0.104382	0
Empyema and pneumothorax	1 - Death	Women	4 – Procedures	EPIC 48000184	Echo Tthrc R-T 2d W/Wom-Mode Compl Spec&Colr D W/Cont Or W/O Fol W/Cont HC	22818	1.87	1.87 (1.10 - 3.19)	0.0207	1.68403	1.75	1.75 (1.03 - 2.98)	0.0397	1.40121	-0.28282	-0.12
Epistaxis or throat hemorrhage	1 - Death	Women	4 – Procedures	EPIC 48000184	Echo Tthrc R-T 2d W/Wom-Mode Compl Spec&Colr D W/Cont Or W/O Fol W/Cont HC	22818	1.89	1.89 (1.29 - 2.76)	0.00107	2.97062	1.86	1.86 (1.27 - 2.72)	0.00147	2.83268	-0.137934	-0.03
Influenza	1 - Death	Women	4 – Procedures	EPIC 48000184	Echo Tthrc R-T 2d W/Wom-Mode Compl Spec&Colr D W/Cont Or W/O Fol W/Cont HC	22818	1.5	1.50 (1.10 - 2.06)	0.0112	1.95078	1.44	1.44 (1.04 - 1.98)	0.0261	1.58336	-0.367422	-0.06
Lung cancer	1 - Death	Women	4 – Procedures	EPIC 48000184	Echo Tthrc R-T 2d W/Wom-Mode Compl Spec&Colr D W/Cont Or W/O Fol W/Cont HC	22818	4.14	4.14 (2.63 - 6.51)	7.6e-10	9.11919	3.92	3.92 (2.49 - 6.17)	3.32e-09	8.47886	-0.640324	-0.22
Lymphangioleiomyomatosis	1 - Death	Women	4 – Procedures	EPIC 48000184	Echo Tthrc R-T 2d W/Wom-Mode Compl Spec&Colr D W/Cont Or W/O Fol W/Cont HC	22818	4.07	4.07 (2.05 - 8.09)	6.08e-05	4.2161	4.04	4.04 (2.04 - 7.99)	6.05e-05	4.21824	0.0021482	-0.03
Other diseases of lung	1 - Death	Women	4 – Procedures	EPIC 48000184	Echo Tthrc R-T 2d W/Wom-Mode Compl Spec&Colr D W/Cont Or W/O Fol W/Cont HC	22818	2.39	2.39 (1.79 - 3.18)	3.2e-09	8.49485	2.29	2.29 (1.71 - 3.06)	2.54e-08	7.59517	-0.899684	-0.1
Other dyspnea	1 - Death	Women	4 – Procedures	EPIC 48000184	Echo Tthrc R-T 2d W/Wom-Mode Compl Spec&Colr D W/Cont Or W/O Fol W/Cont HC	22818	2.44	2.44 (1.91 - 3.10)	5.29e-13	12.2765	2.23	2.23 (1.74 - 2.85)	1.94e-10	9.7122	-2.56435	-0.21
Pleurisy; pleural effusion	1 - Death	Women	4 – Procedures	EPIC 48000184	Echo Tthrc R-T 2d W/Wom-Mode Compl Spec&Colr D W/Cont Or W/O Fol W/Cont HC	22818	3.27	3.27 (2.38 - 4.49)	2.45e-13	12.6108	2.83	2.83 (2.05 - 3.92)	3.24e-10	9.48945	-3.12138	-0.44
Pneumonia	1 - Death	Women	4 – Procedures	EPIC 48000184	Echo Tthrc R-T 2d W/Wom-Mode Compl Spec&Colr D W/Cont Or W/O Fol W/Cont HC	22818	2.33	2.33 (1.82 - 3.00)	3.28e-11	10.4841	2.19	2.19 (1.70 - 2.83)	1.17e-09	8.93181	-1.55231	-0.14
Pulmonary collapse; interstitial and compensatory emphysema	1 - Death	Women	4 – Procedures	EPIC 48000184	Echo Tthrc R-T 2d W/Wom-Mode Compl Spec&Colr D W/Cont Or W/O Fol W/Cont HC	22818	2.51	2.51 (1.81 - 3.46)	2.49e-08	7.6038	2.26	2.26 (1.63 - 3.13)	1.04e-06	5.98297	-1.62083	-0.25
Pulmonary congestion and hypostasis	1 - Death	Women	4 – Procedures	EPIC 48000184	Echo Tthrc R-T 2d W/Wom-Mode Compl Spec&Colr D W/Cont Or W/O Fol W/Cont HC	22818	2.87	2.87 (2.05 - 4.02)	8.78e-10	9.05651	2.45	2.45 (1.73 - 3.45)	3.59e-07	6.44491	-2.6116	-0.42
Pulmonary embolism and infarction, acute	1 - Death	Women	4 – Procedures	EPIC 48000184	Echo Tthrc R-T 2d W/Wom-Mode Compl Spec&Colr D W/Cont Or W/O Fol W/Cont HC	22818	1.74	1.74 (1.11 - 2.73)	0.0165	1.78252	1.5	1.50 (0.95 - 2.38)	0.0852	1.06956	-0.712956	-0.24
Pulmonary fibrosis	1 - Death	Women	4 – Procedures	EPIC 48000184	Echo Tthrc R-T 2d W/Wom-Mode Compl Spec&Colr D W/Cont Or W/O Fol W/Cont HC	22818	3.35	3.35 (1.97 - 5.70)	8.35e-06	5.07831	3.34	3.34 (1.97 - 5.66)	7.99e-06	5.09745	0.0191397	-0.01
Pulmonary hypertension	1 - Death	Women	4 – Procedures	EPIC 48000184	Echo Tthrc R-T 2d W/Wom-Mode Compl Spec&Colr D W/Cont Or W/O Fol W/Cont HC	22818	2.79	2.79 (1.84 - 4.25)	1.56e-06	5.80688	2.59	2.59 (1.70 - 3.94)	9.36e-06	5.02872	-0.778151	-0.2
Respiratory failure	1 - Death	Women	4 – Procedures	EPIC 48000184	Echo Tthrc R-T 2d W/Wom-Mode Compl Spec&Colr D W/Cont Or W/O Fol W/Cont HC	22818	5.35	5.35 (3.58 - 7.99)	2.46e-16	15.6091	4.87	4.87 (3.25 - 7.30)	1.83e-14	13.7375	-1.87152	-0.48
Shortness of breath	1 - Death	Women	4 – Procedures	EPIC 48000184	Echo Tthrc R-T 2d W/Wom-Mode Compl Spec&Colr D W/Cont Or W/O Fol W/Cont HC	22818	2.22	2.22 (1.78 - 2.78)	2.79e-12	11.5544	2.05	2.05 (1.63 - 2.57)	7.51e-10	9.12436	-2.43004	-0.17
Sleep apnea	1 - Death	Women	4 – Procedures	EPIC 48000184	Echo Tthrc R-T 2d W/Wom-Mode Compl Spec&Colr D W/Cont Or W/O Fol W/Cont HC	22818	1.79	1.79 (1.32 - 2.44)	0.000221	3.65561	1.67	1.67 (1.22 - 2.29)	0.00139	2.85699	-0.798623	-0.12
Solitary pulmonary nodule	1 - Death	Women	4 – Procedures	EPIC 48000184	Echo Tthrc R-T 2d W/Wom-Mode Compl Spec&Colr D W/Cont Or W/O Fol W/Cont HC	22818	1.65	1.65 (1.21 - 2.25)	0.0016	2.79588	1.6	1.60 (1.17 - 2.20)	0.00339	2.4698	-0.32608	-0.05
Symptoms involving respiratory system and other chest symptoms	1 - Death	Women	4 – Procedures	EPIC 48000184	Echo Tthrc R-T 2d W/Wom-Mode Compl Spec&Colr D W/Cont Or W/O Fol W/Cont HC	22818	2.37	2.37 (1.58 - 3.53)	2.62e-05	4.5817	2.17	2.17 (1.44 - 3.26)	0.000207	3.68403	-0.897669	-0.2
Tuberous Sclerosis Complex	1 - Death	Women	4 – Procedures	EPIC 48000184	Echo Tthrc R-T 2d W/Wom-Mode Compl Spec&Colr D W/Cont Or W/O Fol W/Cont HC	22818	3.13	3.13 (1.06 - 9.28)	0.0392	1.40671	2.88	2.88 (0.96 - 8.67)	0.0602	1.2204	-0.18631	-0.25
Wheezing	1 - Death	Women	4 – Procedures	EPIC 48000184	Echo Tthrc R-T 2d W/Wom-Mode Compl Spec&Colr D W/Cont Or W/O Fol W/Cont HC	22818	1.53	1.53 (1.08 - 2.17)	0.0161	1.79317	1.45	1.45 (1.02 - 2.07)	0.0386	1.41341	-0.379761	-0.08
ARDS	1 - Death	Women	4 – Procedures	CPT 99239	Hospital discharge day management; more than 30 minutes	22818	2.15	2.15 (1.14 - 4.07)	0.0182	1.73993	1	1.00 (0.51 - 1.97)	0.9955	0.00195874	-1.73797	-1.15
Asphyxia and hypoxemia	1 - Death	Women	4 – Procedures	CPT 99239	Hospital discharge day management; more than 30 minutes	22818	3.11	3.11 (2.11 - 4.57)	8.59e-09	8.06601	1.87	1.87 (1.25 - 2.81)	0.00241	2.61798	-5.44802	-1.24
Asthma	1 - Death	Women	4 – Procedures	CPT 99239	Hospital discharge day management; more than 30 minutes	22818	1.42	1.42 (1.11 - 1.83)	0.00605	2.21824	1.2	1.20 (0.92 - 1.56)	0.1748	0.757459	-1.46079	-0.22
Bacterial infection NOS	1 - Death	Women	4 – Procedures	CPT 99239	Hospital discharge day management; more than 30 minutes	22818	2.93	2.93 (2.07 - 4.13)	9.91e-10	9.00393	1.79	1.79 (1.22 - 2.61)	0.00277	2.55752	-6.44641	-1.14
Bronchitis	1 - Death	Women	4 – Procedures	CPT 99239	Hospital discharge day management; more than 30 minutes	22818	1.68	1.68 (1.25 - 2.27)	0.000671	3.17328	1.3	1.30 (0.95 - 1.78)	0.107	0.970616	-2.20266	-0.38
Chronic airway obstruction	1 - Death	Women	4 – Procedures	CPT 99239	Hospital discharge day management; more than 30 minutes	22818	2.84	2.84 (2.16 - 3.72)	6.72e-14	13.1726	2.07	2.07 (1.56 - 2.77)	6.98e-07	6.15614	-7.01649	-0.77
Chronic bronchitis	1 - Death	Women	4 – Procedures	CPT 99239	Hospital discharge day management; more than 30 minutes	22818	2.64	2.64 (1.84 - 3.81)	1.68e-07	6.77469	1.68	1.68 (1.13 - 2.48)	0.00957	2.01909	-4.7556	-0.96
Cough	1 - Death	Women	4 – Procedures	CPT 99239	Hospital discharge day management; more than 30 minutes	22818	1.37	1.37 (1.11 - 1.70)	0.00362	2.44129	1.15	1.15 (0.92 - 1.44)	0.2053	0.687611	-1.75368	-0.22
Emphysema	1 - Death	Women	4 – Procedures	CPT 99239	Hospital discharge day management; more than 30 minutes	22818	2.41	2.41 (1.70 - 3.42)	7.03e-07	6.15304	1.69	1.69 (1.17 - 2.44)	0.0056	2.25181	-3.90123	-0.72
Empyema and pneumothorax	1 - Death	Women	4 – Procedures	CPT 99239	Hospital discharge day management; more than 30 minutes	22818	1.87	1.87 (1.10 - 3.19)	0.0207	1.68403	1.43	1.43 (0.82 - 2.47)	0.2076	0.682773	-1.00126	-0.44
Epistaxis or throat hemorrhage	1 - Death	Women	4 – Procedures	CPT 99239	Hospital discharge day management; more than 30 minutes	22818	1.89	1.89 (1.29 - 2.76)	0.00107	2.97062	1.53	1.53 (1.03 - 2.28)	0.0371	1.43063	-1.53999	-0.36
Influenza	1 - Death	Women	4 – Procedures	CPT 99239	Hospital discharge day management; more than 30 minutes	22818	1.5	1.50 (1.10 - 2.06)	0.0112	1.95078	1.04	1.04 (0.74 - 1.47)	0.807	0.0931265	-1.85766	-0.46
Lung cancer	1 - Death	Women	4 – Procedures	CPT 99239	Hospital discharge day management; more than 30 minutes	22818	4.14	4.14 (2.63 - 6.51)	7.6e-10	9.11919	3.88	3.88 (2.43 - 6.19)	1.24e-08	7.90658	-1.21261	-0.26
Lymphangioleiomyomatosis	1 - Death	Women	4 – Procedures	CPT 99239	Hospital discharge day management; more than 30 minutes	22818	4.07	4.07 (2.05 - 8.09)	6.08e-05	4.2161	3.12	3.12 (1.53 - 6.39)	0.00181	2.74232	-1.47377	-0.95
Other diseases of lung	1 - Death	Women	4 – Procedures	CPT 99239	Hospital discharge day management; more than 30 minutes	22818	2.39	2.39 (1.79 - 3.18)	3.2e-09	8.49485	1.87	1.87 (1.39 - 2.54)	4.58e-05	4.33913	-4.15572	-0.52
Other dyspnea	1 - Death	Women	4 – Procedures	CPT 99239	Hospital discharge day management; more than 30 minutes	22818	2.44	2.44 (1.91 - 3.10)	5.29e-13	12.2765	1.74	1.74 (1.33 - 2.26)	3.83e-05	4.4168	-7.85974	-0.7
Pleurisy; pleural effusion	1 - Death	Women	4 – Procedures	CPT 99239	Hospital discharge day management; more than 30 minutes	22818	3.27	3.27 (2.38 - 4.49)	2.45e-13	12.6108	2.05	2.05 (1.45 - 2.89)	4.68e-05	4.32975	-8.28108	-1.22
Pneumonia	1 - Death	Women	4 – Procedures	CPT 99239	Hospital discharge day management; more than 30 minutes	22818	2.33	2.33 (1.82 - 3.00)	3.28e-11	10.4841	1.55	1.55 (1.18 - 2.04)	0.001797	2.74545	-7.73867	-0.78
Pulmonary collapse; interstitial and compensatory emphysema	1 - Death	Women	4 – Procedures	CPT 99239	Hospital discharge day management; more than 30 minutes	22818	2.51	2.51 (1.81 - 3.46)	2.49e-08	7.6038	1.54	1.54 (1.08 - 2.20)	0.0161	1.79317	-5.81063	-0.97
Pulmonary congestion and hypostasis	1 - Death	Women	4 – Procedures	CPT 99239	Hospital discharge day management; more than 30 minutes	22818	2.87	2.87 (2.05 - 4.02)	8.78e-10	9.05651	1.68	1.68 (1.17 - 2.43)	0.00512	2.29073	-6.76578	-1.19
Pulmonary embolism and infarction, acute	1 - Death	Women	4 – Procedures	CPT 99239	Hospital discharge day management; more than 30 minutes	22818	1.74	1.74 (1.11 - 2.73)	0.0165	1.78252	1.27	1.27 (0.79 - 2.03)	0.3218	0.492414	-1.2901	-0.47
Pulmonary fibrosis	1 - Death	Women	4 – Procedures	CPT 99239	Hospital discharge day management; more than 30 minutes	22818	3.35	3.35 (1.97 - 5.70)	8.35e-06	5.07831	2.57	2.57 (1.48 - 4.48)	0.000852	3.06956	-2.00875	-0.78
Pulmonary hypertension	1 - Death	Women	4 – Procedures	CPT 99239	Hospital discharge day management; more than 30 minutes	22818	2.79	2.79 (1.84 - 4.25)	1.56e-06	5.80688	1.83	1.83 (1.18 - 2.84)	0.00695	2.15802	-3.64886	-0.96
Respiratory failure	1 - Death	Women	4 – Procedures	CPT 99239	Hospital discharge day management; more than 30 minutes	22818	5.35	5.35 (3.58 - 7.99)	2.46e-16	15.6091	3.04	3.04 (1.99 - 4.64)	2.61e-07	6.58336	-9.02571	-2.31
Shortness of breath	1 - Death	Women	4 – Procedures	CPT 99239	Hospital discharge day management; more than 30 minutes	22818	2.22	2.22 (1.78 - 2.78)	2.79e-12	11.5544	1.64	1.64 (1.29 - 2.08)	6.33e-05	4.1986	-7.3558	-0.58
Sleep apnea	1 - Death	Women	4 – Procedures	CPT 99239	Hospital discharge day management; more than 30 minutes	22818	1.79	1.79 (1.32 - 2.44)	0.000221	3.65561	1.52	1.52 (1.10 - 2.09)	0.011	1.95861	-1.697	-0.27
Solitary pulmonary nodule	1 - Death	Women	4 – Procedures	CPT 99239	Hospital discharge day management; more than 30 minutes	22818	1.65	1.65 (1.21 - 2.25)	0.0016	2.79588	1.48	1.48 (1.08 - 2.05)	0.0158	1.80134	-0.994537	-0.17
Symptoms involving respiratory system and other chest symptoms	1 - Death	Women	4 – Procedures	CPT 99239	Hospital discharge day management; more than 30 minutes	22818	2.37	2.37 (1.58 - 3.53)	2.62e-05	4.5817	1.66	1.66 (1.08 - 2.56)	0.0214	1.66959	-2.91211	-0.71
Tuberous Sclerosis Complex	1 - Death	Women	4 – Procedures	CPT 99239	Hospital discharge day management; more than 30 minutes	22818	3.13	3.13 (1.06 - 9.28)	0.0392	1.40671	2.45	2.45 (0.75 - 8.00)	0.139	0.856985	-0.549729	-0.68
Wheezing	1 - Death	Women	4 – Procedures	CPT 99239	Hospital discharge day management; more than 30 minutes	22818	1.53	1.53 (1.08 - 2.17)	0.0161	1.79317	1.11	1.11 (0.77 - 1.61)	0.5707	0.243592	-1.54958	-0.42
ARDS	1 - Death	Women	4 – Procedures	CPT 36561	Insertion of tunneled central venous access device	22818	2.15	2.15 (1.14 - 4.07)	0.0182	1.73993	2.01	2.01 (1.06 - 3.80)	0.032	1.49485	-0.245079	-0.14
Asphyxia and hypoxemia	1 - Death	Women	4 – Procedures	CPT 36561	Insertion of tunneled central venous access device	22818	3.11	3.11 (2.11 - 4.57)	8.59e-09	8.06601	3.08	3.08 (2.09 - 4.52)	1.14e-08	7.9431	-0.122912	-0.03
Asthma	1 - Death	Women	4 – Procedures	CPT 36561	Insertion of tunneled central venous access device	22818	1.42	1.42 (1.11 - 1.83)	0.00605	2.21824	1.41	1.41 (1.10 - 1.82)	0.00753	2.12321	-0.0950396	-0.01
Bacterial infection NOS	1 - Death	Women	4 – Procedures	CPT 36561	Insertion of tunneled central venous access device	22818	2.93	2.93 (2.07 - 4.13)	9.91e-10	9.00393	2.68	2.68 (1.89 - 3.79)	3.32e-08	7.47886	-1.52506	-0.25
Bronchitis	1 - Death	Women	4 – Procedures	CPT 36561	Insertion of tunneled central venous access device	22818	1.68	1.68 (1.25 - 2.27)	0.000671	3.17328	1.73	1.73 (1.28 - 2.33)	0.000359	3.44491	0.271628	0.05
Chronic airway obstruction	1 - Death	Women	4 – Procedures	CPT 36561	Insertion of tunneled central venous access device	22818	2.84	2.84 (2.16 - 3.72)	6.72e-14	13.1726	2.83	2.83 (2.15 - 3.71)	9.02e-14	13.0448	-0.127837	-0.01
Chronic bronchitis	1 - Death	Women	4 – Procedures	CPT 36561	Insertion of tunneled central venous access device	22818	2.64	2.64 (1.84 - 3.81)	1.68e-07	6.77469	2.66	2.66 (1.85 - 3.83)	1.51e-07	6.82102	0.0463323	0.02
Cough	1 - Death	Women	4 – Procedures	CPT 36561	Insertion of tunneled central venous access device	22818	1.37	1.37 (1.11 - 1.70)	0.00362	2.44129	1.38	1.38 (1.12 - 1.71)	0.00304	2.51713	0.075835	0.01
Emphysema	1 - Death	Women	4 – Procedures	CPT 36561	Insertion of tunneled central venous access device	22818	2.41	2.41 (1.70 - 3.42)	7.03e-07	6.15304	2.39	2.39 (1.69 - 3.39)	9.59e-07	6.01818	-0.134863	-0.02
Empyema and pneumothorax	1 - Death	Women	4 – Procedures	CPT 36561	Insertion of tunneled central venous access device	22818	1.87	1.87 (1.10 - 3.19)	0.0207	1.68403	1.79	1.79 (1.05 - 3.04)	0.032	1.49485	-0.18918	-0.08
Epistaxis or throat hemorrhage	1 - Death	Women	4 – Procedures	CPT 36561	Insertion of tunneled central venous access device	22818	1.89	1.89 (1.29 - 2.76)	0.00107	2.97062	1.88	1.88 (1.29 - 2.76)	0.0011	2.95861	-0.0120089	-0.01
Influenza	1 - Death	Women	4 – Procedures	CPT 36561	Insertion of tunneled central venous access device	22818	1.5	1.50 (1.10 - 2.06)	0.0112	1.95078	1.49	1.49 (1.08 - 2.04)	0.0141	1.85078	-0.100001	-0.01
Lung cancer	1 - Death	Women	4 – Procedures	CPT 36561	Insertion of tunneled central venous access device	22818	4.14	4.14 (2.63 - 6.51)	7.6e-10	9.11919	3.67	3.67 (2.33 - 5.79)	2.2e-08	7.65758	-1.46161	-0.47
Lymphangioleiomyomatosis	1 - Death	Women	4 – Procedures	CPT 36561	Insertion of tunneled central venous access device	22818	4.07	4.07 (2.05 - 8.09)	6.08e-05	4.2161	4.16	4.16 (2.10 - 8.27)	4.63e-05	4.33442	0.118323	0.09
Other diseases of lung	1 - Death	Women	4 – Procedures	CPT 36561	Insertion of tunneled central venous access device	22818	2.39	2.39 (1.79 - 3.18)	3.2e-09	8.49485	2.3	2.30 (1.72 - 3.07)	1.48e-08	7.82974	-0.665112	-0.09
Other dyspnea	1 - Death	Women	4 – Procedures	CPT 36561	Insertion of tunneled central venous access device	22818	2.44	2.44 (1.91 - 3.10)	5.29e-13	12.2765	2.42	2.42 (1.90 - 3.08)	9.13e-13	12.0395	-0.237015	-0.02
Pleurisy; pleural effusion	1 - Death	Women	4 – Procedures	CPT 36561	Insertion of tunneled central venous access device	22818	3.27	3.27 (2.38 - 4.49)	2.45e-13	12.6108	2.98	2.98 (2.17 - 4.10)	1.89e-11	10.7235	-1.8873	-0.29
Pneumonia	1 - Death	Women	4 – Procedures	CPT 36561	Insertion of tunneled central venous access device	22818	2.33	2.33 (1.82 - 3.00)	3.28e-11	10.4841	2.28	2.28 (1.77 - 2.93)	1.35e-10	9.86967	-0.61446	-0.05
Pulmonary collapse; interstitial and compensatory emphysema	1 - Death	Women	4 – Procedures	CPT 36561	Insertion of tunneled central venous access device	22818	2.51	2.51 (1.81 - 3.46)	2.49e-08	7.6038	2.32	2.32 (1.68 - 3.21)	3.26e-07	6.48678	-1.11702	-0.19
Pulmonary congestion and hypostasis	1 - Death	Women	4 – Procedures	CPT 36561	Insertion of tunneled central venous access device	22818	2.87	2.87 (2.05 - 4.02)	8.78e-10	9.05651	2.78	2.78 (1.98 - 3.89)	2.88e-09	8.54061	-0.515898	-0.09
Pulmonary embolism and infarction, acute	1 - Death	Women	4 – Procedures	CPT 36561	Insertion of tunneled central venous access device	22818	1.74	1.74 (1.11 - 2.73)	0.0165	1.78252	1.56	1.56 (0.99 - 2.46)	0.0547	1.26201	-0.520503	-0.18
Pulmonary fibrosis	1 - Death	Women	4 – Procedures	CPT 36561	Insertion of tunneled central venous access device	22818	3.35	3.35 (1.97 - 5.70)	8.35e-06	5.07831	3.35	3.35 (1.97 - 5.69)	8.14e-06	5.08938	0.0110621	0
Pulmonary hypertension	1 - Death	Women	4 – Procedures	CPT 36561	Insertion of tunneled central venous access device	22818	2.79	2.79 (1.84 - 4.25)	1.56e-06	5.80688	2.76	2.76 (1.81 - 4.21)	2.27e-06	5.64397	-0.162901	-0.03
Respiratory failure	1 - Death	Women	4 – Procedures	CPT 36561	Insertion of tunneled central venous access device	22818	5.35	5.35 (3.58 - 7.99)	2.46e-16	15.6091	5.08	5.08 (3.40 - 7.59)	1.86e-15	14.7305	-0.878578	-0.27
Shortness of breath	1 - Death	Women	4 – Procedures	CPT 36561	Insertion of tunneled central venous access device	22818	2.22	2.22 (1.78 - 2.78)	2.79e-12	11.5544	2.17	2.17 (1.73 - 2.71)	1.63e-11	10.7878	-0.766583	-0.05
Sleep apnea	1 - Death	Women	4 – Procedures	CPT 36561	Insertion of tunneled central venous access device	22818	1.79	1.79 (1.32 - 2.44)	0.000221	3.65561	1.76	1.76 (1.29 - 2.40)	0.000385	3.41454	-0.241068	-0.03
Solitary pulmonary nodule	1 - Death	Women	4 – Procedures	CPT 36561	Insertion of tunneled central venous access device	22818	1.65	1.65 (1.21 - 2.25)	0.0016	2.79588	1.59	1.59 (1.16 - 2.17)	0.00374	2.42713	-0.368752	-0.06
Symptoms involving respiratory system and other chest symptoms	1 - Death	Women	4 – Procedures	CPT 36561	Insertion of tunneled central venous access device	22818	2.37	2.37 (1.58 - 3.53)	2.62e-05	4.5817	2.25	2.25 (1.51 - 3.37)	7.81e-05	4.10735	-0.47435	-0.12
Tuberous Sclerosis Complex	1 - Death	Women	4 – Procedures	CPT 36561	Insertion of tunneled central venous access device	22818	3.13	3.13 (1.06 - 9.28)	0.0392	1.40671	3.26	3.26 (1.10 - 9.68)	0.0332	1.47886	0.072148	0.13
Wheezing	1 - Death	Women	4 – Procedures	CPT 36561	Insertion of tunneled central venous access device	22818	1.53	1.53 (1.08 - 2.17)	0.0161	1.79317	1.52	1.52 (1.07 - 2.15)	0.0188	1.72584	-0.067332	-0.01
ARDS	1 - Death	Women	5 – NLP text concepts	CUI C0005845	Blood Urea Nitrogen	22818	2.15	2.15 (1.14 - 4.07)	0.0182	1.73993	0.94	0.94 (0.47 - 1.88)	0.867	0.0619809	-1.67795	-1.21
Asphyxia and hypoxemia	1 - Death	Women	5 – NLP text concepts	CUI C0005845	Blood Urea Nitrogen	22818	3.11	3.11 (2.11 - 4.57)	8.59e-09	8.06601	1.84	1.84 (1.23 - 2.76)	0.00302	2.51999	-5.54601	-1.27
Asthma	1 - Death	Women	5 – NLP text concepts	CUI C0005845	Blood Urea Nitrogen	22818	1.42	1.42 (1.11 - 1.83)	0.00605	2.21824	1.23	1.23 (0.95 - 1.59)	0.1188	0.925184	-1.29306	-0.19
Bacterial infection NOS	1 - Death	Women	5 – NLP text concepts	CUI C0005845	Blood Urea Nitrogen	22818	2.93	2.93 (2.07 - 4.13)	9.91e-10	9.00393	1.63	1.63 (1.11 - 2.38)	0.0121	1.91721	-7.08671	-1.3
Bronchitis	1 - Death	Women	5 – NLP text concepts	CUI C0005845	Blood Urea Nitrogen	22818	1.68	1.68 (1.25 - 2.27)	0.000671	3.17328	1.39	1.39 (1.02 - 1.90)	0.0399	1.39903	-1.77425	-0.29
Chronic airway obstruction	1 - Death	Women	5 – NLP text concepts	CUI C0005845	Blood Urea Nitrogen	22818	2.84	2.84 (2.16 - 3.72)	6.72e-14	13.1726	2.26	2.26 (1.70 - 3.00)	1.57e-08	7.8041	-5.36853	-0.58
Chronic bronchitis	1 - Death	Women	5 – NLP text concepts	CUI C0005845	Blood Urea Nitrogen	22818	2.64	2.64 (1.84 - 3.81)	1.68e-07	6.77469	2.06	2.06 (1.41 - 3.01)	0.000177	3.75203	-3.02266	-0.58
Cough	1 - Death	Women	5 – NLP text concepts	CUI C0005845	Blood Urea Nitrogen	22818	1.37	1.37 (1.11 - 1.70)	0.00362	2.44129	1.11	1.11 (0.89 - 1.39)	0.358	0.446117	-1.99517	-0.26
Emphysema	1 - Death	Women	5 – NLP text concepts	CUI C0005845	Blood Urea Nitrogen	22818	2.41	2.41 (1.70 - 3.42)	7.03e-07	6.15304	1.97	1.97 (1.37 - 2.83)	0.000234	3.63078	-2.52226	-0.44
Empyema and pneumothorax	1 - Death	Women	5 – NLP text concepts	CUI C0005845	Blood Urea Nitrogen	22818	1.87	1.87 (1.10 - 3.19)	0.0207	1.68403	1.15	1.15 (0.65 - 2.01)	0.6301	0.200591	-1.48344	-0.72
Epistaxis or throat hemorrhage	1 - Death	Women	5 – NLP text concepts	CUI C0005845	Blood Urea Nitrogen	22818	1.89	1.89 (1.29 - 2.76)	0.00107	2.97062	1.41	1.41 (0.95 - 2.10)	0.0919	1.03668	-1.93393	-0.48
Influenza	1 - Death	Women	5 – NLP text concepts	CUI C0005845	Blood Urea Nitrogen	22818	1.5	1.50 (1.10 - 2.06)	0.0112	1.95078	1.07	1.07 (0.77 - 1.50)	0.6747	0.170889	-1.77989	-0.43
Lung cancer	1 - Death	Women	5 – NLP text concepts	CUI C0005845	Blood Urea Nitrogen	22818	4.14	4.14 (2.63 - 6.51)	7.6e-10	9.11919	3.35	3.35 (2.10 - 5.34)	4.2e-07	6.37675	-2.74244	-0.79
Lymphangioleiomyomatosis	1 - Death	Women	5 – NLP text concepts	CUI C0005845	Blood Urea Nitrogen	22818	4.07	4.07 (2.05 - 8.09)	6.08e-05	4.2161	2.77	2.77 (1.36 - 5.65)	0.00495	2.30539	-1.9107	-1.3
Other diseases of lung	1 - Death	Women	5 – NLP text concepts	CUI C0005845	Blood Urea Nitrogen	22818	2.39	2.39 (1.79 - 3.18)	3.2e-09	8.49485	1.77	1.77 (1.30 - 2.39)	0.00024	3.61979	-4.87506	-0.62
Other dyspnea	1 - Death	Women	5 – NLP text concepts	CUI C0005845	Blood Urea Nitrogen	22818	2.44	2.44 (1.91 - 3.10)	5.29e-13	12.2765	1.59	1.59 (1.22 - 2.07)	0.000601	3.22113	-9.05542	-0.85
Pleurisy; pleural effusion	1 - Death	Women	5 – NLP text concepts	CUI C0005845	Blood Urea Nitrogen	22818	3.27	3.27 (2.38 - 4.49)	2.45e-13	12.6108	1.6	1.60 (1.12 - 2.28)	0.0103	1.98716	-10.6237	-1.67
Pneumonia	1 - Death	Women	5 – NLP text concepts	CUI C0005845	Blood Urea Nitrogen	22818	2.33	2.33 (1.82 - 3.00)	3.28e-11	10.4841	1.54	1.54 (1.18 - 2.02)	0.001723	2.76371	-7.72041	-0.79
Pulmonary collapse; interstitial and compensatory emphysema	1 - Death	Women	5 – NLP text concepts	CUI C0005845	Blood Urea Nitrogen	22818	2.51	2.51 (1.81 - 3.46)	2.49e-08	7.6038	1.32	1.32 (0.93 - 1.89)	0.1241	0.906228	-6.69757	-1.19
Pulmonary congestion and hypostasis	1 - Death	Women	5 – NLP text concepts	CUI C0005845	Blood Urea Nitrogen	22818	2.87	2.87 (2.05 - 4.02)	8.78e-10	9.05651	1.22	1.22 (0.83 - 1.80)	0.3107	0.507659	-8.54885	-1.65
Pulmonary embolism and infarction, acute	1 - Death	Women	5 – NLP text concepts	CUI C0005845	Blood Urea Nitrogen	22818	1.74	1.74 (1.11 - 2.73)	0.0165	1.78252	1.24	1.24 (0.78 - 1.99)	0.3615	0.441892	-1.34062	-0.5
Pulmonary fibrosis	1 - Death	Women	5 – NLP text concepts	CUI C0005845	Blood Urea Nitrogen	22818	3.35	3.35 (1.97 - 5.70)	8.35e-06	5.07831	2.3	2.30 (1.32 - 4.01)	0.00334	2.47625	-2.60206	-1.05
Pulmonary hypertension	1 - Death	Women	5 – NLP text concepts	CUI C0005845	Blood Urea Nitrogen	22818	2.79	2.79 (1.84 - 4.25)	1.56e-06	5.80688	1.49	1.49 (0.95 - 2.33)	0.0837	1.07727	-4.7296	-1.3
Respiratory failure	1 - Death	Women	5 – NLP text concepts	CUI C0005845	Blood Urea Nitrogen	22818	5.35	5.35 (3.58 - 7.99)	2.46e-16	15.6091	3.13	3.13 (2.07 - 4.74)	6.5e-08	7.18709	-8.42198	-2.22
Shortness of breath	1 - Death	Women	5 – NLP text concepts	CUI C0005845	Blood Urea Nitrogen	22818	2.22	2.22 (1.78 - 2.78)	2.79e-12	11.5544	1.5	1.50 (1.18 - 1.92)	0.00109	2.96257	-8.59182	-0.72
Sleep apnea	1 - Death	Women	5 – NLP text concepts	CUI C0005845	Blood Urea Nitrogen	22818	1.79	1.79 (1.32 - 2.44)	0.000221	3.65561	1.42	1.42 (1.03 - 1.96)	0.0336	1.47366	-2.18195	-0.37
Solitary pulmonary nodule	1 - Death	Women	5 – NLP text concepts	CUI C0005845	Blood Urea Nitrogen	22818	1.65	1.65 (1.21 - 2.25)	0.0016	2.79588	1.45	1.45 (1.05 - 1.99)	0.024	1.61979	-1.17609	-0.2
Symptoms involving respiratory system and other chest symptoms	1 - Death	Women	5 – NLP text concepts	CUI C0005845	Blood Urea Nitrogen	22818	2.37	2.37 (1.58 - 3.53)	2.62e-05	4.5817	1.37	1.37 (0.88 - 2.13)	0.1634	0.786748	-3.79495	-1
Tuberous Sclerosis Complex	1 - Death	Women	5 – NLP text concepts	CUI C0005845	Blood Urea Nitrogen	22818	3.13	3.13 (1.06 - 9.28)	0.0392	1.40671	2.13	2.13 (0.66 - 6.95)	0.2084	0.681102	-0.725612	-1
Wheezing	1 - Death	Women	5 – NLP text concepts	CUI C0005845	Blood Urea Nitrogen	22818	1.53	1.53 (1.08 - 2.17)	0.0161	1.79317	1.09	1.09 (0.76 - 1.57)	0.6425	0.192127	-1.60105	-0.44
ARDS	1 - Death	Women	6 – Laboratory results	Absolute basophils labs	Absolute basophils labs	15465	1.77	1.77 (0.92 - 3.39)	0.0878	1.05651	1.77	1.77 (0.92 - 3.39)	0.0877	1.057	0.000494923	0
Asphyxia and hypoxemia	1 - Death	Women	6 – Laboratory results	Absolute basophils labs	Absolute basophils labs	15465	2.84	2.84 (1.92 - 4.18)	1.51e-07	6.82102	2.84	2.84 (1.92 - 4.18)	1.51e-07	6.82102	0	0
Asthma	1 - Death	Women	6 – Laboratory results	Absolute basophils labs	Absolute basophils labs	15465	1.3	1.30 (0.99 - 1.69)	0.0554	1.25649	1.29	1.29 (0.99 - 1.69)	0.0568	1.24565	-0.0108386	-0.01
Bacterial infection NOS	1 - Death	Women	6 – Laboratory results	Absolute basophils labs	Absolute basophils labs	15465	2.8	2.80 (1.97 - 3.98)	1.03e-08	7.98716	2.8	2.80 (1.97 - 3.98)	1.01e-08	7.99568	0.00851585	0
Bronchitis	1 - Death	Women	6 – Laboratory results	Absolute basophils labs	Absolute basophils labs	15465	1.57	1.57 (1.14 - 2.14)	0.00525	2.27984	1.56	1.56 (1.14 - 2.14)	0.0053	2.27572	-0.00411657	-0.01
Chronic airway obstruction	1 - Death	Women	6 – Laboratory results	Absolute basophils labs	Absolute basophils labs	15465	2.64	2.64 (1.98 - 3.50)	2.56e-11	10.5918	2.63	2.63 (1.98 - 3.50)	2.72e-11	10.5654	-0.0263289	-0.01
Chronic bronchitis	1 - Death	Women	6 – Laboratory results	Absolute basophils labs	Absolute basophils labs	15465	2.43	2.43 (1.66 - 3.55)	4.29e-06	5.36754	2.43	2.43 (1.66 - 3.55)	4.36e-06	5.36051	-0.0070292	0
Cough	1 - Death	Women	6 – Laboratory results	Absolute basophils labs	Absolute basophils labs	15465	1.28	1.28 (1.02 - 1.61)	0.0304	1.51713	1.28	1.28 (1.02 - 1.61)	0.0305	1.5157	-0.00142626	0
Emphysema	1 - Death	Women	6 – Laboratory results	Absolute basophils labs	Absolute basophils labs	15465	2.19	2.19 (1.53 - 3.15)	2.2e-05	4.65758	2.19	2.19 (1.52 - 3.15)	2.32e-05	4.63451	-0.0230653	0
Empyema and pneumothorax	1 - Death	Women	6 – Laboratory results	Absolute basophils labs	Absolute basophils labs	15465	1.78	1.78 (1.04 - 3.05)	0.0339	1.4698	1.79	1.79 (1.05 - 3.05)	0.0335	1.47496	0.00515489	0.01
Epistaxis or throat hemorrhage	1 - Death	Women	6 – Laboratory results	Absolute basophils labs	Absolute basophils labs	15465	1.76	1.76 (1.18 - 2.62)	0.00544	2.2644	1.76	1.76 (1.18 - 2.62)	0.00525	2.27984	0.0154396	0
Influenza	1 - Death	Women	6 – Laboratory results	Absolute basophils labs	Absolute basophils labs	15465	1.41	1.41 (1.02 - 1.95)	0.0361	1.44249	1.41	1.41 (1.02 - 1.96)	0.0355	1.44977	0.00727885	0
Lung cancer	1 - Death	Women	6 – Laboratory results	Absolute basophils labs	Absolute basophils labs	15465	3.58	3.58 (2.22 - 5.76)	1.59e-07	6.7986	3.58	3.58 (2.22 - 5.76)	1.57e-07	6.8041	0.00549747	0
Lymphangioleiomyomatosis	1 - Death	Women	6 – Laboratory results	Absolute basophils labs	Absolute basophils labs	15465	3.49	3.49 (1.72 - 7.07)	0.000536	3.27084	3.48	3.48 (1.72 - 7.07)	0.000541	3.2668	-0.00403248	-0.01
Other diseases of lung	1 - Death	Women	6 – Laboratory results	Absolute basophils labs	Absolute basophils labs	15465	2.32	2.32 (1.72 - 3.13)	4.22e-08	7.37469	2.32	2.32 (1.72 - 3.13)	4.25e-08	7.37161	-0.00307648	0
Other dyspnea	1 - Death	Women	6 – Laboratory results	Absolute basophils labs	Absolute basophils labs	15465	2.22	2.22 (1.73 - 2.85)	4.57e-10	9.34008	2.22	2.22 (1.73 - 2.85)	4.66e-10	9.33161	-0.00846972	0
Pleurisy; pleural effusion	1 - Death	Women	6 – Laboratory results	Absolute basophils labs	Absolute basophils labs	15465	3.08	3.08 (2.23 - 4.25)	7.94e-12	11.1002	3.09	3.09 (2.24 - 4.27)	7.09e-12	11.1494	0.0491743	0.01
Pneumonia	1 - Death	Women	6 – Laboratory results	Absolute basophils labs	Absolute basophils labs	15465	2.14	2.14 (1.66 - 2.77)	6.62e-09	8.17914	2.14	2.14 (1.66 - 2.77)	6.66e-09	8.17653	-0.00261624	0
Pulmonary collapse; interstitial and compensatory emphysema	1 - Death	Women	6 – Laboratory results	Absolute basophils labs	Absolute basophils labs	15465	2.35	2.35 (1.69 - 3.26)	3.26e-07	6.48678	2.35	2.35 (1.69 - 3.26)	3.3e-07	6.48149	-0.00529634	0
Pulmonary congestion and hypostasis	1 - Death	Women	6 – Laboratory results	Absolute basophils labs	Absolute basophils labs	15465	2.61	2.61 (1.85 - 3.68)	4.4e-08	7.35655	2.61	2.61 (1.85 - 3.68)	4.35e-08	7.36151	0.00496342	0
Pulmonary embolism and infarction, acute	1 - Death	Women	6 – Laboratory results	Absolute basophils labs	Absolute basophils labs	15465	1.5	1.50 (0.94 - 2.39)	0.091	1.04096	1.5	1.50 (0.94 - 2.39)	0.0917	1.03763	-0.00332794	0
Pulmonary fibrosis	1 - Death	Women	6 – Laboratory results	Absolute basophils labs	Absolute basophils labs	15465	2.89	2.89 (1.66 - 5.03)	0.000182	3.73993	2.89	2.89 (1.66 - 5.03)	0.000184	3.73518	-0.00474644	0
Pulmonary hypertension	1 - Death	Women	6 – Laboratory results	Absolute basophils labs	Absolute basophils labs	15465	2.48	2.48 (1.62 - 3.79)	2.81e-05	4.55129	2.48	2.48 (1.62 - 3.80)	2.71e-05	4.56703	0.015737	0
Respiratory failure	1 - Death	Women	6 – Laboratory results	Absolute basophils labs	Absolute basophils labs	15465	4.74	4.74 (3.16 - 7.13)	6.88e-14	13.1624	4.74	4.74 (3.15 - 7.12)	7.28e-14	13.1379	-0.0245429	0
Shortness of breath	1 - Death	Women	6 – Laboratory results	Absolute basophils labs	Absolute basophils labs	15465	2.03	2.03 (1.61 - 2.56)	2.81e-09	8.55129	2.03	2.03 (1.61 - 2.56)	2.88e-09	8.54061	-0.0106862	0
Sleep apnea	1 - Death	Women	6 – Laboratory results	Absolute basophils labs	Absolute basophils labs	15465	1.7	1.70 (1.23 - 2.35)	0.0013	2.88606	1.7	1.70 (1.23 - 2.35)	0.00131	2.88273	-0.00332794	0
Solitary pulmonary nodule	1 - Death	Women	6 – Laboratory results	Absolute basophils labs	Absolute basophils labs	15465	1.55	1.55 (1.12 - 2.16)	0.00873	2.05899	1.55	1.55 (1.12 - 2.16)	0.00867	2.06198	0.00299515	0
Symptoms involving respiratory system and other chest symptoms	1 - Death	Women	6 – Laboratory results	Absolute basophils labs	Absolute basophils labs	15465	2.31	2.31 (1.52 - 3.51)	9.34e-05	4.02965	2.31	2.31 (1.52 - 3.51)	9.11e-05	4.04048	0.0108285	0
Tuberous Sclerosis Complex	1 - Death	Women	6 – Laboratory results	Absolute basophils labs	Absolute basophils labs	15465	2.8	2.80 (0.94 - 8.31)	0.0637	1.19586	2.77	2.77 (0.93 - 8.26)	0.0668	1.17522	-0.020637	-0.03
Wheezing	1 - Death	Women	6 – Laboratory results	Absolute basophils labs	Absolute basophils labs	15465	1.39	1.39 (0.97 - 2.00)	0.0735	1.13371	1.39	1.39 (0.97 - 2.00)	0.0732	1.13549	0.00177626	0
ARDS	1 - Death	Women	6 – Laboratory results	Absolute eosinophils labs	Absolute eosinophils labs	15473	1.76	1.76 (0.92 - 3.38)	0.089	1.05061	1.75	1.75 (0.91 - 3.36)	0.0935	1.02919	-0.0214216	-0.01
Asphyxia and hypoxemia	1 - Death	Women	6 – Laboratory results	Absolute eosinophils labs	Absolute eosinophils labs	15473	2.83	2.83 (1.92 - 4.17)	1.64e-07	6.78516	2.81	2.81 (1.91 - 4.15)	1.84e-07	6.73518	-0.049974	-0.02
Asthma	1 - Death	Women	6 – Laboratory results	Absolute eosinophils labs	Absolute eosinophils labs	15473	1.29	1.29 (0.99 - 1.68)	0.0575	1.24033	1.28	1.28 (0.98 - 1.67)	0.071	1.14874	-0.0915905	-0.01
Bacterial infection NOS	1 - Death	Women	6 – Laboratory results	Absolute eosinophils labs	Absolute eosinophils labs	15473	2.79	2.79 (1.96 - 3.97)	1.09e-08	7.96257	2.77	2.77 (1.95 - 3.94)	1.48e-08	7.82974	-0.132835	-0.02
Bronchitis	1 - Death	Women	6 – Laboratory results	Absolute eosinophils labs	Absolute eosinophils labs	15473	1.56	1.56 (1.14 - 2.14)	0.00548	2.26122	1.55	1.55 (1.13 - 2.13)	0.00617	2.20971	-0.0515046	-0.01
Chronic airway obstruction	1 - Death	Women	6 – Laboratory results	Absolute eosinophils labs	Absolute eosinophils labs	15473	2.63	2.63 (1.98 - 3.49)	2.87e-11	10.5421	2.61	2.61 (1.96 - 3.47)	4.41e-11	10.3556	-0.186557	-0.02
Chronic bronchitis	1 - Death	Women	6 – Laboratory results	Absolute eosinophils labs	Absolute eosinophils labs	15473	2.42	2.42 (1.66 - 3.54)	4.66e-06	5.33161	2.41	2.41 (1.65 - 3.51)	5.53e-06	5.25727	-0.0743392	-0.01
Cough	1 - Death	Women	6 – Laboratory results	Absolute eosinophils labs	Absolute eosinophils labs	15473	1.28	1.28 (1.02 - 1.60)	0.0329	1.4828	1.27	1.27 (1.02 - 1.60)	0.036	1.4437	-0.0391066	-0.01
Emphysema	1 - Death	Women	6 – Laboratory results	Absolute eosinophils labs	Absolute eosinophils labs	15473	2.23	2.23 (1.56 - 3.20)	1.18e-05	4.92812	2.22	2.22 (1.55 - 3.18)	1.42e-05	4.84771	-0.0804063	-0.01
Empyema and pneumothorax	1 - Death	Women	6 – Laboratory results	Absolute eosinophils labs	Absolute eosinophils labs	15473	1.78	1.78 (1.04 - 3.04)	0.0342	1.46597	1.79	1.79 (1.05 - 3.06)	0.0328	1.48413	0.0181523	0.01
Epistaxis or throat hemorrhage	1 - Death	Women	6 – Laboratory results	Absolute eosinophils labs	Absolute eosinophils labs	15473	1.76	1.76 (1.18 - 2.61)	0.00556	2.25493	1.76	1.76 (1.18 - 2.62)	0.00516	2.28735	0.0324251	0
Influenza	1 - Death	Women	6 – Laboratory results	Absolute eosinophils labs	Absolute eosinophils labs	15473	1.41	1.41 (1.02 - 1.95)	0.037	1.4318	1.42	1.42 (1.03 - 1.96)	0.0339	1.4698	0.038002	0.01
Lung cancer	1 - Death	Women	6 – Laboratory results	Absolute eosinophils labs	Absolute eosinophils labs	15473	3.67	3.67 (2.29 - 5.88)	5.99e-08	7.22257	3.68	3.68 (2.30 - 5.89)	5.68e-08	7.24565	0.0230785	0.01
Lymphangioleiomyomatosis	1 - Death	Women	6 – Laboratory results	Absolute eosinophils labs	Absolute eosinophils labs	15473	3.49	3.49 (1.72 - 7.08)	0.000533	3.27327	3.44	3.44 (1.70 - 6.99)	0.00062	3.20761	-0.0656645	-0.05
Other diseases of lung	1 - Death	Women	6 – Laboratory results	Absolute eosinophils labs	Absolute eosinophils labs	15473	2.35	2.35 (1.74 - 3.17)	2.24e-08	7.64975	2.34	2.34 (1.73 - 3.15)	2.67e-08	7.57349	-0.0762632	-0.01
Other dyspnea	1 - Death	Women	6 – Laboratory results	Absolute eosinophils labs	Absolute eosinophils labs	15473	2.21	2.21 (1.72 - 2.84)	5.27e-10	9.27819	2.2	2.20 (1.71 - 2.82)	7.95e-10	9.09963	-0.178557	-0.01
Pleurisy; pleural effusion	1 - Death	Women	6 – Laboratory results	Absolute eosinophils labs	Absolute eosinophils labs	15473	3.08	3.08 (2.23 - 4.25)	8.31e-12	11.0804	3.07	3.07 (2.22 - 4.23)	9.95e-12	11.0022	-0.0782221	-0.01
Pneumonia	1 - Death	Women	6 – Laboratory results	Absolute eosinophils labs	Absolute eosinophils labs	15473	2.14	2.14 (1.65 - 2.77)	7.26e-09	8.13906	2.13	2.13 (1.65 - 2.76)	8.9e-09	8.05061	-0.0884534	-0.01
Pulmonary collapse; interstitial and compensatory emphysema	1 - Death	Women	6 – Laboratory results	Absolute eosinophils labs	Absolute eosinophils labs	15473	2.35	2.35 (1.69 - 3.26)	3.49e-07	6.45717	2.35	2.35 (1.69 - 3.26)	3.51e-07	6.45469	-0.00248169	0
Pulmonary congestion and hypostasis	1 - Death	Women	6 – Laboratory results	Absolute eosinophils labs	Absolute eosinophils labs	15473	2.61	2.61 (1.85 - 3.68)	4.68e-08	7.32975	2.59	2.59 (1.83 - 3.65)	6.11e-08	7.21396	-0.115795	-0.02
Pulmonary embolism and infarction, acute	1 - Death	Women	6 – Laboratory results	Absolute eosinophils labs	Absolute eosinophils labs	15473	1.49	1.49 (0.93 - 2.38)	0.0951	1.02182	1.48	1.48 (0.92 - 2.36)	0.103	0.987163	-0.0346567	-0.01
Pulmonary fibrosis	1 - Death	Women	6 – Laboratory results	Absolute eosinophils labs	Absolute eosinophils labs	15473	2.88	2.88 (1.66 - 5.03)	0.000186	3.73049	2.86	2.86 (1.64 - 4.99)	0.000216	3.66555	-0.0649408	-0.02
Pulmonary hypertension	1 - Death	Women	6 – Laboratory results	Absolute eosinophils labs	Absolute eosinophils labs	15473	2.47	2.47 (1.62 - 3.78)	2.95e-05	4.53018	2.46	2.46 (1.61 - 3.76)	3.44e-05	4.46344	-0.0667364	-0.01
Respiratory failure	1 - Death	Women	6 – Laboratory results	Absolute eosinophils labs	Absolute eosinophils labs	15473	4.74	4.74 (3.15 - 7.12)	7.29e-14	13.1373	4.7	4.70 (3.13 - 7.07)	1.01e-13	12.9957	-0.141594	-0.04
Shortness of breath	1 - Death	Women	6 – Laboratory results	Absolute eosinophils labs	Absolute eosinophils labs	15473	2.02	2.02 (1.60 - 2.55)	3.49e-09	8.45717	2.01	2.01 (1.59 - 2.54)	4.84e-09	8.31515	-0.14202	-0.01
Sleep apnea	1 - Death	Women	6 – Laboratory results	Absolute eosinophils labs	Absolute eosinophils labs	15473	1.69	1.69 (1.23 - 2.34)	0.00139	2.85699	1.68	1.68 (1.22 - 2.33)	0.00162	2.79048	-0.0665002	-0.01
Solitary pulmonary nodule	1 - Death	Women	6 – Laboratory results	Absolute eosinophils labs	Absolute eosinophils labs	15473	1.58	1.58 (1.14 - 2.19)	0.00607	2.21681	1.57	1.57 (1.13 - 2.18)	0.00676	2.17005	-0.046758	-0.01
Symptoms involving respiratory system and other chest symptoms	1 - Death	Women	6 – Laboratory results	Absolute eosinophils labs	Absolute eosinophils labs	15473	2.3	2.30 (1.51 - 3.50)	9.54e-05	4.02045	2.32	2.32 (1.52 - 3.52)	8.51e-05	4.07007	0.0496188	0.02
Tuberous Sclerosis Complex	1 - Death	Women	6 – Laboratory results	Absolute eosinophils labs	Absolute eosinophils labs	15473	2.8	2.80 (0.94 - 8.31)	0.0636	1.19654	2.73	2.73 (0.92 - 8.13)	0.0704	1.15243	-0.0441155	-0.07
Wheezing	1 - Death	Women	6 – Laboratory results	Absolute eosinophils labs	Absolute eosinophils labs	15473	1.42	1.42 (0.99 - 2.03)	0.0549	1.26043	1.41	1.41 (0.98 - 2.01)	0.0625	1.20412	-0.0563077	-0.01
ARDS	1 - Death	Women	6 – Laboratory results	Absolute lymphocytes labs	Absolute lymphocytes labs	15518	1.77	1.77 (0.92 - 3.40)	0.0855	1.06803	1.72	1.72 (0.89 - 3.29)	0.1051	0.978397	-0.0896366	-0.05
Asphyxia and hypoxemia	1 - Death	Women	6 – Laboratory results	Absolute lymphocytes labs	Absolute lymphocytes labs	15518	2.85	2.85 (1.93 - 4.21)	1.27e-07	6.8962	2.65	2.65 (1.79 - 3.91)	9.51e-07	6.02182	-0.874377	-0.2
Asthma	1 - Death	Women	6 – Laboratory results	Absolute lymphocytes labs	Absolute lymphocytes labs	15518	1.3	1.30 (1.00 - 1.70)	0.0511	1.29158	1.31	1.31 (1.00 - 1.70)	0.0485	1.31426	0.0226792	0.01
Bacterial infection NOS	1 - Death	Women	6 – Laboratory results	Absolute lymphocytes labs	Absolute lymphocytes labs	15518	2.81	2.81 (1.98 - 4.00)	8.36e-09	8.07779	2.68	2.68 (1.88 - 3.82)	4.77e-08	7.32148	-0.756312	-0.13
Bronchitis	1 - Death	Women	6 – Laboratory results	Absolute lymphocytes labs	Absolute lymphocytes labs	15518	1.57	1.57 (1.15 - 2.15)	0.00497	2.30364	1.56	1.56 (1.14 - 2.14)	0.00549	2.26043	-0.043216	-0.01
Chronic airway obstruction	1 - Death	Women	6 – Laboratory results	Absolute lymphocytes labs	Absolute lymphocytes labs	15518	2.65	2.65 (1.99 - 3.52)	2.01e-11	10.6968	2.58	2.58 (1.94 - 3.43)	8.85e-11	10.0531	-0.643747	-0.07
Chronic bronchitis	1 - Death	Women	6 – Laboratory results	Absolute lymphocytes labs	Absolute lymphocytes labs	15518	2.44	2.44 (1.67 - 3.57)	3.65e-06	5.43771	2.39	2.39 (1.63 - 3.49)	7.58e-06	5.12033	-0.317376	-0.05
Cough	1 - Death	Women	6 – Laboratory results	Absolute lymphocytes labs	Absolute lymphocytes labs	15518	1.29	1.29 (1.03 - 1.62)	0.0273	1.56384	1.28	1.28 (1.02 - 1.61)	0.0319	1.49621	-0.067628	-0.01
Emphysema	1 - Death	Women	6 – Laboratory results	Absolute lymphocytes labs	Absolute lymphocytes labs	15518	2.2	2.20 (1.53 - 3.16)	1.96e-05	4.70774	2.16	2.16 (1.50 - 3.11)	3.17e-05	4.49894	-0.208803	-0.04
Empyema and pneumothorax	1 - Death	Women	6 – Laboratory results	Absolute lymphocytes labs	Absolute lymphocytes labs	15518	1.79	1.79 (1.05 - 3.06)	0.0325	1.48812	1.64	1.64 (0.96 - 2.81)	0.0726	1.13906	-0.349053	-0.15
Epistaxis or throat hemorrhage	1 - Death	Women	6 – Laboratory results	Absolute lymphocytes labs	Absolute lymphocytes labs	15518	1.77	1.77 (1.19 - 2.63)	0.00503	2.29843	1.69	1.69 (1.14 - 2.51)	0.00975	2.011	-0.287437	-0.08
Influenza	1 - Death	Women	6 – Laboratory results	Absolute lymphocytes labs	Absolute lymphocytes labs	15518	1.42	1.42 (1.03 - 1.96)	0.0328	1.48413	1.39	1.39 (1.00 - 1.92)	0.0481	1.31785	-0.166271	-0.03
Lung cancer	1 - Death	Women	6 – Laboratory results	Absolute lymphocytes labs	Absolute lymphocytes labs	15518	3.59	3.59 (2.23 - 5.78)	1.43e-07	6.84466	3.57	3.57 (2.21 - 5.75)	1.71e-07	6.767	-0.0776601	-0.02
Lymphangioleiomyomatosis	1 - Death	Women	6 – Laboratory results	Absolute lymphocytes labs	Absolute lymphocytes labs	15518	3.48	3.48 (1.72 - 7.05)	0.000534	3.27246	3.49	3.49 (1.71 - 7.09)	0.000564	3.24872	-0.0237378	0.01
Other diseases of lung	1 - Death	Women	6 – Laboratory results	Absolute lymphocytes labs	Absolute lymphocytes labs	15518	2.33	2.33 (1.73 - 3.15)	3.27e-08	7.48545	2.27	2.27 (1.68 - 3.07)	1.18e-07	6.92812	-0.557334	-0.06
Other dyspnea	1 - Death	Women	6 – Laboratory results	Absolute lymphocytes labs	Absolute lymphocytes labs	15518	2.23	2.23 (1.74 - 2.87)	3.44e-10	9.46344	2.16	2.16 (1.68 - 2.77)	2.14e-09	8.66959	-0.793855	-0.07
Pleurisy; pleural effusion	1 - Death	Women	6 – Laboratory results	Absolute lymphocytes labs	Absolute lymphocytes labs	15518	3.1	3.10 (2.25 - 4.28)	5.93e-12	11.2269	2.83	2.83 (2.05 - 3.92)	3.47e-10	9.45967	-1.76727	-0.27
Pneumonia	1 - Death	Women	6 – Laboratory results	Absolute lymphocytes labs	Absolute lymphocytes labs	15518	2.16	2.16 (1.67 - 2.79)	4.65e-09	8.33255	2.07	2.07 (1.60 - 2.68)	3.45e-08	7.46218	-0.870366	-0.09
Pulmonary collapse; interstitial and compensatory emphysema	1 - Death	Women	6 – Laboratory results	Absolute lymphocytes labs	Absolute lymphocytes labs	15518	2.37	2.37 (1.71 - 3.29)	2.59e-07	6.5867	2.24	2.24 (1.61 - 3.11)	1.55e-06	5.80967	-0.777032	-0.13
Pulmonary congestion and hypostasis	1 - Death	Women	6 – Laboratory results	Absolute lymphocytes labs	Absolute lymphocytes labs	15518	2.63	2.63 (1.86 - 3.70)	3.53e-08	7.45223	2.39	2.39 (1.69 - 3.38)	8.33e-07	6.07935	-1.37287	-0.24
Pulmonary embolism and infarction, acute	1 - Death	Women	6 – Laboratory results	Absolute lymphocytes labs	Absolute lymphocytes labs	15518	1.5	1.50 (0.94 - 2.40)	0.0867	1.06198	1.5	1.50 (0.94 - 2.39)	0.0875	1.05799	-0.00398896	0
Pulmonary fibrosis	1 - Death	Women	6 – Laboratory results	Absolute lymphocytes labs	Absolute lymphocytes labs	15518	2.88	2.88 (1.65 - 5.02)	0.000183	3.73755	2.68	2.68 (1.54 - 4.66)	0.000508	3.29414	-0.443413	-0.2
Pulmonary hypertension	1 - Death	Women	6 – Laboratory results	Absolute lymphocytes labs	Absolute lymphocytes labs	15518	2.49	2.49 (1.63 - 3.81)	2.47e-05	4.6073	2.3	2.30 (1.50 - 3.52)	0.000143	3.84466	-0.762639	-0.19
Respiratory failure	1 - Death	Women	6 – Laboratory results	Absolute lymphocytes labs	Absolute lymphocytes labs	15518	4.77	4.77 (3.18 - 7.17)	5.39e-14	13.2684	4.47	4.47 (2.97 - 6.72)	7.17e-13	12.1445	-1.12393	-0.3
Shortness of breath	1 - Death	Women	6 – Laboratory results	Absolute lymphocytes labs	Absolute lymphocytes labs	15518	2.04	2.04 (1.61 - 2.57)	2.15e-09	8.66756	1.96	1.96 (1.55 - 2.48)	1.78e-08	7.74958	-0.917982	-0.08
Sleep apnea	1 - Death	Women	6 – Laboratory results	Absolute lymphocytes labs	Absolute lymphocytes labs	15518	1.71	1.71 (1.23 - 2.36)	0.00121	2.91721	1.72	1.72 (1.24 - 2.38)	0.00109	2.96257	0.0453589	0.01
Solitary pulmonary nodule	1 - Death	Women	6 – Laboratory results	Absolute lymphocytes labs	Absolute lymphocytes labs	15518	1.56	1.56 (1.12 - 2.16)	0.00811	2.09098	1.51	1.51 (1.08 - 2.10)	0.0149	1.82681	-0.264165	-0.05
Symptoms involving respiratory system and other chest symptoms	1 - Death	Women	6 – Laboratory results	Absolute lymphocytes labs	Absolute lymphocytes labs	15518	2.32	2.32 (1.52 - 3.52)	8.35e-05	4.07831	2.23	2.23 (1.47 - 3.39)	0.00018	3.74473	-0.333586	-0.09
Tuberous Sclerosis Complex	1 - Death	Women	6 – Laboratory results	Absolute lymphocytes labs	Absolute lymphocytes labs	15518	2.81	2.81 (0.95 - 8.34)	0.0625	1.20412	3.3	3.30 (1.10 - 9.91)	0.0331	1.48017	0.276052	0.49
Wheezing	1 - Death	Women	6 – Laboratory results	Absolute lymphocytes labs	Absolute lymphocytes labs	15518	1.4	1.40 (0.97 - 2.01)	0.0687	1.16304	1.4	1.40 (0.97 - 2.01)	0.0692	1.15989	-0.00314936	0
ARDS	1 - Death	Women	6 – Laboratory results	Absolute monocytes labs	Absolute monocytes labs	15517	1.77	1.77 (0.92 - 3.40)	0.0855	1.06803	1.66	1.66 (0.86 - 3.19)	0.12968	0.887127	-0.180907	-0.11
Asphyxia and hypoxemia	1 - Death	Women	6 – Laboratory results	Absolute monocytes labs	Absolute monocytes labs	15517	2.85	2.85 (1.93 - 4.21)	1.27e-07	6.8962	2.7	2.70 (1.83 - 4.00)	6.24e-07	6.20482	-0.691381	-0.15
Asthma	1 - Death	Women	6 – Laboratory results	Absolute monocytes labs	Absolute monocytes labs	15517	1.3	1.30 (1.00 - 1.70)	0.0511	1.29158	1.29	1.29 (0.99 - 1.68)	0.06071	1.21674	-0.0748393	-0.01
Bacterial infection NOS	1 - Death	Women	6 – Laboratory results	Absolute monocytes labs	Absolute monocytes labs	15517	2.81	2.81 (1.98 - 4.00)	8.36e-09	8.07779	2.74	2.74 (1.93 - 3.90)	2.15e-08	7.66756	-0.410232	-0.07
Bronchitis	1 - Death	Women	6 – Laboratory results	Absolute monocytes labs	Absolute monocytes labs	15517	1.57	1.57 (1.15 - 2.15)	0.00497	2.30364	1.55	1.55 (1.13 - 2.13)	0.00635	2.19723	-0.106417	-0.02
Chronic airway obstruction	1 - Death	Women	6 – Laboratory results	Absolute monocytes labs	Absolute monocytes labs	15517	2.65	2.65 (1.99 - 3.52)	2.01e-11	10.6968	2.54	2.54 (1.90 - 3.38)	2.14e-10	9.66959	-1.02722	-0.11
Chronic bronchitis	1 - Death	Women	6 – Laboratory results	Absolute monocytes labs	Absolute monocytes labs	15517	2.44	2.44 (1.67 - 3.57)	3.65e-06	5.43771	2.35	2.35 (1.60 - 3.43)	1.08e-05	4.96658	-0.471131	-0.09
Cough	1 - Death	Women	6 – Laboratory results	Absolute monocytes labs	Absolute monocytes labs	15517	1.29	1.29 (1.03 - 1.62)	0.0273	1.56384	1.27	1.27 (1.01 - 1.59)	0.03841	1.41556	-0.148282	-0.02
Emphysema	1 - Death	Women	6 – Laboratory results	Absolute monocytes labs	Absolute monocytes labs	15517	2.2	2.20 (1.53 - 3.16)	1.96e-05	4.70774	2.09	2.09 (1.45 - 3.02)	7.14e-05	4.1463	-0.561442	-0.11
Empyema and pneumothorax	1 - Death	Women	6 – Laboratory results	Absolute monocytes labs	Absolute monocytes labs	15517	1.79	1.79 (1.05 - 3.06)	0.0325	1.48812	1.75	1.75 (1.02 - 2.99)	0.04041	1.39351	-0.0946055	-0.04
Epistaxis or throat hemorrhage	1 - Death	Women	6 – Laboratory results	Absolute monocytes labs	Absolute monocytes labs	15517	1.77	1.77 (1.19 - 2.63)	0.00503	2.29843	1.77	1.77 (1.19 - 2.63)	0.00488	2.31158	0.0131482	0
Influenza	1 - Death	Women	6 – Laboratory results	Absolute monocytes labs	Absolute monocytes labs	15517	1.42	1.42 (1.03 - 1.96)	0.0328	1.48413	1.42	1.42 (1.03 - 1.96)	0.0338	1.47108	-0.0130429	0
Lung cancer	1 - Death	Women	6 – Laboratory results	Absolute monocytes labs	Absolute monocytes labs	15517	3.59	3.59 (2.23 - 5.78)	1.43e-07	6.84466	3.45	3.45 (2.13 - 5.56)	4.15e-07	6.38195	-0.462712	-0.14
Lymphangioleiomyomatosis	1 - Death	Women	6 – Laboratory results	Absolute monocytes labs	Absolute monocytes labs	15517	3.48	3.48 (1.72 - 7.05)	0.000534	3.27246	3.25	3.25 (1.60 - 6.60)	0.0011	2.95861	-0.313851	-0.23
Other diseases of lung	1 - Death	Women	6 – Laboratory results	Absolute monocytes labs	Absolute monocytes labs	15517	2.33	2.33 (1.73 - 3.15)	3.27e-08	7.48545	2.27	2.27 (1.68 - 3.07)	9.41e-08	7.02641	-0.459042	-0.06
Other dyspnea	1 - Death	Women	6 – Laboratory results	Absolute monocytes labs	Absolute monocytes labs	15517	2.23	2.23 (1.74 - 2.87)	3.44e-10	9.46344	2.16	2.16 (1.68 - 2.78)	1.86e-09	8.73049	-0.732955	-0.07
Pleurisy; pleural effusion	1 - Death	Women	6 – Laboratory results	Absolute monocytes labs	Absolute monocytes labs	15517	3.1	3.10 (2.25 - 4.28)	5.93e-12	11.2269	3.05	3.05 (2.21 - 4.21)	1.04e-11	10.983	-0.243979	-0.05
Pneumonia	1 - Death	Women	6 – Laboratory results	Absolute monocytes labs	Absolute monocytes labs	15517	2.16	2.16 (1.67 - 2.79)	4.65e-09	8.33255	2.09	2.09 (1.62 - 2.71)	2.17e-08	7.66354	-0.669007	-0.07
Pulmonary collapse; interstitial and compensatory emphysema	1 - Death	Women	6 – Laboratory results	Absolute monocytes labs	Absolute monocytes labs	15517	2.37	2.37 (1.71 - 3.29)	2.59e-07	6.5867	2.29	2.29 (1.65 - 3.19)	7.93e-07	6.10073	-0.485973	-0.08
Pulmonary congestion and hypostasis	1 - Death	Women	6 – Laboratory results	Absolute monocytes labs	Absolute monocytes labs	15517	2.63	2.63 (1.86 - 3.70)	3.53e-08	7.45223	2.52	2.52 (1.79 - 3.55)	1.41e-07	6.85078	-0.601444	-0.11
Pulmonary embolism and infarction, acute	1 - Death	Women	6 – Laboratory results	Absolute monocytes labs	Absolute monocytes labs	15517	1.5	1.50 (0.94 - 2.40)	0.0867	1.06198	1.48	1.48 (0.93 - 2.37)	0.10203	0.991272	-0.0707088	-0.02
Pulmonary fibrosis	1 - Death	Women	6 – Laboratory results	Absolute monocytes labs	Absolute monocytes labs	15517	2.88	2.88 (1.65 - 5.02)	0.000183	3.73755	2.76	2.76 (1.58 - 4.82)	0.00034	3.46852	-0.269028	-0.12
Pulmonary hypertension	1 - Death	Women	6 – Laboratory results	Absolute monocytes labs	Absolute monocytes labs	15517	2.49	2.49 (1.63 - 3.81)	2.47e-05	4.6073	2.43	2.43 (1.59 - 3.72)	4.31e-05	4.36552	-0.24178	-0.06
Respiratory failure	1 - Death	Women	6 – Laboratory results	Absolute monocytes labs	Absolute monocytes labs	15517	4.77	4.77 (3.18 - 7.17)	5.39e-14	13.2684	4.53	4.53 (3.01 - 6.82)	4.18e-13	12.3788	-0.889588	-0.24
Shortness of breath	1 - Death	Women	6 – Laboratory results	Absolute monocytes labs	Absolute monocytes labs	15517	2.04	2.04 (1.61 - 2.57)	2.15e-09	8.66756	1.98	1.98 (1.56 - 2.50)	1.29e-08	7.88941	-0.778151	-0.06
Sleep apnea	1 - Death	Women	6 – Laboratory results	Absolute monocytes labs	Absolute monocytes labs	15517	1.71	1.71 (1.23 - 2.36)	0.00121	2.91721	1.69	1.69 (1.22 - 2.33)	0.00159	2.7986	-0.118612	-0.02
Solitary pulmonary nodule	1 - Death	Women	6 – Laboratory results	Absolute monocytes labs	Absolute monocytes labs	15517	1.56	1.56 (1.12 - 2.16)	0.00811	2.09098	1.53	1.53 (1.10 - 2.13)	0.01119	1.95117	-0.139809	-0.03
Symptoms involving respiratory system and other chest symptoms	1 - Death	Women	6 – Laboratory results	Absolute monocytes labs	Absolute monocytes labs	15517	2.32	2.32 (1.52 - 3.52)	8.35e-05	4.07831	2.3	2.30 (1.51 - 3.51)	0.000102	3.9914	-0.0869137	-0.02
Tuberous Sclerosis Complex	1 - Death	Women	6 – Laboratory results	Absolute monocytes labs	Absolute monocytes labs	15517	2.81	2.81 (0.95 - 8.34)	0.0625	1.20412	2.46	2.46 (0.82 - 7.37)	0.1068	0.971429	-0.232691	-0.35
Wheezing	1 - Death	Women	6 – Laboratory results	Absolute monocytes labs	Absolute monocytes labs	15517	1.4	1.40 (0.97 - 2.01)	0.0688	1.16241	1.38	1.38 (0.96 - 1.98)	0.08276	1.08218	-0.080232	-0.02
ARDS	1 - Death	Women	6 – Laboratory results	Absolute neutrophils labs	Absolute neutrophils labs	15319	1.79	1.79 (0.93 - 3.44)	0.0801	1.09637	1.69	1.69 (0.88 - 3.25)	0.11336	0.94554	-0.150827	-0.1
Asphyxia and hypoxemia	1 - Death	Women	6 – Laboratory results	Absolute neutrophils labs	Absolute neutrophils labs	15319	2.86	2.86 (1.94 - 4.22)	1.21e-07	6.91721	2.69	2.69 (1.82 - 3.97)	6.89e-07	6.16178	-0.755434	-0.17
Asthma	1 - Death	Women	6 – Laboratory results	Absolute neutrophils labs	Absolute neutrophils labs	15319	1.28	1.28 (0.98 - 1.67)	0.0679	1.16813	1.26	1.26 (0.97 - 1.65)	0.08779	1.05655	-0.111575	-0.02
Bacterial infection NOS	1 - Death	Women	6 – Laboratory results	Absolute neutrophils labs	Absolute neutrophils labs	15319	2.81	2.81 (1.97 - 3.99)	8.87e-09	8.05208	2.69	2.69 (1.89 - 3.83)	4.02e-08	7.39577	-0.656302	-0.12
Bronchitis	1 - Death	Women	6 – Laboratory results	Absolute neutrophils labs	Absolute neutrophils labs	15319	1.58	1.58 (1.15 - 2.16)	0.00456	2.34104	1.54	1.54 (1.13 - 2.12)	0.00694	2.15864	-0.182395	-0.04
Chronic airway obstruction	1 - Death	Women	6 – Laboratory results	Absolute neutrophils labs	Absolute neutrophils labs	15319	2.61	2.61 (1.96 - 3.47)	5.08e-11	10.2941	2.47	2.47 (1.85 - 3.30)	8.87e-10	9.05208	-1.24206	-0.14
Chronic bronchitis	1 - Death	Women	6 – Laboratory results	Absolute neutrophils labs	Absolute neutrophils labs	15319	2.53	2.53 (1.74 - 3.68)	1.26e-06	5.89963	2.35	2.35 (1.61 - 3.43)	1.03e-05	4.98716	-0.912467	-0.18
Cough	1 - Death	Women	6 – Laboratory results	Absolute neutrophils labs	Absolute neutrophils labs	15319	1.31	1.31 (1.04 - 1.64)	0.0205	1.68825	1.28	1.28 (1.02 - 1.61)	0.03057	1.5147	-0.173542	-0.03
Emphysema	1 - Death	Women	6 – Laboratory results	Absolute neutrophils labs	Absolute neutrophils labs	15319	2.21	2.21 (1.54 - 3.18)	1.75e-05	4.75696	2.08	2.08 (1.44 - 3.00)	8.5e-05	4.07058	-0.686381	-0.13
Empyema and pneumothorax	1 - Death	Women	6 – Laboratory results	Absolute neutrophils labs	Absolute neutrophils labs	15319	1.8	1.80 (1.06 - 3.08)	0.0308	1.51145	1.75	1.75 (1.03 - 3.00)	0.04011	1.39675	-0.114702	-0.05
Epistaxis or throat hemorrhage	1 - Death	Women	6 – Laboratory results	Absolute neutrophils labs	Absolute neutrophils labs	15319	1.76	1.76 (1.18 - 2.62)	0.00519	2.28483	1.8	1.80 (1.21 - 2.68)	0.003778	2.42274	0.137905	0.04
Influenza	1 - Death	Women	6 – Laboratory results	Absolute neutrophils labs	Absolute neutrophils labs	15319	1.42	1.42 (1.03 - 1.96)	0.0341	1.46725	1.4	1.40 (1.01 - 1.93)	0.0432	1.36452	-0.102729	-0.02
Lung cancer	1 - Death	Women	6 – Laboratory results	Absolute neutrophils labs	Absolute neutrophils labs	15319	3.69	3.69 (2.28 - 5.96)	9.62e-08	7.01682	3.6	3.60 (2.23 - 5.81)	1.7e-07	6.76955	-0.247274	-0.09
Lymphangioleiomyomatosis	1 - Death	Women	6 – Laboratory results	Absolute neutrophils labs	Absolute neutrophils labs	15319	3.48	3.48 (1.72 - 7.05)	0.000534	3.27246	3.25	3.25 (1.60 - 6.60)	0.0011	2.95861	-0.313851	-0.23
Other diseases of lung	1 - Death	Women	6 – Laboratory results	Absolute neutrophils labs	Absolute neutrophils labs	15319	2.37	2.37 (1.76 - 3.20)	1.51e-08	7.82102	2.33	2.33 (1.72 - 3.14)	3.5e-08	7.45593	-0.365091	-0.04
Other dyspnea	1 - Death	Women	6 – Laboratory results	Absolute neutrophils labs	Absolute neutrophils labs	15319	2.21	2.21 (1.72 - 2.84)	5.17e-10	9.28651	2.15	2.15 (1.67 - 2.76)	2.35e-09	8.62893	-0.657577	-0.06
Pleurisy; pleural effusion	1 - Death	Women	6 – Laboratory results	Absolute neutrophils labs	Absolute neutrophils labs	15319	3.08	3.08 (2.22 - 4.25)	1.09e-11	10.9626	2.99	2.99 (2.16 - 4.14)	3.74e-11	10.4271	-0.535445	-0.09
Pneumonia	1 - Death	Women	6 – Laboratory results	Absolute neutrophils labs	Absolute neutrophils labs	15319	2.15	2.15 (1.66 - 2.78)	6.7e-09	8.17393	2.06	2.06 (1.58 - 2.67)	5.84e-08	7.23359	-0.940338	-0.09
Pulmonary collapse; interstitial and compensatory emphysema	1 - Death	Women	6 – Laboratory results	Absolute neutrophils labs	Absolute neutrophils labs	15319	2.36	2.36 (1.70 - 3.28)	2.67e-07	6.57349	2.29	2.29 (1.65 - 3.18)	7.82e-07	6.10679	-0.466695	-0.07
Pulmonary congestion and hypostasis	1 - Death	Women	6 – Laboratory results	Absolute neutrophils labs	Absolute neutrophils labs	15319	2.62	2.62 (1.86 - 3.70)	3.62e-08	7.44129	2.49	2.49 (1.77 - 3.52)	2.02e-07	6.69465	-0.746643	-0.13
Pulmonary embolism and infarction, acute	1 - Death	Women	6 – Laboratory results	Absolute neutrophils labs	Absolute neutrophils labs	15319	1.47	1.47 (0.92 - 2.35)	0.104	0.982967	1.45	1.45 (0.91 - 2.32)	0.11822	0.927309	-0.0556576	-0.02
Pulmonary fibrosis	1 - Death	Women	6 – Laboratory results	Absolute neutrophils labs	Absolute neutrophils labs	15319	2.87	2.87 (1.65 - 4.99)	0.00019	3.72125	2.71	2.71 (1.55 - 4.74)	0.000442	3.35458	-0.366669	-0.16
Pulmonary hypertension	1 - Death	Women	6 – Laboratory results	Absolute neutrophils labs	Absolute neutrophils labs	15319	2.41	2.41 (1.57 - 3.70)	5.75e-05	4.24033	2.38	2.38 (1.55 - 3.65)	7.96e-05	4.09909	-0.141245	-0.03
Respiratory failure	1 - Death	Women	6 – Laboratory results	Absolute neutrophils labs	Absolute neutrophils labs	15319	4.65	4.65 (3.09 - 7.01)	2.02e-13	12.6946	4.31	4.31 (2.85 - 6.52)	4.01e-12	11.3969	-1.29779	-0.34
Shortness of breath	1 - Death	Women	6 – Laboratory results	Absolute neutrophils labs	Absolute neutrophils labs	15319	2.01	2.01 (1.59 - 2.54)	4.92e-09	8.30803	1.95	1.95 (1.54 - 2.46)	2.58e-08	7.58838	-0.719655	-0.06
Sleep apnea	1 - Death	Women	6 – Laboratory results	Absolute neutrophils labs	Absolute neutrophils labs	15319	1.7	1.70 (1.23 - 2.34)	0.00136	2.86646	1.67	1.67 (1.21 - 2.31)	0.00187	2.72816	-0.138303	-0.03
Solitary pulmonary nodule	1 - Death	Women	6 – Laboratory results	Absolute neutrophils labs	Absolute neutrophils labs	15319	1.59	1.59 (1.15 - 2.21)	0.00514	2.28904	1.57	1.57 (1.13 - 2.18)	0.00666	2.17653	-0.112511	-0.02
Symptoms involving respiratory system and other chest symptoms	1 - Death	Women	6 – Laboratory results	Absolute neutrophils labs	Absolute neutrophils labs	15319	2.34	2.34 (1.54 - 3.55)	7.31e-05	4.13608	2.3	2.30 (1.51 - 3.51)	0.000106	3.97469	-0.161388	-0.04
Tuberous Sclerosis Complex	1 - Death	Women	6 – Laboratory results	Absolute neutrophils labs	Absolute neutrophils labs	15319	2.8	2.80 (0.95 - 8.30)	0.0632	1.19928	2.78	2.78 (0.94 - 8.24)	0.064585	1.18987	-0.00941459	-0.02
Wheezing	1 - Death	Women	6 – Laboratory results	Absolute neutrophils labs	Absolute neutrophils labs	15319	1.42	1.42 (0.99 - 2.03)	0.0535	1.27165	1.42	1.42 (0.99 - 2.03)	0.0557	1.25414	-0.0175014	0
ARDS	1 - Death	Women	6 – Laboratory results	Creatinine labs	Creatinine labs	20094	1.94	1.94 (1.01 - 3.74)	0.048	1.31876	1.91	1.91 (0.99 - 3.67)	0.0519	1.28483	-0.0339261	-0.03
Asphyxia and hypoxemia	1 - Death	Women	6 – Laboratory results	Creatinine labs	Creatinine labs	20094	2.87	2.87 (1.94 - 4.25)	1.41e-07	6.85078	2.61	2.61 (1.75 - 3.88)	2.21e-06	5.65561	-1.19517	-0.26
Asthma	1 - Death	Women	6 – Laboratory results	Creatinine labs	Creatinine labs	20094	1.43	1.43 (1.11 - 1.85)	0.00532	2.27409	1.42	1.42 (1.10 - 1.84)	0.00647	2.1891	-0.0849926	-0.01
Bacterial infection NOS	1 - Death	Women	6 – Laboratory results	Creatinine labs	Creatinine labs	20094	2.83	2.83 (2.00 - 4.01)	4.56e-09	8.34104	2.7	2.70 (1.90 - 3.83)	3.12e-08	7.50585	-0.83519	-0.13
Bronchitis	1 - Death	Women	6 – Laboratory results	Creatinine labs	Creatinine labs	20094	1.67	1.67 (1.23 - 2.25)	0.000905	3.04335	1.64	1.64 (1.21 - 2.23)	0.00136	2.86646	-0.17689	-0.03
Chronic airway obstruction	1 - Death	Women	6 – Laboratory results	Creatinine labs	Creatinine labs	20094	2.73	2.73 (2.07 - 3.60)	1.18e-12	11.9281	2.59	2.59 (1.96 - 3.42)	2.35e-11	10.6289	-1.29919	-0.14
Chronic bronchitis	1 - Death	Women	6 – Laboratory results	Creatinine labs	Creatinine labs	20094	2.63	2.63 (1.82 - 3.80)	2.83e-07	6.54821	2.54	2.54 (1.75 - 3.68)	8.51e-07	6.07007	-0.478143	-0.09
Cough	1 - Death	Women	6 – Laboratory results	Creatinine labs	Creatinine labs	20094	1.37	1.37 (1.11 - 1.70)	0.00393	2.40561	1.37	1.37 (1.10 - 1.70)	0.0048	2.31876	-0.0868487	0
Emphysema	1 - Death	Women	6 – Laboratory results	Creatinine labs	Creatinine labs	20094	2.33	2.33 (1.64 - 3.30)	2.5e-06	5.60206	2.25	2.25 (1.58 - 3.20)	7.84e-06	5.10568	-0.496376	-0.08
Empyema and pneumothorax	1 - Death	Women	6 – Laboratory results	Creatinine labs	Creatinine labs	20094	1.89	1.89 (1.11 - 3.23)	0.0188	1.72584	1.87	1.87 (1.10 - 3.18)	0.0214	1.66959	-0.0562559	-0.02
Epistaxis or throat hemorrhage	1 - Death	Women	6 – Laboratory results	Creatinine labs	Creatinine labs	20094	1.91	1.91 (1.31 - 2.80)	0.00084	3.07572	1.84	1.84 (1.25 - 2.69)	0.00185	2.73283	-0.342892	-0.07
Influenza	1 - Death	Women	6 – Laboratory results	Creatinine labs	Creatinine labs	20094	1.51	1.51 (1.10 - 2.08)	0.0104	1.98297	1.47	1.47 (1.07 - 2.02)	0.0178	1.74958	-0.233387	-0.04
Lung cancer	1 - Death	Women	6 – Laboratory results	Creatinine labs	Creatinine labs	20094	4.09	4.09 (2.60 - 6.43)	1.11e-09	8.95468	4.14	4.14 (2.62 - 6.54)	1.09e-09	8.96257	0.00789648	0.05
Lymphangioleiomyomatosis	1 - Death	Women	6 – Laboratory results	Creatinine labs	Creatinine labs	20094	3.87	3.87 (1.90 - 7.89)	0.000201	3.6968	3.59	3.59 (1.74 - 7.41)	0.00054	3.26761	-0.429198	-0.28
Other diseases of lung	1 - Death	Women	6 – Laboratory results	Creatinine labs	Creatinine labs	20094	2.38	2.38 (1.78 - 3.18)	5.64e-09	8.24872	2.27	2.27 (1.69 - 3.05)	5.04e-08	7.29757	-0.951151	-0.11
Other dyspnea	1 - Death	Women	6 – Laboratory results	Creatinine labs	Creatinine labs	20094	2.39	2.39 (1.87 - 3.05)	2.69e-12	11.5702	2.17	2.17 (1.70 - 2.78)	7.62e-10	9.11805	-2.4522	-0.22
Pleurisy; pleural effusion	1 - Death	Women	6 – Laboratory results	Creatinine labs	Creatinine labs	20094	3.21	3.21 (2.33 - 4.42)	8.96e-13	12.0477	2.75	2.75 (1.99 - 3.80)	9.95e-10	9.00218	-3.04552	-0.46
Pneumonia	1 - Death	Women	6 – Laboratory results	Creatinine labs	Creatinine labs	20094	2.24	2.24 (1.74 - 2.89)	3.76e-10	9.42481	2.16	2.16 (1.68 - 2.79)	2.89e-09	8.5391	-0.88571	-0.08
Pulmonary collapse; interstitial and compensatory emphysema	1 - Death	Women	6 – Laboratory results	Creatinine labs	Creatinine labs	20094	2.47	2.47 (1.78 - 3.42)	5.47e-08	7.26201	2.35	2.35 (1.69 - 3.26)	3.39e-07	6.4698	-0.792212	-0.12
Pulmonary congestion and hypostasis	1 - Death	Women	6 – Laboratory results	Creatinine labs	Creatinine labs	20094	2.79	2.79 (1.98 - 3.93)	4.61e-09	8.3363	2.31	2.31 (1.63 - 3.26)	2.42e-06	5.61618	-2.72011	-0.48
Pulmonary embolism and infarction, acute	1 - Death	Women	6 – Laboratory results	Creatinine labs	Creatinine labs	20094	1.64	1.64 (1.03 - 2.59)	0.0355	1.44977	1.57	1.57 (0.99 - 2.50)	0.0554	1.25649	-0.193281	-0.07
Pulmonary fibrosis	1 - Death	Women	6 – Laboratory results	Creatinine labs	Creatinine labs	20094	3.04	3.04 (1.75 - 5.30)	8.37e-05	4.07727	2.88	2.88 (1.64 - 5.07)	0.000243	3.61439	-0.462881	-0.16
Pulmonary hypertension	1 - Death	Women	6 – Laboratory results	Creatinine labs	Creatinine labs	20094	2.73	2.73 (1.80 - 4.15)	2.67e-06	5.57349	2.42	2.42 (1.59 - 3.69)	3.9e-05	4.40894	-1.16455	-0.31
Respiratory failure	1 - Death	Women	6 – Laboratory results	Creatinine labs	Creatinine labs	20094	5.21	5.21 (3.47 - 7.82)	1.46e-15	14.8356	4.7	4.70 (3.12 - 7.07)	1.1e-13	12.9586	-1.87704	-0.51
Shortness of breath	1 - Death	Women	6 – Laboratory results	Creatinine labs	Creatinine labs	20094	2.2	2.20 (1.76 - 2.76)	7.46e-12	11.1273	2.03	2.03 (1.61 - 2.55)	1.39e-09	8.85699	-2.27028	-0.17
Sleep apnea	1 - Death	Women	6 – Laboratory results	Creatinine labs	Creatinine labs	20094	1.74	1.74 (1.27 - 2.38)	0.000571	3.24336	1.66	1.66 (1.21 - 2.28)	0.00169	2.77211	-0.471251	-0.08
Solitary pulmonary nodule	1 - Death	Women	6 – Laboratory results	Creatinine labs	Creatinine labs	20094	1.65	1.65 (1.21 - 2.25)	0.00172	2.76447	1.64	1.64 (1.20 - 2.24)	0.00202	2.69465	-0.0698229	-0.01
Symptoms involving respiratory system and other chest symptoms	1 - Death	Women	6 – Laboratory results	Creatinine labs	Creatinine labs	20094	2.45	2.45 (1.63 - 3.66)	1.39e-05	4.85699	2.28	2.28 (1.52 - 3.44)	7.62e-05	4.11805	-0.73894	-0.17
Tuberous Sclerosis Complex	1 - Death	Women	6 – Laboratory results	Creatinine labs	Creatinine labs	20094	3.05	3.05 (1.03 - 9.02)	0.0442	1.35458	2.94	2.94 (0.99 - 8.68)	0.0511	1.29158	-0.0629986	-0.11
Wheezing	1 - Death	Women	6 – Laboratory results	Creatinine labs	Creatinine labs	20094	1.56	1.56 (1.10 - 2.21)	0.0124	1.90658	1.55	1.55 (1.09 - 2.19)	0.0148	1.82974	-0.07684	-0.01
ARDS	1 - Death	Women	6 – Laboratory results	Estimated glomerular filtration rate labs	Estimated glomerular filtration rate labs	19996	1.94	1.94 (1.01 - 3.74)	0.0479	1.31966	1.84	1.84 (0.96 - 3.53)	0.0664	1.17783	-0.141833	-0.1
Asphyxia and hypoxemia	1 - Death	Women	6 – Laboratory results	Estimated glomerular filtration rate labs	Estimated glomerular filtration rate labs	19996	2.87	2.87 (1.94 - 4.25)	1.39e-07	6.85699	2.4	2.40 (1.61 - 3.56)	1.5e-05	4.82391	-2.03308	-0.47
Asthma	1 - Death	Women	6 – Laboratory results	Estimated glomerular filtration rate labs	Estimated glomerular filtration rate labs	19996	1.43	1.43 (1.11 - 1.85)	0.00525	2.27984	1.41	1.41 (1.09 - 1.82)	0.00867	2.06198	-0.21786	-0.02
Bacterial infection NOS	1 - Death	Women	6 – Laboratory results	Estimated glomerular filtration rate labs	Estimated glomerular filtration rate labs	19996	2.83	2.83 (2.00 - 4.01)	4.48e-09	8.34872	2.56	2.56 (1.80 - 3.64)	1.63e-07	6.78781	-1.56091	-0.27
Bronchitis	1 - Death	Women	6 – Laboratory results	Estimated glomerular filtration rate labs	Estimated glomerular filtration rate labs	19996	1.67	1.67 (1.23 - 2.25)	0.000899	3.04624	1.63	1.63 (1.20 - 2.21)	0.00163	2.78781	-0.258428	-0.04
Chronic airway obstruction	1 - Death	Women	6 – Laboratory results	Estimated glomerular filtration rate labs	Estimated glomerular filtration rate labs	19996	2.73	2.73 (2.07 - 3.60)	1.16e-12	11.9355	2.55	2.55 (1.92 - 3.37)	6.03e-11	10.2197	-1.71586	-0.18
Chronic bronchitis	1 - Death	Women	6 – Laboratory results	Estimated glomerular filtration rate labs	Estimated glomerular filtration rate labs	19996	2.63	2.63 (1.82 - 3.81)	2.81e-07	6.55129	2.51	2.51 (1.73 - 3.64)	1.28e-06	5.89279	-0.658504	-0.12
Cough	1 - Death	Women	6 – Laboratory results	Estimated glomerular filtration rate labs	Estimated glomerular filtration rate labs	19996	1.37	1.37 (1.11 - 1.71)	0.00387	2.41229	1.35	1.35 (1.09 - 1.68)	0.00623	2.20551	-0.206777	-0.02
Emphysema	1 - Death	Women	6 – Laboratory results	Estimated glomerular filtration rate labs	Estimated glomerular filtration rate labs	19996	2.33	2.33 (1.64 - 3.30)	2.48e-06	5.60555	2.23	2.23 (1.56 - 3.18)	1.05e-05	4.97881	-0.626738	-0.1
Empyema and pneumothorax	1 - Death	Women	6 – Laboratory results	Estimated glomerular filtration rate labs	Estimated glomerular filtration rate labs	19996	1.9	1.90 (1.11 - 3.23)	0.0187	1.72816	1.8	1.80 (1.06 - 3.07)	0.0308	1.51145	-0.216709	-0.1
Epistaxis or throat hemorrhage	1 - Death	Women	6 – Laboratory results	Estimated glomerular filtration rate labs	Estimated glomerular filtration rate labs	19996	1.91	1.91 (1.30 - 2.79)	0.000879	3.05601	1.78	1.78 (1.21 - 2.61)	0.00332	2.47886	-0.577149	-0.13
Influenza	1 - Death	Women	6 – Laboratory results	Estimated glomerular filtration rate labs	Estimated glomerular filtration rate labs	19996	1.51	1.51 (1.10 - 2.08)	0.0103	1.98716	1.42	1.42 (1.04 - 1.96)	0.0297	1.52724	-0.459919	-0.09
Lung cancer	1 - Death	Women	6 – Laboratory results	Estimated glomerular filtration rate labs	Estimated glomerular filtration rate labs	19996	4.09	4.09 (2.60 - 6.43)	1.11e-09	8.95468	3.99	3.99 (2.52 - 6.30)	3.28e-09	8.48413	-0.470551	-0.1
Lymphangioleiomyomatosis	1 - Death	Women	6 – Laboratory results	Estimated glomerular filtration rate labs	Estimated glomerular filtration rate labs	19996	3.87	3.87 (1.90 - 7.89)	0.0002	3.69897	3.27	3.27 (1.58 - 6.78)	0.00143	2.84466	-0.854306	-0.6
Other diseases of lung	1 - Death	Women	6 – Laboratory results	Estimated glomerular filtration rate labs	Estimated glomerular filtration rate labs	19996	2.38	2.38 (1.78 - 3.19)	5.55e-09	8.25571	2.22	2.22 (1.65 - 2.99)	1.29e-07	6.88941	-1.3663	-0.16
Other dyspnea	1 - Death	Women	6 – Laboratory results	Estimated glomerular filtration rate labs	Estimated glomerular filtration rate labs	19996	2.39	2.39 (1.87 - 3.05)	2.62e-12	11.5817	2.09	2.09 (1.63 - 2.68)	5.8e-09	8.23657	-3.34513	-0.3
Pleurisy; pleural effusion	1 - Death	Women	6 – Laboratory results	Estimated glomerular filtration rate labs	Estimated glomerular filtration rate labs	19996	3.21	3.21 (2.33 - 4.42)	8.8e-13	12.0555	2.57	2.57 (1.85 - 3.56)	1.51e-08	7.82102	-4.23449	-0.64
Pneumonia	1 - Death	Women	6 – Laboratory results	Estimated glomerular filtration rate labs	Estimated glomerular filtration rate labs	19996	2.25	2.25 (1.74 - 2.89)	3.69e-10	9.43297	2.07	2.07 (1.60 - 2.67)	2.24e-08	7.64975	-1.78322	-0.18
Pulmonary collapse; interstitial and compensatory emphysema	1 - Death	Women	6 – Laboratory results	Estimated glomerular filtration rate labs	Estimated glomerular filtration rate labs	19996	2.47	2.47 (1.78 - 3.43)	5.39e-08	7.26841	2.27	2.27 (1.63 - 3.14)	1e-06	6	-1.26841	-0.2
Pulmonary congestion and hypostasis	1 - Death	Women	6 – Laboratory results	Estimated glomerular filtration rate labs	Estimated glomerular filtration rate labs	19996	2.79	2.79 (1.98 - 3.93)	4.53e-09	8.3439	2.17	2.17 (1.53 - 3.07)	1.19e-05	4.92445	-3.41945	-0.62
Pulmonary embolism and infarction, acute	1 - Death	Women	6 – Laboratory results	Estimated glomerular filtration rate labs	Estimated glomerular filtration rate labs	19996	1.63	1.63 (1.03 - 2.58)	0.0368	1.43415	1.53	1.53 (0.96 - 2.43)	0.0726	1.13906	-0.295089	-0.1
Pulmonary fibrosis	1 - Death	Women	6 – Laboratory results	Estimated glomerular filtration rate labs	Estimated glomerular filtration rate labs	19996	3.04	3.04 (1.75 - 5.30)	8.33e-05	4.07935	2.73	2.73 (1.54 - 4.83)	0.000559	3.25259	-0.826767	-0.31
Pulmonary hypertension	1 - Death	Women	6 – Laboratory results	Estimated glomerular filtration rate labs	Estimated glomerular filtration rate labs	19996	2.73	2.73 (1.80 - 4.15)	2.65e-06	5.57675	2.31	2.31 (1.51 - 3.52)	9.96e-05	4.00174	-1.57501	-0.42
Respiratory failure	1 - Death	Women	6 – Laboratory results	Estimated glomerular filtration rate labs	Estimated glomerular filtration rate labs	19996	5.21	5.21 (3.47 - 7.82)	1.44e-15	14.8416	4.38	4.38 (2.91 - 6.60)	1.35e-12	11.8697	-2.97197	-0.83
Shortness of breath	1 - Death	Women	6 – Laboratory results	Estimated glomerular filtration rate labs	Estimated glomerular filtration rate labs	19996	2.2	2.20 (1.76 - 2.76)	7.43e-12	11.129	1.96	1.96 (1.56 - 2.47)	9e-09	8.04576	-3.08325	-0.24
Sleep apnea	1 - Death	Women	6 – Laboratory results	Estimated glomerular filtration rate labs	Estimated glomerular filtration rate labs	19996	1.74	1.74 (1.27 - 2.38)	0.000568	3.24565	1.63	1.63 (1.19 - 2.24)	0.00243	2.61439	-0.631258	-0.11
Solitary pulmonary nodule	1 - Death	Women	6 – Laboratory results	Estimated glomerular filtration rate labs	Estimated glomerular filtration rate labs	19996	1.65	1.65 (1.21 - 2.25)	0.00174	2.75945	1.63	1.63 (1.19 - 2.23)	0.00239	2.6216	-0.137849	-0.02
Symptoms involving respiratory system and other chest symptoms	1 - Death	Women	6 – Laboratory results	Estimated glomerular filtration rate labs	Estimated glomerular filtration rate labs	19996	2.45	2.45 (1.63 - 3.66)	1.38e-05	4.86012	2.23	2.23 (1.48 - 3.36)	0.000131	3.88273	-0.977392	-0.22
Tuberous Sclerosis Complex	1 - Death	Women	6 – Laboratory results	Estimated glomerular filtration rate labs	Estimated glomerular filtration rate labs	19996	3.05	3.05 (1.03 - 9.02)	0.0442	1.35458	2.72	2.72 (0.91 - 8.13)	0.0743	1.12901	-0.225567	-0.33
Wheezing	1 - Death	Women	6 – Laboratory results	Estimated glomerular filtration rate labs	Estimated glomerular filtration rate labs	19996	1.56	1.56 (1.10 - 2.21)	0.0123	1.91009	1.51	1.51 (1.06 - 2.14)	0.0218	1.66154	-0.248551	-0.05
ARDS	1 - Death	Women	6 – Laboratory results	Hematocrit labs	Hematocrit labs	20067	1.92	1.92 (1.00 - 3.70)	0.0508	1.29414	1.52	1.52 (0.78 - 2.95)	0.214	0.669586	-0.62455	-0.4
Asphyxia and hypoxemia	1 - Death	Women	6 – Laboratory results	Hematocrit labs	Hematocrit labs	20067	2.94	2.94 (2.00 - 4.34)	5.3e-08	7.27572	2.28	2.28 (1.54 - 3.39)	4.25e-05	4.37161	-2.90411	-0.66
Asthma	1 - Death	Women	6 – Laboratory results	Hematocrit labs	Hematocrit labs	20067	1.41	1.41 (1.09 - 1.82)	0.00823	2.0846	1.37	1.37 (1.06 - 1.78)	0.0166	1.77989	-0.304708	-0.04
Bacterial infection NOS	1 - Death	Women	6 – Laboratory results	Hematocrit labs	Hematocrit labs	20067	2.82	2.82 (1.99 - 3.99)	5.74e-09	8.24109	2.27	2.27 (1.59 - 3.23)	5.66e-06	5.24718	-2.9939	-0.55
Bronchitis	1 - Death	Women	6 – Laboratory results	Hematocrit labs	Hematocrit labs	20067	1.63	1.63 (1.20 - 2.21)	0.00181	2.74232	1.63	1.63 (1.19 - 2.22)	0.00229	2.64016	-0.102157	0
Chronic airway obstruction	1 - Death	Women	6 – Laboratory results	Hematocrit labs	Hematocrit labs	20067	2.74	2.74 (2.08 - 3.62)	1.02e-12	11.9914	2.59	2.59 (1.95 - 3.44)	4.81e-11	10.3179	-1.67354	-0.15
Chronic bronchitis	1 - Death	Women	6 – Laboratory results	Hematocrit labs	Hematocrit labs	20067	2.72	2.72 (1.89 - 3.93)	8.82e-08	7.05453	2.61	2.61 (1.80 - 3.80)	4.64e-07	6.33348	-0.721049	-0.11
Cough	1 - Death	Women	6 – Laboratory results	Hematocrit labs	Hematocrit labs	20067	1.37	1.37 (1.10 - 1.71)	0.00453	2.3439	1.3	1.30 (1.04 - 1.62)	0.021	1.67778	-0.666121	-0.07
Emphysema	1 - Death	Women	6 – Laboratory results	Hematocrit labs	Hematocrit labs	20067	2.36	2.36 (1.66 - 3.35)	1.84e-06	5.73518	2.32	2.32 (1.62 - 3.33)	5.02e-06	5.2993	-0.435886	-0.04
Empyema and pneumothorax	1 - Death	Women	6 – Laboratory results	Hematocrit labs	Hematocrit labs	20067	1.9	1.90 (1.11 - 3.23)	0.0186	1.73049	1.56	1.56 (0.91 - 2.67)	0.10687	0.971144	-0.759343	-0.34
Epistaxis or throat hemorrhage	1 - Death	Women	6 – Laboratory results	Hematocrit labs	Hematocrit labs	20067	1.85	1.85 (1.26 - 2.72)	0.00177	2.75203	1.79	1.79 (1.22 - 2.65)	0.00319	2.49621	-0.255817	-0.06
Influenza	1 - Death	Women	6 – Laboratory results	Hematocrit labs	Hematocrit labs	20067	1.52	1.52 (1.10 - 2.08)	0.0101	1.99568	1.36	1.36 (0.98 - 1.88)	0.0634	1.19791	-0.797768	-0.16
Lung cancer	1 - Death	Women	6 – Laboratory results	Hematocrit labs	Hematocrit labs	20067	3.87	3.87 (2.45 - 6.13)	7.28e-09	8.13787	3.56	3.56 (2.24 - 5.66)	8.18e-08	7.08725	-1.05062	-0.31
Lymphangioleiomyomatosis	1 - Death	Women	6 – Laboratory results	Hematocrit labs	Hematocrit labs	20067	3.82	3.82 (1.88 - 7.78)	0.000215	3.66756	3.4	3.40 (1.67 - 6.90)	0.000729	3.13727	-0.530289	-0.42
Other diseases of lung	1 - Death	Women	6 – Laboratory results	Hematocrit labs	Hematocrit labs	20067	2.34	2.34 (1.74 - 3.13)	1.45e-08	7.83863	2.3	2.30 (1.71 - 3.11)	5.03e-08	7.29843	-0.5402	-0.04
Other dyspnea	1 - Death	Women	6 – Laboratory results	Hematocrit labs	Hematocrit labs	20067	2.38	2.38 (1.86 - 3.04)	3.79e-12	11.4214	2.05	2.05 (1.60 - 2.64)	1.93e-08	7.71444	-3.70692	-0.33
Pleurisy; pleural effusion	1 - Death	Women	6 – Laboratory results	Hematocrit labs	Hematocrit labs	20067	3.26	3.26 (2.36 - 4.49)	5.11e-13	12.2916	2.34	2.34 (1.68 - 3.26)	4.45e-07	6.35164	-5.93994	-0.92
Pneumonia	1 - Death	Women	6 – Laboratory results	Hematocrit labs	Hematocrit labs	20067	2.26	2.26 (1.75 - 2.91)	3.3e-10	9.48149	1.88	1.88 (1.45 - 2.44)	2.13e-06	5.67162	-3.80987	-0.38
Pulmonary collapse; interstitial and compensatory emphysema	1 - Death	Women	6 – Laboratory results	Hematocrit labs	Hematocrit labs	20067	2.46	2.46 (1.78 - 3.42)	6.27e-08	7.20273	1.86	1.86 (1.33 - 2.60)	0.000279	3.5544	-3.64834	-0.6
Pulmonary congestion and hypostasis	1 - Death	Women	6 – Laboratory results	Hematocrit labs	Hematocrit labs	20067	2.79	2.79 (1.98 - 3.93)	4.84e-09	8.31515	1.9	1.90 (1.34 - 2.70)	0.000313	3.50446	-4.8107	-0.89
Pulmonary embolism and infarction, acute	1 - Death	Women	6 – Laboratory results	Hematocrit labs	Hematocrit labs	20067	1.63	1.63 (1.03 - 2.57)	0.0378	1.42251	1.37	1.37 (0.87 - 2.17)	0.1758	0.754981	-0.667527	-0.26
Pulmonary fibrosis	1 - Death	Women	6 – Laboratory results	Hematocrit labs	Hematocrit labs	20067	3.06	3.06 (1.76 - 5.32)	7.54e-05	4.12263	2.78	2.78 (1.58 - 4.89)	0.000396	3.4023	-0.720324	-0.28
Pulmonary hypertension	1 - Death	Women	6 – Laboratory results	Hematocrit labs	Hematocrit labs	20067	2.71	2.71 (1.78 - 4.13)	3.02e-06	5.51999	2.18	2.18 (1.43 - 3.33)	0.000305	3.5157	-2.00429	-0.53
Respiratory failure	1 - Death	Women	6 – Laboratory results	Hematocrit labs	Hematocrit labs	20067	5.16	5.16 (3.44 - 7.74)	1.99e-15	14.7011	3.78	3.78 (2.51 - 5.70)	2.28e-10	9.64207	-5.05908	-1.38
Shortness of breath	1 - Death	Women	6 – Laboratory results	Hematocrit labs	Hematocrit labs	20067	2.16	2.16 (1.72 - 2.71)	3.66e-11	10.4365	1.86	1.86 (1.47 - 2.35)	1.71e-07	6.767	-3.66952	-0.3
Sleep apnea	1 - Death	Women	6 – Laboratory results	Hematocrit labs	Hematocrit labs	20067	1.73	1.73 (1.26 - 2.38)	0.000627	3.20273	1.58	1.58 (1.15 - 2.18)	0.00532	2.27409	-0.928644	-0.15
Solitary pulmonary nodule	1 - Death	Women	6 – Laboratory results	Hematocrit labs	Hematocrit labs	20067	1.63	1.63 (1.19 - 2.23)	0.00241	2.61798	1.61	1.61 (1.17 - 2.22)	0.00344	2.46344	-0.154541	-0.02
Symptoms involving respiratory system and other chest symptoms	1 - Death	Women	6 – Laboratory results	Hematocrit labs	Hematocrit labs	20067	2.43	2.43 (1.62 - 3.64)	1.59e-05	4.7986	2.27	2.27 (1.51 - 3.43)	8.6e-05	4.0655	-0.733101	-0.16
Tuberous Sclerosis Complex	1 - Death	Women	6 – Laboratory results	Hematocrit labs	Hematocrit labs	20067	3.01	3.01 (1.02 - 8.93)	0.0467	1.33068	2.68	2.68 (0.90 - 7.97)	0.0759	1.11976	-0.210925	-0.33
Wheezing	1 - Death	Women	6 – Laboratory results	Hematocrit labs	Hematocrit labs	20067	1.51	1.51 (1.06 - 2.15)	0.0223	1.6517	1.39	1.39 (0.97 - 1.98)	0.0758	1.12033	-0.531364	-0.12
ARDS	1 - Death	Women	6 – Laboratory results	Hemoglobin labs	Hemoglobin labs	20066	1.92	1.92 (1.00 - 3.70)	0.0508	1.29414	1.46	1.46 (0.75 - 2.84)	0.2615	0.582528	-0.711608	-0.46
Asphyxia and hypoxemia	1 - Death	Women	6 – Laboratory results	Hemoglobin labs	Hemoglobin labs	20066	2.94	2.94 (2.00 - 4.34)	5.32e-08	7.27409	2.18	2.18 (1.47 - 3.24)	0.00011	3.95861	-3.31548	-0.76
Asthma	1 - Death	Women	6 – Laboratory results	Hemoglobin labs	Hemoglobin labs	20066	1.41	1.41 (1.09 - 1.82)	0.00826	2.08302	1.34	1.34 (1.03 - 1.73)	0.0278	1.55596	-0.527065	-0.07
Bacterial infection NOS	1 - Death	Women	6 – Laboratory results	Hemoglobin labs	Hemoglobin labs	20066	2.82	2.82 (1.99 - 3.99)	5.76e-09	8.23958	2.17	2.17 (1.52 - 3.10)	1.81e-05	4.74232	-3.49726	-0.65
Bronchitis	1 - Death	Women	6 – Laboratory results	Hemoglobin labs	Hemoglobin labs	20066	1.63	1.63 (1.20 - 2.21)	0.00182	2.73993	1.62	1.62 (1.18 - 2.21)	0.00259	2.5867	-0.153228	-0.01
Chronic airway obstruction	1 - Death	Women	6 – Laboratory results	Hemoglobin labs	Hemoglobin labs	20066	2.74	2.74 (2.08 - 3.62)	1.03e-12	11.9872	2.47	2.47 (1.86 - 3.28)	4.84e-10	9.31515	-2.67201	-0.27
Chronic bronchitis	1 - Death	Women	6 – Laboratory results	Hemoglobin labs	Hemoglobin labs	20066	2.72	2.72 (1.89 - 3.93)	8.84e-08	7.05355	2.48	2.48 (1.71 - 3.60)	1.94e-06	5.7122	-1.34135	-0.24
Cough	1 - Death	Women	6 – Laboratory results	Hemoglobin labs	Hemoglobin labs	20066	1.37	1.37 (1.10 - 1.70)	0.00455	2.34199	1.29	1.29 (1.04 - 1.62)	0.0229	1.64016	-0.701824	-0.08
Emphysema	1 - Death	Women	6 – Laboratory results	Hemoglobin labs	Hemoglobin labs	20066	2.36	2.36 (1.66 - 3.35)	1.84e-06	5.73518	2.24	2.24 (1.56 - 3.22)	1.3e-05	4.88606	-0.849126	-0.12
Empyema and pneumothorax	1 - Death	Women	6 – Laboratory results	Hemoglobin labs	Hemoglobin labs	20066	1.9	1.90 (1.11 - 3.23)	0.0186	1.73049	1.52	1.52 (0.89 - 2.60)	0.1284	0.891435	-0.839052	-0.38
Epistaxis or throat hemorrhage	1 - Death	Women	6 – Laboratory results	Hemoglobin labs	Hemoglobin labs	20066	1.85	1.85 (1.26 - 2.72)	0.00178	2.74958	1.75	1.75 (1.18 - 2.59)	0.00497	2.30364	-0.445936	-0.1
Influenza	1 - Death	Women	6 – Laboratory results	Hemoglobin labs	Hemoglobin labs	20066	1.52	1.52 (1.10 - 2.08)	0.0101	1.99568	1.35	1.35 (0.98 - 1.87)	0.0652	1.18575	-0.809926	-0.17
Lung cancer	1 - Death	Women	6 – Laboratory results	Hemoglobin labs	Hemoglobin labs	20066	3.87	3.87 (2.45 - 6.13)	7.31e-09	8.13608	3.53	3.53 (2.22 - 5.62)	1.02e-07	6.9914	-1.14468	-0.34
Lymphangioleiomyomatosis	1 - Death	Women	6 – Laboratory results	Hemoglobin labs	Hemoglobin labs	20066	3.82	3.82 (1.88 - 7.78)	0.000215	3.66756	3.32	3.32 (1.64 - 6.74)	0.000881	3.05502	-0.612537	-0.5
Other diseases of lung	1 - Death	Women	6 – Laboratory results	Hemoglobin labs	Hemoglobin labs	20066	2.34	2.34 (1.74 - 3.13)	1.46e-08	7.83565	2.24	2.24 (1.66 - 3.03)	1.41e-07	6.85078	-0.984866	-0.1
Other dyspnea	1 - Death	Women	6 – Laboratory results	Hemoglobin labs	Hemoglobin labs	20066	2.38	2.38 (1.86 - 3.04)	3.82e-12	11.4179	1.99	1.99 (1.55 - 2.56)	7.52e-08	7.12378	-4.29415	-0.39
Pleurisy; pleural effusion	1 - Death	Women	6 – Laboratory results	Hemoglobin labs	Hemoglobin labs	20066	3.26	3.26 (2.36 - 4.49)	5.13e-13	12.2899	2.22	2.22 (1.59 - 3.09)	2.42e-06	5.61618	-6.6737	-1.04
Pneumonia	1 - Death	Women	6 – Laboratory results	Hemoglobin labs	Hemoglobin labs	20066	2.26	2.26 (1.75 - 2.91)	3.31e-10	9.48017	1.83	1.83 (1.41 - 2.37)	5.62e-06	5.25026	-4.22991	-0.43
Pulmonary collapse; interstitial and compensatory emphysema	1 - Death	Women	6 – Laboratory results	Hemoglobin labs	Hemoglobin labs	20066	2.46	2.46 (1.78 - 3.42)	6.29e-08	7.20135	1.78	1.78 (1.27 - 2.49)	0.000759	3.11976	-4.08159	-0.68
Pulmonary congestion and hypostasis	1 - Death	Women	6 – Laboratory results	Hemoglobin labs	Hemoglobin labs	20066	2.79	2.79 (1.98 - 3.93)	4.85e-09	8.31426	1.79	1.79 (1.26 - 2.54)	0.00111	2.95468	-5.35958	-1
Pulmonary embolism and infarction, acute	1 - Death	Women	6 – Laboratory results	Hemoglobin labs	Hemoglobin labs	20066	1.63	1.63 (1.03 - 2.57)	0.0379	1.42136	1.33	1.33 (0.84 - 2.10)	0.2248	0.648204	-0.773157	-0.3
Pulmonary fibrosis	1 - Death	Women	6 – Laboratory results	Hemoglobin labs	Hemoglobin labs	20066	3.06	3.06 (1.76 - 5.32)	7.55e-05	4.12205	2.7	2.70 (1.53 - 4.74)	0.000588	3.23062	-0.89143	-0.36
Pulmonary hypertension	1 - Death	Women	6 – Laboratory results	Hemoglobin labs	Hemoglobin labs	20066	2.71	2.71 (1.78 - 4.13)	3.03e-06	5.51856	2.08	2.08 (1.36 - 3.17)	0.00071	3.14874	-2.36982	-0.63
Respiratory failure	1 - Death	Women	6 – Laboratory results	Hemoglobin labs	Hemoglobin labs	20066	5.16	5.16 (3.44 - 7.73)	1.99e-15	14.7011	3.54	3.54 (2.35 - 5.34)	1.7e-09	8.76955	-5.9316	-1.62
Shortness of breath	1 - Death	Women	6 – Laboratory results	Hemoglobin labs	Hemoglobin labs	20066	2.16	2.16 (1.72 - 2.71)	3.68e-11	10.4342	1.81	1.81 (1.43 - 2.28)	6.63e-07	6.17849	-4.25567	-0.35
Sleep apnea	1 - Death	Women	6 – Laboratory results	Hemoglobin labs	Hemoglobin labs	20066	1.73	1.73 (1.26 - 2.38)	0.000629	3.20135	1.56	1.56 (1.13 - 2.15)	0.00685	2.16431	-1.03704	-0.17
Solitary pulmonary nodule	1 - Death	Women	6 – Laboratory results	Hemoglobin labs	Hemoglobin labs	20066	1.63	1.63 (1.19 - 2.23)	0.00241	2.61798	1.59	1.59 (1.15 - 2.19)	0.00453	2.3439	-0.274081	-0.04
Symptoms involving respiratory system and other chest symptoms	1 - Death	Women	6 – Laboratory results	Hemoglobin labs	Hemoglobin labs	20066	2.43	2.43 (1.62 - 3.64)	1.59e-05	4.7986	2.22	2.22 (1.47 - 3.35)	0.000138	3.86012	-0.938482	-0.21
Tuberous Sclerosis Complex	1 - Death	Women	6 – Laboratory results	Hemoglobin labs	Hemoglobin labs	20066	3.01	3.01 (1.02 - 8.93)	0.0467	1.33068	2.7	2.70 (0.91 - 8.00)	0.0729	1.13727	-0.193411	-0.31
Wheezing	1 - Death	Women	6 – Laboratory results	Hemoglobin labs	Hemoglobin labs	20066	1.51	1.51 (1.06 - 2.15)	0.0223	1.6517	1.36	1.36 (0.95 - 1.95)	0.0955	1.02	-0.631699	-0.15
ARDS	1 - Death	Women	6 – Laboratory results	Mean corpuscular hemoglobin concentration labs	Mean corpuscular hemoglobin concentration labs	20062	1.92	1.92 (1.00 - 3.70)	0.0508	1.29414	1.75	1.75 (0.91 - 3.38)	0.0932	1.03058	-0.263552	-0.17
Asphyxia and hypoxemia	1 - Death	Women	6 – Laboratory results	Mean corpuscular hemoglobin concentration labs	Mean corpuscular hemoglobin concentration labs	20062	2.94	2.94 (2.00 - 4.34)	5.32e-08	7.27409	2.62	2.62 (1.77 - 3.86)	1.3e-06	5.88606	-1.38803	-0.32
Asthma	1 - Death	Women	6 – Laboratory results	Mean corpuscular hemoglobin concentration labs	Mean corpuscular hemoglobin concentration labs	20062	1.41	1.41 (1.09 - 1.82)	0.00826	2.08302	1.35	1.35 (1.04 - 1.74)	0.0223	1.6517	-0.431325	-0.06
Bacterial infection NOS	1 - Death	Women	6 – Laboratory results	Mean corpuscular hemoglobin concentration labs	Mean corpuscular hemoglobin concentration labs	20062	2.82	2.82 (1.99 - 3.99)	5.76e-09	8.23958	2.55	2.55 (1.79 - 3.62)	1.92e-07	6.7167	-1.52288	-0.27
Bronchitis	1 - Death	Women	6 – Laboratory results	Mean corpuscular hemoglobin concentration labs	Mean corpuscular hemoglobin concentration labs	20062	1.63	1.63 (1.20 - 2.21)	0.00182	2.73993	1.62	1.62 (1.19 - 2.21)	0.00212	2.67366	-0.0662645	-0.01
Chronic airway obstruction	1 - Death	Women	6 – Laboratory results	Mean corpuscular hemoglobin concentration labs	Mean corpuscular hemoglobin concentration labs	20062	2.74	2.74 (2.08 - 3.62)	1.03e-12	11.9872	2.5	2.50 (1.89 - 3.31)	1.58e-10	9.80134	-2.18582	-0.24
Chronic bronchitis	1 - Death	Women	6 – Laboratory results	Mean corpuscular hemoglobin concentration labs	Mean corpuscular hemoglobin concentration labs	20062	2.72	2.72 (1.89 - 3.93)	8.84e-08	7.05355	2.48	2.48 (1.71 - 3.58)	1.48e-06	5.82974	-1.22381	-0.24
Cough	1 - Death	Women	6 – Laboratory results	Mean corpuscular hemoglobin concentration labs	Mean corpuscular hemoglobin concentration labs	20062	1.37	1.37 (1.10 - 1.70)	0.00455	2.34199	1.36	1.36 (1.09 - 1.69)	0.00577	2.23882	-0.103164	-0.01
Emphysema	1 - Death	Women	6 – Laboratory results	Mean corpuscular hemoglobin concentration labs	Mean corpuscular hemoglobin concentration labs	20062	2.36	2.36 (1.66 - 3.35)	1.84e-06	5.73518	2.23	2.23 (1.57 - 3.18)	8.29e-06	5.08145	-0.653737	-0.13
Empyema and pneumothorax	1 - Death	Women	6 – Laboratory results	Mean corpuscular hemoglobin concentration labs	Mean corpuscular hemoglobin concentration labs	20062	1.9	1.90 (1.11 - 3.23)	0.0186	1.73049	1.81	1.81 (1.06 - 3.08)	0.0301	1.52143	-0.209054	-0.09
Epistaxis or throat hemorrhage	1 - Death	Women	6 – Laboratory results	Mean corpuscular hemoglobin concentration labs	Mean corpuscular hemoglobin concentration labs	20062	1.85	1.85 (1.26 - 2.72)	0.00178	2.74958	1.73	1.73 (1.17 - 2.55)	0.00604	2.21896	-0.530617	-0.12
Influenza	1 - Death	Women	6 – Laboratory results	Mean corpuscular hemoglobin concentration labs	Mean corpuscular hemoglobin concentration labs	20062	1.52	1.52 (1.10 - 2.08)	0.0101	1.99568	1.51	1.51 (1.10 - 2.08)	0.0103	1.98716	-0.00851585	-0.01
Lung cancer	1 - Death	Women	6 – Laboratory results	Mean corpuscular hemoglobin concentration labs	Mean corpuscular hemoglobin concentration labs	20062	3.87	3.87 (2.45 - 6.13)	7.31e-09	8.13608	3.82	3.82 (2.40 - 6.07)	1.37e-08	7.86328	-0.272803	-0.05
Lymphangioleiomyomatosis	1 - Death	Women	6 – Laboratory results	Mean corpuscular hemoglobin concentration labs	Mean corpuscular hemoglobin concentration labs	20062	3.82	3.82 (1.88 - 7.78)	0.000215	3.66756	3.62	3.62 (1.79 - 7.33)	0.000334	3.47625	-0.191308	-0.2
Other diseases of lung	1 - Death	Women	6 – Laboratory results	Mean corpuscular hemoglobin concentration labs	Mean corpuscular hemoglobin concentration labs	20062	2.34	2.34 (1.74 - 3.13)	1.46e-08	7.83565	2.21	2.21 (1.64 - 2.97)	1.48e-07	6.82974	-1.00591	-0.13
Other dyspnea	1 - Death	Women	6 – Laboratory results	Mean corpuscular hemoglobin concentration labs	Mean corpuscular hemoglobin concentration labs	20062	2.38	2.38 (1.86 - 3.04)	3.82e-12	11.4179	2.25	2.25 (1.76 - 2.87)	1.19e-10	9.92445	-1.49348	-0.13
Pleurisy; pleural effusion	1 - Death	Women	6 – Laboratory results	Mean corpuscular hemoglobin concentration labs	Mean corpuscular hemoglobin concentration labs	20062	3.26	3.26 (2.36 - 4.49)	5.13e-13	12.2899	2.89	2.89 (2.09 - 3.99)	1.56e-10	9.80688	-2.48301	-0.37
Pneumonia	1 - Death	Women	6 – Laboratory results	Mean corpuscular hemoglobin concentration labs	Mean corpuscular hemoglobin concentration labs	20062	2.26	2.26 (1.75 - 2.91)	3.31e-10	9.48017	2.13	2.13 (1.65 - 2.75)	5.52e-09	8.25806	-1.22211	-0.13
Pulmonary collapse; interstitial and compensatory emphysema	1 - Death	Women	6 – Laboratory results	Mean corpuscular hemoglobin concentration labs	Mean corpuscular hemoglobin concentration labs	20062	2.46	2.46 (1.78 - 3.42)	6.29e-08	7.20135	2.25	2.25 (1.62 - 3.12)	1.47e-06	5.83268	-1.36867	-0.21
Pulmonary congestion and hypostasis	1 - Death	Women	6 – Laboratory results	Mean corpuscular hemoglobin concentration labs	Mean corpuscular hemoglobin concentration labs	20062	2.79	2.79 (1.98 - 3.93)	4.85e-09	8.31426	2.42	2.42 (1.71 - 3.42)	5.38e-07	6.26922	-2.04504	-0.37
Pulmonary embolism and infarction, acute	1 - Death	Women	6 – Laboratory results	Mean corpuscular hemoglobin concentration labs	Mean corpuscular hemoglobin concentration labs	20062	1.63	1.63 (1.03 - 2.57)	0.0379	1.42136	1.53	1.53 (0.96 - 2.42)	0.0719	1.14327	-0.27809	-0.1
Pulmonary fibrosis	1 - Death	Women	6 – Laboratory results	Mean corpuscular hemoglobin concentration labs	Mean corpuscular hemoglobin concentration labs	20062	3.06	3.06 (1.76 - 5.32)	7.55e-05	4.12205	2.86	2.86 (1.64 - 4.99)	0.000215	3.66756	-0.454492	-0.2
Pulmonary hypertension	1 - Death	Women	6 – Laboratory results	Mean corpuscular hemoglobin concentration labs	Mean corpuscular hemoglobin concentration labs	20062	2.71	2.71 (1.78 - 4.13)	3.03e-06	5.51856	2.4	2.40 (1.58 - 3.66)	4.37e-05	4.35952	-1.15904	-0.31
Respiratory failure	1 - Death	Women	6 – Laboratory results	Mean corpuscular hemoglobin concentration labs	Mean corpuscular hemoglobin concentration labs	20062	5.16	5.16 (3.44 - 7.73)	1.99e-15	14.7011	4.44	4.44 (2.95 - 6.67)	7.87e-13	12.104	-2.59712	-0.72
Shortness of breath	1 - Death	Women	6 – Laboratory results	Mean corpuscular hemoglobin concentration labs	Mean corpuscular hemoglobin concentration labs	20062	2.16	2.16 (1.72 - 2.71)	3.68e-11	10.4342	2.04	2.04 (1.62 - 2.57)	1.02e-09	8.9914	-1.44275	-0.12
Sleep apnea	1 - Death	Women	6 – Laboratory results	Mean corpuscular hemoglobin concentration labs	Mean corpuscular hemoglobin concentration labs	20062	1.73	1.73 (1.26 - 2.38)	0.000629	3.20135	1.69	1.69 (1.23 - 2.32)	0.00114	2.9431	-0.258254	-0.04
Solitary pulmonary nodule	1 - Death	Women	6 – Laboratory results	Mean corpuscular hemoglobin concentration labs	Mean corpuscular hemoglobin concentration labs	20062	1.63	1.63 (1.19 - 2.23)	0.00241	2.61798	1.61	1.61 (1.17 - 2.20)	0.00328	2.48413	-0.133857	-0.02
Symptoms involving respiratory system and other chest symptoms	1 - Death	Women	6 – Laboratory results	Mean corpuscular hemoglobin concentration labs	Mean corpuscular hemoglobin concentration labs	20062	2.43	2.43 (1.62 - 3.64)	1.59e-05	4.7986	2.3	2.30 (1.53 - 3.46)	5.71e-05	4.24336	-0.555239	-0.13
Tuberous Sclerosis Complex	1 - Death	Women	6 – Laboratory results	Mean corpuscular hemoglobin concentration labs	Mean corpuscular hemoglobin concentration labs	20062	3.01	3.01 (1.02 - 8.93)	0.0467	1.33068	3.1	3.10 (1.06 - 9.10)	0.0394	1.4045	0.0738207	0.09
Wheezing	1 - Death	Women	6 – Laboratory results	Mean corpuscular hemoglobin concentration labs	Mean corpuscular hemoglobin concentration labs	20062	1.51	1.51 (1.06 - 2.15)	0.0223	1.6517	1.46	1.46 (1.02 - 2.07)	0.0371	1.43063	-0.221069	-0.05
ARDS	1 - Death	Women	6 – Laboratory results	Mean corpuscular hemoglobin labs	Mean corpuscular hemoglobin labs	20062	1.92	1.92 (1.00 - 3.70)	0.0508	1.29414	1.93	1.93 (1.00 - 3.71)	0.0493	1.30715	0.0130168	0.01
Asphyxia and hypoxemia	1 - Death	Women	6 – Laboratory results	Mean corpuscular hemoglobin labs	Mean corpuscular hemoglobin labs	20062	2.94	2.94 (2.00 - 4.34)	5.32e-08	7.27409	2.92	2.92 (1.98 - 4.31)	6.68e-08	7.17522	-0.0988648	-0.02
Asthma	1 - Death	Women	6 – Laboratory results	Mean corpuscular hemoglobin labs	Mean corpuscular hemoglobin labs	20062	1.41	1.41 (1.09 - 1.82)	0.00826	2.08302	1.4	1.40 (1.09 - 1.81)	0.00926	2.03339	-0.0496309	-0.01
Bacterial infection NOS	1 - Death	Women	6 – Laboratory results	Mean corpuscular hemoglobin labs	Mean corpuscular hemoglobin labs	20062	2.82	2.82 (1.99 - 3.99)	5.76e-09	8.23958	2.79	2.79 (1.97 - 3.95)	8.22e-09	8.08513	-0.154449	-0.03
Bronchitis	1 - Death	Women	6 – Laboratory results	Mean corpuscular hemoglobin labs	Mean corpuscular hemoglobin labs	20062	1.63	1.63 (1.20 - 2.21)	0.00182	2.73993	1.63	1.63 (1.20 - 2.22)	0.00176	2.75449	0.0145587	0
Chronic airway obstruction	1 - Death	Women	6 – Laboratory results	Mean corpuscular hemoglobin labs	Mean corpuscular hemoglobin labs	20062	2.74	2.74 (2.08 - 3.62)	1.03e-12	11.9872	2.74	2.74 (2.07 - 3.61)	1.19e-12	11.9245	-0.0627097	0
Chronic bronchitis	1 - Death	Women	6 – Laboratory results	Mean corpuscular hemoglobin labs	Mean corpuscular hemoglobin labs	20062	2.72	2.72 (1.89 - 3.93)	8.84e-08	7.05355	2.7	2.70 (1.87 - 3.89)	1.21e-07	6.91721	-0.136333	-0.02
Cough	1 - Death	Women	6 – Laboratory results	Mean corpuscular hemoglobin labs	Mean corpuscular hemoglobin labs	20062	1.37	1.37 (1.10 - 1.70)	0.00455	2.34199	1.37	1.37 (1.10 - 1.70)	0.00511	2.29158	-0.0504095	0
Emphysema	1 - Death	Women	6 – Laboratory results	Mean corpuscular hemoglobin labs	Mean corpuscular hemoglobin labs	20062	2.36	2.36 (1.66 - 3.35)	1.84e-06	5.73518	2.35	2.35 (1.65 - 3.34)	2.02e-06	5.69465	-0.0405335	-0.01
Empyema and pneumothorax	1 - Death	Women	6 – Laboratory results	Mean corpuscular hemoglobin labs	Mean corpuscular hemoglobin labs	20062	1.9	1.90 (1.11 - 3.23)	0.0186	1.73049	1.89	1.89 (1.11 - 3.23)	0.0189	1.72354	-0.00694886	-0.01
Epistaxis or throat hemorrhage	1 - Death	Women	6 – Laboratory results	Mean corpuscular hemoglobin labs	Mean corpuscular hemoglobin labs	20062	1.85	1.85 (1.26 - 2.72)	0.00178	2.74958	1.84	1.84 (1.25 - 2.70)	0.00204	2.69037	-0.0592102	-0.01
Influenza	1 - Death	Women	6 – Laboratory results	Mean corpuscular hemoglobin labs	Mean corpuscular hemoglobin labs	20062	1.52	1.52 (1.10 - 2.08)	0.0101	1.99568	1.51	1.51 (1.10 - 2.07)	0.0106	1.97469	-0.0209845	-0.01
Lung cancer	1 - Death	Women	6 – Laboratory results	Mean corpuscular hemoglobin labs	Mean corpuscular hemoglobin labs	20062	3.87	3.87 (2.45 - 6.13)	7.31e-09	8.13608	3.84	3.84 (2.43 - 6.09)	9.5e-09	8.02228	-0.113806	-0.03
Lymphangioleiomyomatosis	1 - Death	Women	6 – Laboratory results	Mean corpuscular hemoglobin labs	Mean corpuscular hemoglobin labs	20062	3.82	3.82 (1.88 - 7.78)	0.000215	3.66756	3.84	3.84 (1.88 - 7.83)	0.000216	3.66555	-0.00201529	0.02
Other diseases of lung	1 - Death	Women	6 – Laboratory results	Mean corpuscular hemoglobin labs	Mean corpuscular hemoglobin labs	20062	2.34	2.34 (1.74 - 3.13)	1.46e-08	7.83565	2.33	2.33 (1.74 - 3.13)	1.66e-08	7.77989	-0.0557552	-0.01
Other dyspnea	1 - Death	Women	6 – Laboratory results	Mean corpuscular hemoglobin labs	Mean corpuscular hemoglobin labs	20062	2.38	2.38 (1.86 - 3.04)	3.82e-12	11.4179	2.36	2.36 (1.85 - 3.02)	6.42e-12	11.1925	-0.225472	-0.02
Pleurisy; pleural effusion	1 - Death	Women	6 – Laboratory results	Mean corpuscular hemoglobin labs	Mean corpuscular hemoglobin labs	20062	3.26	3.26 (2.36 - 4.49)	5.13e-13	12.2899	3.24	3.24 (2.35 - 4.46)	7.24e-13	12.1403	-0.149621	-0.02
Pneumonia	1 - Death	Women	6 – Laboratory results	Mean corpuscular hemoglobin labs	Mean corpuscular hemoglobin labs	20062	2.26	2.26 (1.75 - 2.91)	3.31e-10	9.48017	2.24	2.24 (1.74 - 2.89)	5.28e-10	9.27737	-0.202806	-0.02
Pulmonary collapse; interstitial and compensatory emphysema	1 - Death	Women	6 – Laboratory results	Mean corpuscular hemoglobin labs	Mean corpuscular hemoglobin labs	20062	2.46	2.46 (1.78 - 3.42)	6.29e-08	7.20135	2.44	2.44 (1.76 - 3.39)	8.43e-08	7.07417	-0.127177	-0.02
Pulmonary congestion and hypostasis	1 - Death	Women	6 – Laboratory results	Mean corpuscular hemoglobin labs	Mean corpuscular hemoglobin labs	20062	2.79	2.79 (1.98 - 3.93)	4.85e-09	8.31426	2.75	2.75 (1.95 - 3.88)	8.54e-09	8.06854	-0.245716	-0.04
Pulmonary embolism and infarction, acute	1 - Death	Women	6 – Laboratory results	Mean corpuscular hemoglobin labs	Mean corpuscular hemoglobin labs	20062	1.63	1.63 (1.03 - 2.57)	0.0379	1.42136	1.62	1.62 (1.02 - 2.56)	0.0391	1.40782	-0.0135375	-0.01
Pulmonary fibrosis	1 - Death	Women	6 – Laboratory results	Mean corpuscular hemoglobin labs	Mean corpuscular hemoglobin labs	20062	3.06	3.06 (1.76 - 5.32)	7.55e-05	4.12205	3.04	3.04 (1.74 - 5.29)	8.53e-05	4.06905	-0.0530021	-0.02
Pulmonary hypertension	1 - Death	Women	6 – Laboratory results	Mean corpuscular hemoglobin labs	Mean corpuscular hemoglobin labs	20062	2.71	2.71 (1.78 - 4.13)	3.03e-06	5.51856	2.73	2.73 (1.80 - 4.14)	2.57e-06	5.59007	0.0715095	0.02
Respiratory failure	1 - Death	Women	6 – Laboratory results	Mean corpuscular hemoglobin labs	Mean corpuscular hemoglobin labs	20062	5.16	5.16 (3.44 - 7.73)	1.99e-15	14.7011	5.12	5.12 (3.41 - 7.68)	2.85e-15	14.5452	-0.155992	-0.04
Shortness of breath	1 - Death	Women	6 – Laboratory results	Mean corpuscular hemoglobin labs	Mean corpuscular hemoglobin labs	20062	2.16	2.16 (1.72 - 2.71)	3.68e-11	10.4342	2.14	2.14 (1.71 - 2.69)	5.64e-11	10.2487	-0.185431	-0.02
Sleep apnea	1 - Death	Women	6 – Laboratory results	Mean corpuscular hemoglobin labs	Mean corpuscular hemoglobin labs	20062	1.73	1.73 (1.26 - 2.38)	0.000629	3.20135	1.73	1.73 (1.26 - 2.38)	0.000632	3.19928	-0.00206643	0
Solitary pulmonary nodule	1 - Death	Women	6 – Laboratory results	Mean corpuscular hemoglobin labs	Mean corpuscular hemoglobin labs	20062	1.63	1.63 (1.19 - 2.23)	0.00241	2.61798	1.62	1.62 (1.18 - 2.22)	0.00262	2.5817	-0.0362842	-0.01
Symptoms involving respiratory system and other chest symptoms	1 - Death	Women	6 – Laboratory results	Mean corpuscular hemoglobin labs	Mean corpuscular hemoglobin labs	20062	2.43	2.43 (1.62 - 3.64)	1.59e-05	4.7986	2.42	2.42 (1.62 - 3.63)	1.77e-05	4.75203	-0.0465761	-0.01
Tuberous Sclerosis Complex	1 - Death	Women	6 – Laboratory results	Mean corpuscular hemoglobin labs	Mean corpuscular hemoglobin labs	20062	3.01	3.01 (1.02 - 8.93)	0.0467	1.33068	2.99	2.99 (1.01 - 8.84)	0.0484	1.31515	-0.0155285	-0.02
Wheezing	1 - Death	Women	6 – Laboratory results	Mean corpuscular hemoglobin labs	Mean corpuscular hemoglobin labs	20062	1.51	1.51 (1.06 - 2.15)	0.0223	1.6517	1.51	1.51 (1.06 - 2.14)	0.0225	1.64782	-0.00387766	0
ARDS	1 - Death	Women	6 – Laboratory results	Mean corpuscular volume labs	Mean corpuscular volume labs	20062	1.92	1.92 (1.00 - 3.70)	0.0508	1.29414	1.9	1.90 (0.99 - 3.66)	0.0549	1.26043	-0.0337086	-0.02
Asphyxia and hypoxemia	1 - Death	Women	6 – Laboratory results	Mean corpuscular volume labs	Mean corpuscular volume labs	20062	2.94	2.94 (2.00 - 4.34)	5.32e-08	7.27409	2.93	2.93 (1.99 - 4.33)	5.92e-08	7.22768	-0.0464101	-0.01
Asthma	1 - Death	Women	6 – Laboratory results	Mean corpuscular volume labs	Mean corpuscular volume labs	20062	1.41	1.41 (1.09 - 1.82)	0.00826	2.08302	1.41	1.41 (1.09 - 1.82)	0.00818	2.08725	0.00422674	0
Bacterial infection NOS	1 - Death	Women	6 – Laboratory results	Mean corpuscular volume labs	Mean corpuscular volume labs	20062	2.82	2.82 (1.99 - 3.99)	5.76e-09	8.23958	2.82	2.82 (1.99 - 3.99)	5.96e-09	8.22475	-0.0148238	0
Bronchitis	1 - Death	Women	6 – Laboratory results	Mean corpuscular volume labs	Mean corpuscular volume labs	20062	1.63	1.63 (1.20 - 2.21)	0.00182	2.73993	1.62	1.62 (1.19 - 2.21)	0.00195	2.70997	-0.0299632	-0.01
Chronic airway obstruction	1 - Death	Women	6 – Laboratory results	Mean corpuscular volume labs	Mean corpuscular volume labs	20062	2.74	2.74 (2.08 - 3.62)	1.03e-12	11.9872	2.72	2.72 (2.06 - 3.59)	1.72e-12	11.7645	-0.222691	-0.02
Chronic bronchitis	1 - Death	Women	6 – Laboratory results	Mean corpuscular volume labs	Mean corpuscular volume labs	20062	2.72	2.72 (1.89 - 3.93)	8.84e-08	7.05355	2.72	2.72 (1.88 - 3.92)	8.97e-08	7.04721	-0.00634018	0
Cough	1 - Death	Women	6 – Laboratory results	Mean corpuscular volume labs	Mean corpuscular volume labs	20062	1.37	1.37 (1.10 - 1.70)	0.00455	2.34199	1.38	1.38 (1.11 - 1.71)	0.00415	2.38195	0.0399633	0.01
Emphysema	1 - Death	Women	6 – Laboratory results	Mean corpuscular volume labs	Mean corpuscular volume labs	20062	2.36	2.36 (1.66 - 3.35)	1.84e-06	5.73518	2.34	2.34 (1.65 - 3.33)	2.12e-06	5.67366	-0.061518	-0.02
Empyema and pneumothorax	1 - Death	Women	6 – Laboratory results	Mean corpuscular volume labs	Mean corpuscular volume labs	20062	1.9	1.90 (1.11 - 3.23)	0.0186	1.73049	1.89	1.89 (1.11 - 3.21)	0.0197	1.70553	-0.0249533	-0.01
Epistaxis or throat hemorrhage	1 - Death	Women	6 – Laboratory results	Mean corpuscular volume labs	Mean corpuscular volume labs	20062	1.85	1.85 (1.26 - 2.72)	0.00178	2.74958	1.85	1.85 (1.26 - 2.72)	0.00176	2.75449	0.00490733	0
Influenza	1 - Death	Women	6 – Laboratory results	Mean corpuscular volume labs	Mean corpuscular volume labs	20062	1.52	1.52 (1.10 - 2.08)	0.0101	1.99568	1.52	1.52 (1.11 - 2.09)	0.00969	2.01368	0.0179976	0
Lung cancer	1 - Death	Women	6 – Laboratory results	Mean corpuscular volume labs	Mean corpuscular volume labs	20062	3.87	3.87 (2.45 - 6.13)	7.31e-09	8.13608	3.89	3.89 (2.46 - 6.16)	5.97e-09	8.22403	0.087943	0.02
Lymphangioleiomyomatosis	1 - Death	Women	6 – Laboratory results	Mean corpuscular volume labs	Mean corpuscular volume labs	20062	3.82	3.82 (1.88 - 7.78)	0.000215	3.66756	3.79	3.79 (1.87 - 7.70)	0.000222	3.65365	-0.0139145	-0.03
Other diseases of lung	1 - Death	Women	6 – Laboratory results	Mean corpuscular volume labs	Mean corpuscular volume labs	20062	2.34	2.34 (1.74 - 3.13)	1.46e-08	7.83565	2.33	2.33 (1.74 - 3.12)	1.72e-08	7.76447	-0.0711756	-0.01
Other dyspnea	1 - Death	Women	6 – Laboratory results	Mean corpuscular volume labs	Mean corpuscular volume labs	20062	2.38	2.38 (1.86 - 3.04)	3.82e-12	11.4179	2.39	2.39 (1.87 - 3.05)	2.78e-12	11.556	0.138019	0.01
Pleurisy; pleural effusion	1 - Death	Women	6 – Laboratory results	Mean corpuscular volume labs	Mean corpuscular volume labs	20062	3.26	3.26 (2.36 - 4.49)	5.13e-13	12.2899	3.24	3.24 (2.35 - 4.47)	6.56e-13	12.1831	-0.106786	-0.02
Pneumonia	1 - Death	Women	6 – Laboratory results	Mean corpuscular volume labs	Mean corpuscular volume labs	20062	2.26	2.26 (1.75 - 2.91)	3.31e-10	9.48017	2.27	2.27 (1.76 - 2.92)	2.54e-10	9.59517	0.114994	0.01
Pulmonary collapse; interstitial and compensatory emphysema	1 - Death	Women	6 – Laboratory results	Mean corpuscular volume labs	Mean corpuscular volume labs	20062	2.46	2.46 (1.78 - 3.42)	6.29e-08	7.20135	2.46	2.46 (1.78 - 3.41)	6.69e-08	7.17457	-0.0267755	0
Pulmonary congestion and hypostasis	1 - Death	Women	6 – Laboratory results	Mean corpuscular volume labs	Mean corpuscular volume labs	20062	2.79	2.79 (1.98 - 3.93)	4.85e-09	8.31426	2.79	2.79 (1.98 - 3.94)	4.55e-09	8.34199	0.0277303	0
Pulmonary embolism and infarction, acute	1 - Death	Women	6 – Laboratory results	Mean corpuscular volume labs	Mean corpuscular volume labs	20062	1.63	1.63 (1.03 - 2.57)	0.0379	1.42136	1.62	1.62 (1.03 - 2.57)	0.0387	1.41229	-0.00907176	-0.01
Pulmonary fibrosis	1 - Death	Women	6 – Laboratory results	Mean corpuscular volume labs	Mean corpuscular volume labs	20062	3.06	3.06 (1.76 - 5.32)	7.55e-05	4.12205	3.07	3.07 (1.76 - 5.33)	7.26e-05	4.13906	0.0170103	0.01
Pulmonary hypertension	1 - Death	Women	6 – Laboratory results	Mean corpuscular volume labs	Mean corpuscular volume labs	20062	2.71	2.71 (1.78 - 4.13)	3.03e-06	5.51856	2.67	2.67 (1.75 - 4.06)	4.97e-06	5.30364	-0.214914	-0.04
Respiratory failure	1 - Death	Women	6 – Laboratory results	Mean corpuscular volume labs	Mean corpuscular volume labs	20062	5.16	5.16 (3.44 - 7.73)	1.99e-15	14.7011	5.11	5.11 (3.41 - 7.67)	2.84e-15	14.5467	-0.154465	-0.05
Shortness of breath	1 - Death	Women	6 – Laboratory results	Mean corpuscular volume labs	Mean corpuscular volume labs	20062	2.16	2.16 (1.72 - 2.71)	3.68e-11	10.4342	2.16	2.16 (1.72 - 2.72)	3.21e-11	10.4935	0.0593428	0
Sleep apnea	1 - Death	Women	6 – Laboratory results	Mean corpuscular volume labs	Mean corpuscular volume labs	20062	1.73	1.73 (1.26 - 2.38)	0.000629	3.20135	1.73	1.73 (1.26 - 2.37)	0.000661	3.1798	-0.0215508	0
Solitary pulmonary nodule	1 - Death	Women	6 – Laboratory results	Mean corpuscular volume labs	Mean corpuscular volume labs	20062	1.63	1.63 (1.19 - 2.23)	0.00241	2.61798	1.63	1.63 (1.19 - 2.24)	0.00226	2.64589	0.0279086	0
Symptoms involving respiratory system and other chest symptoms	1 - Death	Women	6 – Laboratory results	Mean corpuscular volume labs	Mean corpuscular volume labs	20062	2.43	2.43 (1.62 - 3.64)	1.59e-05	4.7986	2.43	2.43 (1.62 - 3.64)	1.6e-05	4.79588	-0.00272286	0
Tuberous Sclerosis Complex	1 - Death	Women	6 – Laboratory results	Mean corpuscular volume labs	Mean corpuscular volume labs	20062	3.01	3.01 (1.02 - 8.93)	0.0467	1.33068	3.03	3.03 (1.02 - 8.99)	0.0461	1.3363	0.00561596	0.02
Wheezing	1 - Death	Women	6 – Laboratory results	Mean corpuscular volume labs	Mean corpuscular volume labs	20062	1.51	1.51 (1.06 - 2.15)	0.0223	1.6517	1.5	1.50 (1.06 - 2.14)	0.0239	1.6216	-0.030093	-0.01
ARDS	1 - Death	Women	6 – Laboratory results	Mean platelet volume labs	Mean platelet volume labs	17810	2.12	2.12 (1.08 - 4.18)	0.0299	1.52433	2.07	2.07 (1.05 - 4.09)	0.0367	1.43533	-0.0889949	-0.05
Asphyxia and hypoxemia	1 - Death	Women	6 – Laboratory results	Mean platelet volume labs	Mean platelet volume labs	17810	2.44	2.44 (1.58 - 3.76)	5.39e-05	4.26841	2.45	2.45 (1.59 - 3.77)	5e-05	4.30103	0.0326188	0.01
Asthma	1 - Death	Women	6 – Laboratory results	Mean platelet volume labs	Mean platelet volume labs	17810	1.29	1.29 (0.98 - 1.69)	0.0746	1.12726	1.28	1.28 (0.97 - 1.69)	0.0804	1.09474	-0.0325172	-0.01
Bacterial infection NOS	1 - Death	Women	6 – Laboratory results	Mean platelet volume labs	Mean platelet volume labs	17810	2.94	2.94 (2.05 - 4.22)	4.47e-09	8.34969	2.93	2.93 (2.05 - 4.21)	4.81e-09	8.31785	-0.0318376	-0.01
Bronchitis	1 - Death	Women	6 – Laboratory results	Mean platelet volume labs	Mean platelet volume labs	17810	1.48	1.48 (1.05 - 2.08)	0.0236	1.62709	1.47	1.47 (1.05 - 2.07)	0.0255	1.59346	-0.0336282	-0.01
Chronic airway obstruction	1 - Death	Women	6 – Laboratory results	Mean platelet volume labs	Mean platelet volume labs	17810	2.44	2.44 (1.79 - 3.32)	1.61e-08	7.79317	2.41	2.41 (1.77 - 3.28)	2.47e-08	7.6073	-0.185871	-0.03
Chronic bronchitis	1 - Death	Women	6 – Laboratory results	Mean platelet volume labs	Mean platelet volume labs	17810	1.97	1.97 (1.27 - 3.06)	0.00249	2.6038	1.98	1.98 (1.27 - 3.07)	0.00242	2.61618	0.012384	0.01
Cough	1 - Death	Women	6 – Laboratory results	Mean platelet volume labs	Mean platelet volume labs	17810	1.34	1.34 (1.06 - 1.70)	0.0132	1.87943	1.33	1.33 (1.05 - 1.68)	0.0166	1.77989	-0.0995342	-0.01
Emphysema	1 - Death	Women	6 – Laboratory results	Mean platelet volume labs	Mean platelet volume labs	17810	1.89	1.89 (1.25 - 2.87)	0.0027	2.56864	1.85	1.85 (1.22 - 2.80)	0.00394	2.4045	-0.164132	-0.04
Empyema and pneumothorax	1 - Death	Women	6 – Laboratory results	Mean platelet volume labs	Mean platelet volume labs	17810	1.78	1.78 (1.02 - 3.13)	0.0435	1.36151	1.76	1.76 (1.01 - 3.09)	0.0476	1.32239	-0.0391177	-0.02
Epistaxis or throat hemorrhage	1 - Death	Women	6 – Laboratory results	Mean platelet volume labs	Mean platelet volume labs	17810	1.98	1.98 (1.34 - 2.95)	0.000704	3.15243	1.98	1.98 (1.33 - 2.95)	0.000732	3.13549	-0.0169384	0
Influenza	1 - Death	Women	6 – Laboratory results	Mean platelet volume labs	Mean platelet volume labs	17810	1.53	1.53 (1.10 - 2.15)	0.0125	1.90309	1.51	1.51 (1.08 - 2.11)	0.0168	1.77469	-0.128399	-0.02
Lung cancer	1 - Death	Women	6 – Laboratory results	Mean platelet volume labs	Mean platelet volume labs	17810	3.4	3.40 (2.07 - 5.58)	1.43e-06	5.84466	3.26	3.26 (1.98 - 5.36)	3.26e-06	5.48678	-0.357882	-0.14
Lymphangioleiomyomatosis	1 - Death	Women	6 – Laboratory results	Mean platelet volume labs	Mean platelet volume labs	17810	3.22	3.22 (1.49 - 6.92)	0.00284	2.54668	3.09	3.09 (1.44 - 6.66)	0.00388	2.41117	-0.135513	-0.13
Other diseases of lung	1 - Death	Women	6 – Laboratory results	Mean platelet volume labs	Mean platelet volume labs	17810	2.16	2.16 (1.58 - 2.95)	1.43e-06	5.84466	2.15	2.15 (1.57 - 2.94)	1.59e-06	5.7986	-0.0460611	-0.01
Other dyspnea	1 - Death	Women	6 – Laboratory results	Mean platelet volume labs	Mean platelet volume labs	17810	2.2	2.20 (1.70 - 2.86)	3.1e-09	8.50864	2.18	2.18 (1.68 - 2.83)	5e-09	8.30103	-0.207608	-0.02
Pleurisy; pleural effusion	1 - Death	Women	6 – Laboratory results	Mean platelet volume labs	Mean platelet volume labs	17810	3.05	3.05 (2.18 - 4.28)	1.05e-10	9.97881	3.05	3.05 (2.17 - 4.28)	1.05e-10	9.97881	0	0
Pneumonia	1 - Death	Women	6 – Laboratory results	Mean platelet volume labs	Mean platelet volume labs	17810	2.11	2.11 (1.61 - 2.77)	7.43e-08	7.12901	2.09	2.09 (1.59 - 2.75)	1.08e-07	6.96658	-0.162435	-0.02
Pulmonary collapse; interstitial and compensatory emphysema	1 - Death	Women	6 – Laboratory results	Mean platelet volume labs	Mean platelet volume labs	17810	2.44	2.44 (1.74 - 3.41)	2.24e-07	6.64975	2.4	2.40 (1.71 - 3.36)	4.02e-07	6.39577	-0.253978	-0.04
Pulmonary congestion and hypostasis	1 - Death	Women	6 – Laboratory results	Mean platelet volume labs	Mean platelet volume labs	17810	2.77	2.77 (1.95 - 3.94)	1.52e-08	7.81816	2.8	2.80 (1.97 - 3.99)	1.18e-08	7.92812	0.109962	0.03
Pulmonary embolism and infarction, acute	1 - Death	Women	6 – Laboratory results	Mean platelet volume labs	Mean platelet volume labs	17810	1.53	1.53 (0.93 - 2.51)	0.091	1.04096	1.51	1.51 (0.92 - 2.47)	0.1031	0.986741	-0.0542173	-0.02
Pulmonary fibrosis	1 - Death	Women	6 – Laboratory results	Mean platelet volume labs	Mean platelet volume labs	17810	2.83	2.83 (1.57 - 5.09)	0.000512	3.29073	2.74	2.74 (1.52 - 4.92)	0.000776	3.11014	-0.180592	-0.09
Pulmonary hypertension	1 - Death	Women	6 – Laboratory results	Mean platelet volume labs	Mean platelet volume labs	17810	2.43	2.43 (1.52 - 3.88)	0.000195	3.70997	2.47	2.47 (1.55 - 3.95)	0.000146	3.83565	0.125682	0.04
Respiratory failure	1 - Death	Women	6 – Laboratory results	Mean platelet volume labs	Mean platelet volume labs	17810	4.02	4.02 (2.51 - 6.43)	6.37e-09	8.19586	3.97	3.97 (2.48 - 6.34)	9.04e-09	8.04383	-0.152029	-0.05
Shortness of breath	1 - Death	Women	6 – Laboratory results	Mean platelet volume labs	Mean platelet volume labs	17810	1.98	1.98 (1.55 - 2.53)	3.97e-08	7.40121	1.97	1.97 (1.54 - 2.51)	5.86e-08	7.2321	-0.169107	-0.01
Sleep apnea	1 - Death	Women	6 – Laboratory results	Mean platelet volume labs	Mean platelet volume labs	17810	1.67	1.67 (1.19 - 2.33)	0.00297	2.52724	1.65	1.65 (1.18 - 2.32)	0.00345	2.46218	-0.0650626	-0.02
Solitary pulmonary nodule	1 - Death	Women	6 – Laboratory results	Mean platelet volume labs	Mean platelet volume labs	17810	1.6	1.60 (1.14 - 2.24)	0.00603	2.21968	1.58	1.58 (1.13 - 2.21)	0.00754	2.12263	-0.097054	-0.02
Symptoms involving respiratory system and other chest symptoms	1 - Death	Women	6 – Laboratory results	Mean platelet volume labs	Mean platelet volume labs	17810	2.33	2.33 (1.53 - 3.55)	8.57e-05	4.06702	2.34	2.34 (1.53 - 3.57)	8.18e-05	4.08725	0.0202275	0.01
Tuberous Sclerosis Complex	1 - Death	Women	6 – Laboratory results	Mean platelet volume labs	Mean platelet volume labs	17810	2.23	2.23 (0.65 - 7.61)	0.201	0.696804	2.28	2.28 (0.67 - 7.73)	0.1869	0.728391	0.0315868	0.05
Wheezing	1 - Death	Women	6 – Laboratory results	Mean platelet volume labs	Mean platelet volume labs	17810	1.56	1.56 (1.08 - 2.25)	0.0169	1.77211	1.54	1.54 (1.07 - 2.22)	0.0201	1.6968	-0.0753094	-0.02
ARDS	1 - Death	Women	6 – Laboratory results	Percent basophils labs	Percent basophils labs	15304	1.77	1.77 (0.92 - 3.39)	0.0865	1.06298	1.76	1.76 (0.92 - 3.37)	0.0896	1.04769	-0.0152919	-0.01
Asphyxia and hypoxemia	1 - Death	Women	6 – Laboratory results	Percent basophils labs	Percent basophils labs	15304	2.86	2.86 (1.94 - 4.22)	1.18e-07	6.92812	2.85	2.85 (1.93 - 4.20)	1.41e-07	6.85078	-0.0773371	-0.01
Asthma	1 - Death	Women	6 – Laboratory results	Percent basophils labs	Percent basophils labs	15304	1.28	1.28 (0.98 - 1.67)	0.0664	1.17783	1.28	1.28 (0.98 - 1.67)	0.066	1.18046	0.00262414	0
Bacterial infection NOS	1 - Death	Women	6 – Laboratory results	Percent basophils labs	Percent basophils labs	15304	2.81	2.81 (1.97 - 3.99)	8.98e-09	8.04672	2.79	2.79 (1.96 - 3.97)	1.21e-08	7.91721	-0.129509	-0.02
Bronchitis	1 - Death	Women	6 – Laboratory results	Percent basophils labs	Percent basophils labs	15304	1.59	1.59 (1.16 - 2.18)	0.00372	2.42946	1.59	1.59 (1.16 - 2.18)	0.00387	2.41229	-0.017168	0
Chronic airway obstruction	1 - Death	Women	6 – Laboratory results	Percent basophils labs	Percent basophils labs	15304	2.61	2.61 (1.96 - 3.48)	4.8e-11	10.3188	2.6	2.60 (1.95 - 3.47)	5.83e-11	10.2343	-0.0844273	-0.01
Chronic bronchitis	1 - Death	Women	6 – Laboratory results	Percent basophils labs	Percent basophils labs	15304	2.46	2.46 (1.68 - 3.59)	3.27e-06	5.48545	2.44	2.44 (1.67 - 3.57)	3.95e-06	5.4034	-0.0820493	-0.02
Cough	1 - Death	Women	6 – Laboratory results	Percent basophils labs	Percent basophils labs	15304	1.3	1.30 (1.04 - 1.63)	0.0225	1.64782	1.3	1.30 (1.04 - 1.63)	0.0238	1.62342	-0.0243944	0
Emphysema	1 - Death	Women	6 – Laboratory results	Percent basophils labs	Percent basophils labs	15304	2.17	2.17 (1.51 - 3.13)	3.3e-05	4.48149	2.17	2.17 (1.50 - 3.13)	3.4e-05	4.46852	-0.012965	0
Empyema and pneumothorax	1 - Death	Women	6 – Laboratory results	Percent basophils labs	Percent basophils labs	15304	1.79	1.79 (1.05 - 3.05)	0.0337	1.47237	1.77	1.77 (1.04 - 3.03)	0.0358	1.44612	-0.0262531	-0.02
Epistaxis or throat hemorrhage	1 - Death	Women	6 – Laboratory results	Percent basophils labs	Percent basophils labs	15304	1.76	1.76 (1.18 - 2.62)	0.00525	2.27984	1.76	1.76 (1.18 - 2.62)	0.00531	2.27491	-0.00493522	0
Influenza	1 - Death	Women	6 – Laboratory results	Percent basophils labs	Percent basophils labs	15304	1.42	1.42 (1.03 - 1.96)	0.034	1.46852	1.41	1.41 (1.02 - 1.95)	0.0366	1.43652	-0.0320022	-0.01
Lung cancer	1 - Death	Women	6 – Laboratory results	Percent basophils labs	Percent basophils labs	15304	3.58	3.58 (2.22 - 5.76)	1.53e-07	6.81531	3.57	3.57 (2.21 - 5.75)	1.7e-07	6.76955	-0.0457575	-0.01
Lymphangioleiomyomatosis	1 - Death	Women	6 – Laboratory results	Percent basophils labs	Percent basophils labs	15304	3.46	3.46 (1.71 - 7.01)	0.000557	3.25414	3.45	3.45 (1.70 - 6.98)	0.000583	3.23433	-0.0198134	-0.01
Other diseases of lung	1 - Death	Women	6 – Laboratory results	Percent basophils labs	Percent basophils labs	15304	2.33	2.33 (1.72 - 3.15)	3.68e-08	7.43415	2.32	2.32 (1.72 - 3.14)	4.18e-08	7.37882	-0.0553285	-0.01
Other dyspnea	1 - Death	Women	6 – Laboratory results	Percent basophils labs	Percent basophils labs	15304	2.23	2.23 (1.73 - 2.86)	3.78e-10	9.42251	2.22	2.22 (1.73 - 2.86)	4.52e-10	9.34486	-0.0776466	-0.01
Pleurisy; pleural effusion	1 - Death	Women	6 – Laboratory results	Percent basophils labs	Percent basophils labs	15304	3.07	3.07 (2.22 - 4.25)	1.14e-11	10.9431	3.06	3.06 (2.21 - 4.23)	1.45e-11	10.8386	-0.104463	-0.01
Pneumonia	1 - Death	Women	6 – Laboratory results	Percent basophils labs	Percent basophils labs	15304	2.15	2.15 (1.66 - 2.79)	6.57e-09	8.18243	2.14	2.14 (1.65 - 2.78)	8.46e-09	8.07263	-0.109805	-0.01
Pulmonary collapse; interstitial and compensatory emphysema	1 - Death	Women	6 – Laboratory results	Percent basophils labs	Percent basophils labs	15304	2.36	2.36 (1.70 - 3.28)	2.79e-07	6.5544	2.35	2.35 (1.70 - 3.27)	3.18e-07	6.49757	-0.0568229	-0.01
Pulmonary congestion and hypostasis	1 - Death	Women	6 – Laboratory results	Percent basophils labs	Percent basophils labs	15304	2.63	2.63 (1.86 - 3.70)	3.64e-08	7.4389	2.61	2.61 (1.85 - 3.69)	4.41e-08	7.35556	-0.0833372	-0.02
Pulmonary embolism and infarction, acute	1 - Death	Women	6 – Laboratory results	Percent basophils labs	Percent basophils labs	15304	1.5	1.50 (0.94 - 2.39)	0.0903	1.04431	1.5	1.50 (0.94 - 2.39)	0.0916	1.0381	-0.00620772	0
Pulmonary fibrosis	1 - Death	Women	6 – Laboratory results	Percent basophils labs	Percent basophils labs	15304	2.9	2.90 (1.66 - 5.04)	0.000173	3.76195	2.88	2.88 (1.65 - 5.01)	0.000192	3.7167	-0.0452551	-0.02
Pulmonary hypertension	1 - Death	Women	6 – Laboratory results	Percent basophils labs	Percent basophils labs	15304	2.41	2.41 (1.57 - 3.71)	5.7e-05	4.24413	2.4	2.40 (1.56 - 3.69)	6.36e-05	4.19654	-0.0475823	-0.01
Respiratory failure	1 - Death	Women	6 – Laboratory results	Percent basophils labs	Percent basophils labs	15304	4.65	4.65 (3.09 - 7.02)	2.07e-13	12.684	4.62	4.62 (3.06 - 6.97)	2.84e-13	12.5467	-0.137348	-0.03
Shortness of breath	1 - Death	Women	6 – Laboratory results	Percent basophils labs	Percent basophils labs	15304	2.03	2.03 (1.60 - 2.56)	3.38e-09	8.47108	2.02	2.02 (1.60 - 2.56)	3.91e-09	8.40782	-0.0632601	-0.01
Sleep apnea	1 - Death	Women	6 – Laboratory results	Percent basophils labs	Percent basophils labs	15304	1.71	1.71 (1.23 - 2.36)	0.00122	2.91364	1.7	1.70 (1.23 - 2.35)	0.00126	2.89963	-0.0140107	-0.01
Solitary pulmonary nodule	1 - Death	Women	6 – Laboratory results	Percent basophils labs	Percent basophils labs	15304	1.57	1.57 (1.13 - 2.18)	0.00718	2.14388	1.57	1.57 (1.13 - 2.18)	0.00724	2.14026	-0.00361412	0
Symptoms involving respiratory system and other chest symptoms	1 - Death	Women	6 – Laboratory results	Percent basophils labs	Percent basophils labs	15304	2.31	2.31 (1.52 - 3.51)	9.2e-05	4.03621	2.3	2.30 (1.51 - 3.50)	9.85e-05	4.00656	-0.0296484	-0.01
Tuberous Sclerosis Complex	1 - Death	Women	6 – Laboratory results	Percent basophils labs	Percent basophils labs	15304	2.81	2.81 (0.95 - 8.34)	0.0627	1.20273	2.89	2.89 (0.98 - 8.56)	0.0555	1.25571	0.0529746	0.08
Wheezing	1 - Death	Women	6 – Laboratory results	Percent basophils labs	Percent basophils labs	15304	1.39	1.39 (0.97 - 2.00)	0.0729	1.13727	1.39	1.39 (0.97 - 1.99)	0.0765	1.11634	-0.0209339	0
ARDS	1 - Death	Women	6 – Laboratory results	Percent eosinophils labs	Percent eosinophils labs	15306	1.77	1.77 (0.92 - 3.40)	0.0859	1.06601	1.77	1.77 (0.92 - 3.40)	0.0863	1.06399	-0.00201763	0
Asphyxia and hypoxemia	1 - Death	Women	6 – Laboratory results	Percent eosinophils labs	Percent eosinophils labs	15306	2.87	2.87 (1.94 - 4.23)	1.13e-07	6.94692	2.87	2.87 (1.95 - 4.24)	1.09e-07	6.96257	0.0156519	0
Asthma	1 - Death	Women	6 – Laboratory results	Percent eosinophils labs	Percent eosinophils labs	15306	1.28	1.28 (0.98 - 1.68)	0.0651	1.18642	1.28	1.28 (0.98 - 1.67)	0.0676	1.17005	-0.0163657	0
Bacterial infection NOS	1 - Death	Women	6 – Laboratory results	Percent eosinophils labs	Percent eosinophils labs	15306	2.81	2.81 (1.98 - 4.00)	8.61e-09	8.065	2.81	2.81 (1.98 - 3.99)	8.89e-09	8.0511	-0.0138986	0
Bronchitis	1 - Death	Women	6 – Laboratory results	Percent eosinophils labs	Percent eosinophils labs	15306	1.6	1.60 (1.16 - 2.19)	0.00362	2.44129	1.59	1.59 (1.16 - 2.18)	0.00369	2.43297	-0.0083178	-0.01
Chronic airway obstruction	1 - Death	Women	6 – Laboratory results	Percent eosinophils labs	Percent eosinophils labs	15306	2.62	2.62 (1.96 - 3.48)	4.52e-11	10.3449	2.61	2.61 (1.96 - 3.48)	4.57e-11	10.3401	-0.00477777	-0.01
Chronic bronchitis	1 - Death	Women	6 – Laboratory results	Percent eosinophils labs	Percent eosinophils labs	15306	2.46	2.46 (1.69 - 3.59)	3.16e-06	5.50031	2.46	2.46 (1.69 - 3.60)	3.08e-06	5.51145	0.0111364	0
Cough	1 - Death	Women	6 – Laboratory results	Percent eosinophils labs	Percent eosinophils labs	15306	1.3	1.30 (1.04 - 1.63)	0.0222	1.65365	1.3	1.30 (1.04 - 1.63)	0.0223	1.6517	-0.00195189	0
Emphysema	1 - Death	Women	6 – Laboratory results	Percent eosinophils labs	Percent eosinophils labs	15306	2.17	2.17 (1.51 - 3.13)	3.22e-05	4.49214	2.17	2.17 (1.51 - 3.13)	3.19e-05	4.49621	0.00406519	0
Empyema and pneumothorax	1 - Death	Women	6 – Laboratory results	Percent eosinophils labs	Percent eosinophils labs	15306	1.79	1.79 (1.05 - 3.05)	0.0334	1.47625	1.79	1.79 (1.05 - 3.05)	0.033	1.48149	0.00523253	0
Epistaxis or throat hemorrhage	1 - Death	Women	6 – Laboratory results	Percent eosinophils labs	Percent eosinophils labs	15306	1.76	1.76 (1.19 - 2.62)	0.00514	2.28904	1.76	1.76 (1.19 - 2.62)	0.00513	2.28988	0.000845754	0
Influenza	1 - Death	Women	6 – Laboratory results	Percent eosinophils labs	Percent eosinophils labs	15306	1.42	1.42 (1.03 - 1.96)	0.0334	1.47625	1.42	1.42 (1.03 - 1.97)	0.0322	1.49214	0.0158906	0
Lung cancer	1 - Death	Women	6 – Laboratory results	Percent eosinophils labs	Percent eosinophils labs	15306	3.58	3.58 (2.23 - 5.77)	1.49e-07	6.82681	3.59	3.59 (2.23 - 5.78)	1.42e-07	6.84771	0.0208979	0.01
Lymphangioleiomyomatosis	1 - Death	Women	6 – Laboratory results	Percent eosinophils labs	Percent eosinophils labs	15306	3.49	3.49 (1.72 - 7.07)	0.000527	3.27819	3.49	3.49 (1.72 - 7.07)	0.00053	3.27572	-0.00246525	0
Other diseases of lung	1 - Death	Women	6 – Laboratory results	Percent eosinophils labs	Percent eosinophils labs	15306	2.33	2.33 (1.73 - 3.15)	3.51e-08	7.45469	2.33	2.33 (1.72 - 3.15)	3.57e-08	7.44733	-0.0073611	0
Other dyspnea	1 - Death	Women	6 – Laboratory results	Percent eosinophils labs	Percent eosinophils labs	15306	2.23	2.23 (1.74 - 2.87)	3.48e-10	9.45842	2.23	2.23 (1.74 - 2.87)	3.68e-10	9.43415	-0.0242686	0
Pleurisy; pleural effusion	1 - Death	Women	6 – Laboratory results	Percent eosinophils labs	Percent eosinophils labs	15306	3.08	3.08 (2.23 - 4.26)	1.08e-11	10.9666	3.08	3.08 (2.22 - 4.25)	1.11e-11	10.9547	-0.0118992	0
Pneumonia	1 - Death	Women	6 – Laboratory results	Percent eosinophils labs	Percent eosinophils labs	15306	2.15	2.15 (1.66 - 2.79)	6.14e-09	8.21183	2.15	2.15 (1.66 - 2.79)	6.12e-09	8.21325	0.00141695	0
Pulmonary collapse; interstitial and compensatory emphysema	1 - Death	Women	6 – Laboratory results	Percent eosinophils labs	Percent eosinophils labs	15306	2.37	2.37 (1.70 - 3.28)	2.66e-07	6.57512	2.37	2.37 (1.71 - 3.29)	2.55e-07	6.59346	0.0183415	0
Pulmonary congestion and hypostasis	1 - Death	Women	6 – Laboratory results	Percent eosinophils labs	Percent eosinophils labs	15306	2.63	2.63 (1.87 - 3.71)	3.47e-08	7.45967	2.63	2.63 (1.86 - 3.70)	3.62e-08	7.44129	-0.0183791	0
Pulmonary embolism and infarction, acute	1 - Death	Women	6 – Laboratory results	Percent eosinophils labs	Percent eosinophils labs	15306	1.5	1.50 (0.94 - 2.39)	0.089	1.05061	1.5	1.50 (0.94 - 2.39)	0.0895	1.04818	-0.00243303	0
Pulmonary fibrosis	1 - Death	Women	6 – Laboratory results	Percent eosinophils labs	Percent eosinophils labs	15306	2.9	2.90 (1.66 - 5.05)	0.00017	3.76955	2.9	2.90 (1.66 - 5.05)	0.000171	3.767	-0.00254719	0
Pulmonary hypertension	1 - Death	Women	6 – Laboratory results	Percent eosinophils labs	Percent eosinophils labs	15306	2.42	2.42 (1.57 - 3.71)	5.54e-05	4.25649	2.41	2.41 (1.57 - 3.71)	5.69e-05	4.24489	-0.0116025	-0.01
Respiratory failure	1 - Death	Women	6 – Laboratory results	Percent eosinophils labs	Percent eosinophils labs	15306	4.66	4.66 (3.09 - 7.03)	1.98e-13	12.7033	4.66	4.66 (3.09 - 7.03)	1.96e-13	12.7077	0.00440912	0
Shortness of breath	1 - Death	Women	6 – Laboratory results	Percent eosinophils labs	Percent eosinophils labs	15306	2.03	2.03 (1.60 - 2.56)	3.31e-09	8.48017	2.03	2.03 (1.60 - 2.56)	3.46e-09	8.46092	-0.0192481	0
Sleep apnea	1 - Death	Women	6 – Laboratory results	Percent eosinophils labs	Percent eosinophils labs	15306	1.71	1.71 (1.24 - 2.36)	0.00118	2.92812	1.71	1.71 (1.23 - 2.36)	0.00122	2.91364	-0.0144778	0
Solitary pulmonary nodule	1 - Death	Women	6 – Laboratory results	Percent eosinophils labs	Percent eosinophils labs	15306	1.57	1.57 (1.13 - 2.18)	0.00701	2.15428	1.57	1.57 (1.13 - 2.18)	0.00712	2.14752	-0.00676198	0
Symptoms involving respiratory system and other chest symptoms	1 - Death	Women	6 – Laboratory results	Percent eosinophils labs	Percent eosinophils labs	15306	2.31	2.31 (1.52 - 3.51)	9.02e-05	4.04479	2.31	2.31 (1.52 - 3.52)	8.61e-05	4.065	0.0202034	0
Tuberous Sclerosis Complex	1 - Death	Women	6 – Laboratory results	Percent eosinophils labs	Percent eosinophils labs	15306	2.8	2.80 (0.94 - 8.31)	0.0633	1.1986	2.79	2.79 (0.94 - 8.28)	0.0645	1.19044	-0.008156	-0.01
Wheezing	1 - Death	Women	6 – Laboratory results	Percent eosinophils labs	Percent eosinophils labs	15306	1.39	1.39 (0.97 - 2.00)	0.0717	1.14448	1.39	1.39 (0.97 - 2.00)	0.0739	1.13136	-0.0131253	0
ARDS	1 - Death	Women	6 – Laboratory results	Percent lymphocytes labs	Percent lymphocytes labs	15327	1.77	1.77 (0.92 - 3.40)	0.0855	1.06803	1.57	1.57 (0.82 - 3.01)	0.176	0.754487	-0.313547	-0.2
Asphyxia and hypoxemia	1 - Death	Women	6 – Laboratory results	Percent lymphocytes labs	Percent lymphocytes labs	15327	2.87	2.87 (1.94 - 4.23)	1.11e-07	6.95468	2.41	2.41 (1.63 - 3.56)	1.01e-05	4.99568	-1.959	-0.46
Asthma	1 - Death	Women	6 – Laboratory results	Percent lymphocytes labs	Percent lymphocytes labs	15327	1.29	1.29 (0.99 - 1.68)	0.0642	1.19246	1.25	1.25 (0.96 - 1.63)	0.102	0.9914	-0.201065	-0.04
Bacterial infection NOS	1 - Death	Women	6 – Laboratory results	Percent lymphocytes labs	Percent lymphocytes labs	15327	2.81	2.81 (1.98 - 4.00)	8.41e-09	8.0752	2.51	2.51 (1.76 - 3.58)	3.98e-07	6.40012	-1.67509	-0.3
Bronchitis	1 - Death	Women	6 – Laboratory results	Percent lymphocytes labs	Percent lymphocytes labs	15327	1.59	1.59 (1.16 - 2.18)	0.00368	2.43415	1.54	1.54 (1.12 - 2.12)	0.00773	2.11182	-0.322332	-0.05
Chronic airway obstruction	1 - Death	Women	6 – Laboratory results	Percent lymphocytes labs	Percent lymphocytes labs	15327	2.62	2.62 (1.97 - 3.48)	4.37e-11	10.3595	2.3	2.30 (1.72 - 3.07)	2.02e-08	7.69465	-2.66487	-0.32
Chronic bronchitis	1 - Death	Women	6 – Laboratory results	Percent lymphocytes labs	Percent lymphocytes labs	15327	2.46	2.46 (1.69 - 3.60)	3.1e-06	5.50864	2.13	2.13 (1.45 - 3.13)	0.000113	3.94692	-1.56172	-0.33
Cough	1 - Death	Women	6 – Laboratory results	Percent lymphocytes labs	Percent lymphocytes labs	15327	1.3	1.30 (1.04 - 1.63)	0.022	1.65758	1.25	1.25 (1.00 - 1.57)	0.0543	1.2652	-0.392377	-0.05
Emphysema	1 - Death	Women	6 – Laboratory results	Percent lymphocytes labs	Percent lymphocytes labs	15327	2.17	2.17 (1.51 - 3.14)	3.16e-05	4.50031	1.92	1.92 (1.33 - 2.78)	0.000535	3.27165	-1.22867	-0.25
Empyema and pneumothorax	1 - Death	Women	6 – Laboratory results	Percent lymphocytes labs	Percent lymphocytes labs	15327	1.79	1.79 (1.05 - 3.05)	0.0332	1.47886	1.6	1.60 (0.93 - 2.74)	0.0882	1.05453	-0.424331	-0.19
Epistaxis or throat hemorrhage	1 - Death	Women	6 – Laboratory results	Percent lymphocytes labs	Percent lymphocytes labs	15327	1.76	1.76 (1.19 - 2.63)	0.00508	2.29414	1.73	1.73 (1.16 - 2.57)	0.00697	2.15677	-0.137369	-0.03
Influenza	1 - Death	Women	6 – Laboratory results	Percent lymphocytes labs	Percent lymphocytes labs	15327	1.42	1.42 (1.03 - 1.96)	0.0331	1.48017	1.36	1.36 (0.98 - 1.88)	0.066	1.18046	-0.299716	-0.06
Lung cancer	1 - Death	Women	6 – Laboratory results	Percent lymphocytes labs	Percent lymphocytes labs	15327	3.59	3.59 (2.23 - 5.77)	1.46e-07	6.83565	3.44	3.44 (2.13 - 5.54)	4.09e-07	6.38828	-0.44737	-0.15
Lymphangioleiomyomatosis	1 - Death	Women	6 – Laboratory results	Percent lymphocytes labs	Percent lymphocytes labs	15327	3.47	3.47 (1.71 - 7.03)	0.000545	3.2636	3.1	3.10 (1.53 - 6.28)	0.00174	2.75945	-0.504153	-0.37
Other diseases of lung	1 - Death	Women	6 – Laboratory results	Percent lymphocytes labs	Percent lymphocytes labs	15327	2.33	2.33 (1.73 - 3.15)	3.4e-08	7.46852	2.2	2.20 (1.63 - 2.99)	3.61e-07	6.44249	-1.02603	-0.13
Other dyspnea	1 - Death	Women	6 – Laboratory results	Percent lymphocytes labs	Percent lymphocytes labs	15327	2.23	2.23 (1.74 - 2.87)	3.33e-10	9.47756	2.06	2.06 (1.60 - 2.65)	2.04e-08	7.69037	-1.78719	-0.17
Pleurisy; pleural effusion	1 - Death	Women	6 – Laboratory results	Percent lymphocytes labs	Percent lymphocytes labs	15327	3.08	3.08 (2.23 - 4.26)	1.04e-11	10.983	2.69	2.69 (1.94 - 3.73)	2.91e-09	8.53611	-2.44686	-0.39
Pneumonia	1 - Death	Women	6 – Laboratory results	Percent lymphocytes labs	Percent lymphocytes labs	15327	2.15	2.15 (1.66 - 2.79)	6e-09	8.22185	1.92	1.92 (1.48 - 2.49)	1.11e-06	5.95468	-2.26717	-0.23
Pulmonary collapse; interstitial and compensatory emphysema	1 - Death	Women	6 – Laboratory results	Percent lymphocytes labs	Percent lymphocytes labs	15327	2.37	2.37 (1.71 - 3.29)	2.6e-07	6.58503	2.16	2.16 (1.55 - 3.00)	4.77e-06	5.32148	-1.26355	-0.21
Pulmonary congestion and hypostasis	1 - Death	Women	6 – Laboratory results	Percent lymphocytes labs	Percent lymphocytes labs	15327	2.63	2.63 (1.87 - 3.71)	3.38e-08	7.47108	2.2	2.20 (1.56 - 3.12)	8.23e-06	5.0846	-2.38648	-0.43
Pulmonary embolism and infarction, acute	1 - Death	Women	6 – Laboratory results	Percent lymphocytes labs	Percent lymphocytes labs	15327	1.5	1.50 (0.94 - 2.40)	0.0885	1.05306	1.47	1.47 (0.92 - 2.35)	0.105	0.978811	-0.074246	-0.03
Pulmonary fibrosis	1 - Death	Women	6 – Laboratory results	Percent lymphocytes labs	Percent lymphocytes labs	15327	2.88	2.88 (1.65 - 5.01)	0.000183	3.73755	2.41	2.41 (1.38 - 4.22)	0.00205	2.68825	-1.0493	-0.47
Pulmonary hypertension	1 - Death	Women	6 – Laboratory results	Percent lymphocytes labs	Percent lymphocytes labs	15327	2.42	2.42 (1.58 - 3.72)	5.46e-05	4.26281	2.15	2.15 (1.39 - 3.32)	0.000545	3.2636	-0.999204	-0.27
Respiratory failure	1 - Death	Women	6 – Laboratory results	Percent lymphocytes labs	Percent lymphocytes labs	15327	4.66	4.66 (3.09 - 7.03)	1.92e-13	12.7167	3.8	3.80 (2.51 - 5.76)	2.73e-10	9.56384	-3.15286	-0.86
Shortness of breath	1 - Death	Women	6 – Laboratory results	Percent lymphocytes labs	Percent lymphocytes labs	15327	2.03	2.03 (1.61 - 2.56)	3.15e-09	8.50169	1.85	1.85 (1.46 - 2.35)	3.21e-07	6.49349	-2.00819	-0.18
Sleep apnea	1 - Death	Women	6 – Laboratory results	Percent lymphocytes labs	Percent lymphocytes labs	15327	1.71	1.71 (1.24 - 2.36)	0.00115	2.9393	1.68	1.68 (1.22 - 2.33)	0.0017	2.76955	-0.169751	-0.03
Solitary pulmonary nodule	1 - Death	Women	6 – Laboratory results	Percent lymphocytes labs	Percent lymphocytes labs	15327	1.57	1.57 (1.13 - 2.18)	0.00706	2.1512	1.5	1.50 (1.08 - 2.09)	0.0157	1.8041	-0.347095	-0.07
Symptoms involving respiratory system and other chest symptoms	1 - Death	Women	6 – Laboratory results	Percent lymphocytes labs	Percent lymphocytes labs	15327	2.31	2.31 (1.52 - 3.51)	8.87e-05	4.05208	2.17	2.17 (1.42 - 3.31)	0.000322	3.49214	-0.559932	-0.14
Tuberous Sclerosis Complex	1 - Death	Women	6 – Laboratory results	Percent lymphocytes labs	Percent lymphocytes labs	15327	2.8	2.80 (0.95 - 8.31)	0.0631	1.19997	3.05	3.05 (1.02 - 9.15)	0.0462	1.33536	0.135387	0.25
Wheezing	1 - Death	Women	6 – Laboratory results	Percent lymphocytes labs	Percent lymphocytes labs	15327	1.39	1.39 (0.97 - 2.00)	0.0711	1.14813	1.37	1.37 (0.95 - 1.97)	0.0917	1.03763	-0.1105	-0.02
ARDS	1 - Death	Women	6 – Laboratory results	Percent monocytes labs	Percent monocytes labs	15263	1.8	1.80 (0.94 - 3.46)	0.077	1.11351	1.77	1.77 (0.92 - 3.41)	0.088	1.05552	-0.0579919	-0.03
Asphyxia and hypoxemia	1 - Death	Women	6 – Laboratory results	Percent monocytes labs	Percent monocytes labs	15263	2.87	2.87 (1.95 - 4.24)	1.07e-07	6.97062	2.84	2.84 (1.92 - 4.19)	1.59e-07	6.7986	-0.172013	-0.03
Asthma	1 - Death	Women	6 – Laboratory results	Percent monocytes labs	Percent monocytes labs	15263	1.29	1.29 (0.99 - 1.68)	0.0629	1.20135	1.29	1.29 (0.99 - 1.68)	0.0616	1.21042	0.00906993	0
Bacterial infection NOS	1 - Death	Women	6 – Laboratory results	Percent monocytes labs	Percent monocytes labs	15263	2.81	2.81 (1.98 - 4.00)	8.75e-09	8.05799	2.81	2.81 (1.98 - 4.00)	8.55e-09	8.06803	0.0100419	0
Bronchitis	1 - Death	Women	6 – Laboratory results	Percent monocytes labs	Percent monocytes labs	15263	1.6	1.60 (1.16 - 2.19)	0.00365	2.43771	1.59	1.59 (1.16 - 2.19)	0.00371	2.43063	-0.00708105	-0.01
Chronic airway obstruction	1 - Death	Women	6 – Laboratory results	Percent monocytes labs	Percent monocytes labs	15263	2.62	2.62 (1.97 - 3.49)	4.14e-11	10.383	2.62	2.62 (1.97 - 3.49)	4.68e-11	10.3298	-0.0532455	0
Chronic bronchitis	1 - Death	Women	6 – Laboratory results	Percent monocytes labs	Percent monocytes labs	15263	2.46	2.46 (1.69 - 3.60)	3.05e-06	5.5157	2.5	2.50 (1.71 - 3.65)	2.22e-06	5.65365	0.137947	0.04
Cough	1 - Death	Women	6 – Laboratory results	Percent monocytes labs	Percent monocytes labs	15263	1.3	1.30 (1.04 - 1.64)	0.0214	1.66959	1.3	1.30 (1.04 - 1.63)	0.0227	1.64397	-0.0256121	0
Emphysema	1 - Death	Women	6 – Laboratory results	Percent monocytes labs	Percent monocytes labs	15263	2.18	2.18 (1.51 - 3.14)	3.1e-05	4.50864	2.18	2.18 (1.51 - 3.14)	3.14e-05	4.50307	-0.00556795	0
Empyema and pneumothorax	1 - Death	Women	6 – Laboratory results	Percent monocytes labs	Percent monocytes labs	15263	1.81	1.81 (1.06 - 3.09)	0.0302	1.51999	1.79	1.79 (1.05 - 3.06)	0.0335	1.47496	-0.0450379	-0.02
Epistaxis or throat hemorrhage	1 - Death	Women	6 – Laboratory results	Percent monocytes labs	Percent monocytes labs	15263	1.77	1.77 (1.19 - 2.63)	0.00495	2.30539	1.74	1.74 (1.17 - 2.59)	0.00627	2.20273	-0.102662	-0.03
Influenza	1 - Death	Women	6 – Laboratory results	Percent monocytes labs	Percent monocytes labs	15263	1.42	1.42 (1.03 - 1.97)	0.0327	1.48545	1.43	1.43 (1.04 - 1.98)	0.0301	1.52143	0.0359813	0.01
Lung cancer	1 - Death	Women	6 – Laboratory results	Percent monocytes labs	Percent monocytes labs	15263	3.6	3.60 (2.21 - 5.85)	2.42e-07	6.61618	3.58	3.58 (2.20 - 5.83)	3.01e-07	6.52143	-0.0947511	-0.02
Lymphangioleiomyomatosis	1 - Death	Women	6 – Laboratory results	Percent monocytes labs	Percent monocytes labs	15263	3.46	3.46 (1.71 - 7.02)	0.000556	3.25493	3.44	3.44 (1.70 - 6.96)	0.000616	3.21042	-0.0445059	-0.02
Other diseases of lung	1 - Death	Women	6 – Laboratory results	Percent monocytes labs	Percent monocytes labs	15263	2.35	2.35 (1.74 - 3.17)	2.87e-08	7.54212	2.33	2.33 (1.72 - 3.15)	3.91e-08	7.40782	-0.134295	-0.02
Other dyspnea	1 - Death	Women	6 – Laboratory results	Percent monocytes labs	Percent monocytes labs	15263	2.24	2.24 (1.74 - 2.87)	3.28e-10	9.48413	2.22	2.22 (1.72 - 2.85)	5.32e-10	9.27409	-0.210038	-0.02
Pleurisy; pleural effusion	1 - Death	Women	6 – Laboratory results	Percent monocytes labs	Percent monocytes labs	15263	3.09	3.09 (2.24 - 4.28)	8.97e-12	11.0472	3.07	3.07 (2.22 - 4.25)	1.19e-11	10.9245	-0.122755	-0.02
Pneumonia	1 - Death	Women	6 – Laboratory results	Percent monocytes labs	Percent monocytes labs	15263	2.16	2.16 (1.67 - 2.79)	5.77e-09	8.23882	2.14	2.14 (1.66 - 2.78)	7.81e-09	8.10735	-0.131475	-0.02
Pulmonary collapse; interstitial and compensatory emphysema	1 - Death	Women	6 – Laboratory results	Percent monocytes labs	Percent monocytes labs	15263	2.37	2.37 (1.71 - 3.29)	2.45e-07	6.61083	2.35	2.35 (1.69 - 3.27)	3.37e-07	6.47237	-0.138464	-0.02
Pulmonary congestion and hypostasis	1 - Death	Women	6 – Laboratory results	Percent monocytes labs	Percent monocytes labs	15263	2.64	2.64 (1.87 - 3.72)	3.24e-08	7.48945	2.6	2.60 (1.85 - 3.67)	5.01e-08	7.30016	-0.189293	-0.04
Pulmonary embolism and infarction, acute	1 - Death	Women	6 – Laboratory results	Percent monocytes labs	Percent monocytes labs	15263	1.51	1.51 (0.94 - 2.40)	0.0861	1.065	1.5	1.50 (0.94 - 2.40)	0.0887	1.05208	-0.0129205	-0.01
Pulmonary fibrosis	1 - Death	Women	6 – Laboratory results	Percent monocytes labs	Percent monocytes labs	15263	2.88	2.88 (1.65 - 5.00)	0.000187	3.72816	2.86	2.86 (1.64 - 4.97)	0.000199	3.70115	-0.0270115	-0.02
Pulmonary hypertension	1 - Death	Women	6 – Laboratory results	Percent monocytes labs	Percent monocytes labs	15263	2.42	2.42 (1.58 - 3.72)	5.43e-05	4.2652	2.38	2.38 (1.55 - 3.66)	7.48e-05	4.1261	-0.139102	-0.04
Respiratory failure	1 - Death	Women	6 – Laboratory results	Percent monocytes labs	Percent monocytes labs	15263	4.66	4.66 (3.09 - 7.03)	1.92e-13	12.7167	4.66	4.66 (3.09 - 7.03)	2.08e-13	12.6819	-0.0347621	0
Shortness of breath	1 - Death	Women	6 – Laboratory results	Percent monocytes labs	Percent monocytes labs	15263	2.03	2.03 (1.61 - 2.57)	3.14e-09	8.50307	2.01	2.01 (1.59 - 2.54)	5.43e-09	8.2652	-0.23787	-0.02
Sleep apnea	1 - Death	Women	6 – Laboratory results	Percent monocytes labs	Percent monocytes labs	15263	1.71	1.71 (1.24 - 2.37)	0.00112	2.95078	1.71	1.71 (1.24 - 2.37)	0.00112	2.95078	0	0
Solitary pulmonary nodule	1 - Death	Women	6 – Laboratory results	Percent monocytes labs	Percent monocytes labs	15263	1.57	1.57 (1.13 - 2.18)	0.00695	2.15802	1.56	1.56 (1.12 - 2.17)	0.00784	2.10568	-0.0523313	-0.01
Symptoms involving respiratory system and other chest symptoms	1 - Death	Women	6 – Laboratory results	Percent monocytes labs	Percent monocytes labs	15263	2.34	2.34 (1.54 - 3.56)	7.12e-05	4.14752	2.34	2.34 (1.54 - 3.56)	7.23e-05	4.14086	-0.0066583	0
Tuberous Sclerosis Complex	1 - Death	Women	6 – Laboratory results	Percent monocytes labs	Percent monocytes labs	15263	2.79	2.79 (0.94 - 8.28)	0.064	1.19382	2.64	2.64 (0.88 - 7.87)	0.0822	1.08513	-0.108692	-0.15
Wheezing	1 - Death	Women	6 – Laboratory results	Percent monocytes labs	Percent monocytes labs	15263	1.39	1.39 (0.97 - 2.00)	0.0713	1.14691	1.38	1.38 (0.96 - 1.99)	0.078	1.10791	-0.0390051	-0.01
ARDS	1 - Death	Women	6 – Laboratory results	Percent neutrophils labs	Percent neutrophils labs	15264	1.8	1.80 (0.94 - 3.46)	0.077	1.11351	1.7	1.70 (0.89 - 3.26)	0.109	0.962574	-0.150936	-0.1
Asphyxia and hypoxemia	1 - Death	Women	6 – Laboratory results	Percent neutrophils labs	Percent neutrophils labs	15264	2.87	2.87 (1.95 - 4.24)	1.07e-07	6.97062	2.6	2.60 (1.77 - 3.84)	1.39e-06	5.85699	-1.11363	-0.27
Asthma	1 - Death	Women	6 – Laboratory results	Percent neutrophils labs	Percent neutrophils labs	15264	1.29	1.29 (0.99 - 1.68)	0.0629	1.20135	1.27	1.27 (0.98 - 1.66)	0.0749	1.12552	-0.0758312	-0.02
Bacterial infection NOS	1 - Death	Women	6 – Laboratory results	Percent neutrophils labs	Percent neutrophils labs	15264	2.81	2.81 (1.98 - 3.99)	8.76e-09	8.0575	2.63	2.63 (1.84 - 3.74)	8.99e-08	7.04624	-1.01126	-0.18
Bronchitis	1 - Death	Women	6 – Laboratory results	Percent neutrophils labs	Percent neutrophils labs	15264	1.6	1.60 (1.16 - 2.19)	0.00365	2.43771	1.56	1.56 (1.14 - 2.14)	0.00602	2.2204	-0.217304	-0.04
Chronic airway obstruction	1 - Death	Women	6 – Laboratory results	Percent neutrophils labs	Percent neutrophils labs	15264	2.62	2.62 (1.97 - 3.49)	4.15e-11	10.382	2.43	2.43 (1.82 - 3.24)	1.69e-09	8.77211	-1.60984	-0.19
Chronic bronchitis	1 - Death	Women	6 – Laboratory results	Percent neutrophils labs	Percent neutrophils labs	15264	2.46	2.46 (1.69 - 3.60)	3.05e-06	5.5157	2.23	2.23 (1.52 - 3.27)	3.96e-05	4.4023	-1.1134	-0.23
Cough	1 - Death	Women	6 – Laboratory results	Percent neutrophils labs	Percent neutrophils labs	15264	1.3	1.30 (1.04 - 1.64)	0.0214	1.66959	1.29	1.29 (1.02 - 1.62)	0.0303	1.51856	-0.151029	-0.01
Emphysema	1 - Death	Women	6 – Laboratory results	Percent neutrophils labs	Percent neutrophils labs	15264	2.18	2.18 (1.51 - 3.14)	3.11e-05	4.50724	2.02	2.02 (1.39 - 2.91)	0.000192	3.7167	-0.790541	-0.16
Empyema and pneumothorax	1 - Death	Women	6 – Laboratory results	Percent neutrophils labs	Percent neutrophils labs	15264	1.81	1.81 (1.06 - 3.09)	0.0302	1.51999	1.69	1.69 (0.98 - 2.89)	0.057	1.24413	-0.275868	-0.12
Epistaxis or throat hemorrhage	1 - Death	Women	6 – Laboratory results	Percent neutrophils labs	Percent neutrophils labs	15264	1.77	1.77 (1.19 - 2.63)	0.00495	2.30539	1.78	1.78 (1.19 - 2.64)	0.00461	2.3363	0.0309043	0.01
Influenza	1 - Death	Women	6 – Laboratory results	Percent neutrophils labs	Percent neutrophils labs	15264	1.42	1.42 (1.03 - 1.97)	0.0327	1.48545	1.38	1.38 (1.00 - 1.91)	0.0526	1.27901	-0.206438	-0.04
Lung cancer	1 - Death	Women	6 – Laboratory results	Percent neutrophils labs	Percent neutrophils labs	15264	3.6	3.60 (2.21 - 5.85)	2.42e-07	6.61618	3.57	3.57 (2.20 - 5.80)	2.75e-07	6.56067	-0.0555173	-0.03
Lymphangioleiomyomatosis	1 - Death	Women	6 – Laboratory results	Percent neutrophils labs	Percent neutrophils labs	15264	3.46	3.46 (1.71 - 7.01)	0.000556	3.25493	3.25	3.25 (1.61 - 6.59)	0.00106	2.97469	-0.280231	-0.21
Other diseases of lung	1 - Death	Women	6 – Laboratory results	Percent neutrophils labs	Percent neutrophils labs	15264	2.35	2.35 (1.74 - 3.17)	2.87e-08	7.54212	2.28	2.28 (1.68 - 3.09)	9.65e-08	7.01547	-0.526645	-0.07
Other dyspnea	1 - Death	Women	6 – Laboratory results	Percent neutrophils labs	Percent neutrophils labs	15264	2.24	2.24 (1.74 - 2.87)	3.29e-10	9.4828	2.15	2.15 (1.67 - 2.77)	2.49e-09	8.6038	-0.879003	-0.09
Pleurisy; pleural effusion	1 - Death	Women	6 – Laboratory results	Percent neutrophils labs	Percent neutrophils labs	15264	3.09	3.09 (2.24 - 4.28)	8.99e-12	11.0462	2.86	2.86 (2.07 - 3.97)	2.57e-10	9.59007	-1.45617	-0.23
Pneumonia	1 - Death	Women	6 – Laboratory results	Percent neutrophils labs	Percent neutrophils labs	15264	2.16	2.16 (1.67 - 2.79)	5.78e-09	8.23807	2.02	2.02 (1.56 - 2.63)	1.11e-07	6.95468	-1.2834	-0.14
Pulmonary collapse; interstitial and compensatory emphysema	1 - Death	Women	6 – Laboratory results	Percent neutrophils labs	Percent neutrophils labs	15264	2.37	2.37 (1.71 - 3.29)	2.45e-07	6.61083	2.26	2.26 (1.63 - 3.14)	1.15e-06	5.9393	-0.671532	-0.11
Pulmonary congestion and hypostasis	1 - Death	Women	6 – Laboratory results	Percent neutrophils labs	Percent neutrophils labs	15264	2.64	2.64 (1.87 - 3.72)	3.24e-08	7.48945	2.39	2.39 (1.69 - 3.37)	7.99e-07	6.09745	-1.392	-0.25
Pulmonary embolism and infarction, acute	1 - Death	Women	6 – Laboratory results	Percent neutrophils labs	Percent neutrophils labs	15264	1.51	1.51 (0.94 - 2.40)	0.0861	1.065	1.51	1.51 (0.95 - 2.41)	0.0834	1.07883	0.0138371	0
Pulmonary fibrosis	1 - Death	Women	6 – Laboratory results	Percent neutrophils labs	Percent neutrophils labs	15264	2.88	2.88 (1.65 - 5.00)	0.000187	3.72816	2.6	2.60 (1.49 - 4.53)	0.000788	3.10347	-0.624685	-0.28
Pulmonary hypertension	1 - Death	Women	6 – Laboratory results	Percent neutrophils labs	Percent neutrophils labs	15264	2.42	2.42 (1.58 - 3.72)	5.43e-05	4.2652	2.29	2.29 (1.49 - 3.53)	0.000169	3.77211	-0.493087	-0.13
Respiratory failure	1 - Death	Women	6 – Laboratory results	Percent neutrophils labs	Percent neutrophils labs	15264	4.66	4.66 (3.09 - 7.03)	1.92e-13	12.7167	4.12	4.12 (2.73 - 6.22)	1.83e-11	10.7375	-1.97915	-0.54
Shortness of breath	1 - Death	Women	6 – Laboratory results	Percent neutrophils labs	Percent neutrophils labs	15264	2.03	2.03 (1.61 - 2.57)	3.15e-09	8.50169	1.95	1.95 (1.54 - 2.46)	3.03e-08	7.51856	-0.983132	-0.08
Sleep apnea	1 - Death	Women	6 – Laboratory results	Percent neutrophils labs	Percent neutrophils labs	15264	1.71	1.71 (1.24 - 2.37)	0.00112	2.95078	1.7	1.70 (1.23 - 2.36)	0.00128	2.89279	-0.0579919	-0.01
Solitary pulmonary nodule	1 - Death	Women	6 – Laboratory results	Percent neutrophils labs	Percent neutrophils labs	15264	1.57	1.57 (1.13 - 2.18)	0.00695	2.15802	1.54	1.54 (1.11 - 2.14)	0.0104	1.98297	-0.175049	-0.03
Symptoms involving respiratory system and other chest symptoms	1 - Death	Women	6 – Laboratory results	Percent neutrophils labs	Percent neutrophils labs	15264	2.34	2.34 (1.54 - 3.56)	7.13e-05	4.14691	2.23	2.23 (1.46 - 3.40)	0.000198	3.70333	-0.443576	-0.11
Tuberous Sclerosis Complex	1 - Death	Women	6 – Laboratory results	Percent neutrophils labs	Percent neutrophils labs	15264	2.79	2.79 (0.94 - 8.28)	0.064	1.19382	3.15	3.15 (1.06 - 9.33)	0.0388	1.41117	0.217348	0.36
Wheezing	1 - Death	Women	6 – Laboratory results	Percent neutrophils labs	Percent neutrophils labs	15264	1.39	1.39 (0.97 - 2.00)	0.0713	1.14691	1.39	1.39 (0.97 - 2.00)	0.0749	1.12552	-0.0213923	0
ARDS	1 - Death	Women	6 – Laboratory results	Platelet count labs	Platelet count labs	20060	1.92	1.92 (1.00 - 3.70)	0.0508	1.29414	1.95	1.95 (1.01 - 3.75)	0.04603	1.33696	0.0428227	0.03
Asphyxia and hypoxemia	1 - Death	Women	6 – Laboratory results	Platelet count labs	Platelet count labs	20060	2.94	2.94 (2.00 - 4.34)	5.32e-08	7.27409	2.93	2.93 (1.99 - 4.33)	6.1e-08	7.21467	-0.0594182	-0.01
Asthma	1 - Death	Women	6 – Laboratory results	Platelet count labs	Platelet count labs	20060	1.41	1.41 (1.09 - 1.82)	0.00826	2.08302	1.43	1.43 (1.10 - 1.84)	0.0066	2.18046	0.0974361	0.02
Bacterial infection NOS	1 - Death	Women	6 – Laboratory results	Platelet count labs	Platelet count labs	20060	2.82	2.82 (1.99 - 3.99)	5.76e-09	8.23958	2.77	2.77 (1.96 - 3.93)	1.06e-08	7.97469	-0.264883	-0.05
Bronchitis	1 - Death	Women	6 – Laboratory results	Platelet count labs	Platelet count labs	20060	1.63	1.63 (1.20 - 2.21)	0.00182	2.73993	1.64	1.64 (1.21 - 2.23)	0.0015	2.82391	0.0839801	0.01
Chronic airway obstruction	1 - Death	Women	6 – Laboratory results	Platelet count labs	Platelet count labs	20060	2.74	2.74 (2.08 - 3.62)	1.03e-12	11.9872	2.76	2.76 (2.09 - 3.64)	7.95e-13	12.0996	0.11247	0.02
Chronic bronchitis	1 - Death	Women	6 – Laboratory results	Platelet count labs	Platelet count labs	20060	2.72	2.72 (1.89 - 3.93)	8.84e-08	7.05355	2.73	2.73 (1.89 - 3.94)	7.57e-08	7.1209	0.0673564	0.01
Cough	1 - Death	Women	6 – Laboratory results	Platelet count labs	Platelet count labs	20060	1.37	1.37 (1.10 - 1.70)	0.00455	2.34199	1.39	1.39 (1.12 - 1.73)	0.0029	2.5376	0.195613	0.02
Emphysema	1 - Death	Women	6 – Laboratory results	Platelet count labs	Platelet count labs	20060	2.36	2.36 (1.66 - 3.35)	1.84e-06	5.73518	2.42	2.42 (1.70 - 3.44)	8.8e-07	6.05552	0.320335	0.06
Empyema and pneumothorax	1 - Death	Women	6 – Laboratory results	Platelet count labs	Platelet count labs	20060	1.9	1.90 (1.11 - 3.23)	0.0186	1.73049	1.86	1.86 (1.09 - 3.17)	0.02291	1.63997	-0.0905121	-0.04
Epistaxis or throat hemorrhage	1 - Death	Women	6 – Laboratory results	Platelet count labs	Platelet count labs	20060	1.85	1.85 (1.26 - 2.72)	0.00178	2.74958	1.82	1.82 (1.24 - 2.67)	0.00237	2.62525	-0.124328	-0.03
Influenza	1 - Death	Women	6 – Laboratory results	Platelet count labs	Platelet count labs	20060	1.52	1.52 (1.10 - 2.08)	0.0101	1.99568	1.52	1.52 (1.11 - 2.09)	0.00978	2.00966	0.0139825	0
Lung cancer	1 - Death	Women	6 – Laboratory results	Platelet count labs	Platelet count labs	20060	3.87	3.87 (2.45 - 6.13)	7.31e-09	8.13608	3.94	3.94 (2.49 - 6.24)	4.9e-09	8.3098	0.173721	0.07
Lymphangioleiomyomatosis	1 - Death	Women	6 – Laboratory results	Platelet count labs	Platelet count labs	20060	3.82	3.82 (1.88 - 7.78)	0.000215	3.66756	3.87	3.87 (1.90 - 7.88)	0.000195	3.70997	0.0424038	0.05
Other diseases of lung	1 - Death	Women	6 – Laboratory results	Platelet count labs	Platelet count labs	20060	2.34	2.34 (1.74 - 3.13)	1.46e-08	7.83565	2.33	2.33 (1.74 - 3.12)	1.69e-08	7.77211	-0.0635338	-0.01
Other dyspnea	1 - Death	Women	6 – Laboratory results	Platelet count labs	Platelet count labs	20060	2.38	2.38 (1.86 - 3.04)	3.82e-12	11.4179	2.4	2.40 (1.88 - 3.06)	2.59e-12	11.5867	0.168764	0.02
Pleurisy; pleural effusion	1 - Death	Women	6 – Laboratory results	Platelet count labs	Platelet count labs	20060	3.26	3.26 (2.36 - 4.49)	5.13e-13	12.2899	3.21	3.21 (2.33 - 4.42)	1.02e-12	11.9914	-0.298483	-0.05
Pneumonia	1 - Death	Women	6 – Laboratory results	Platelet count labs	Platelet count labs	20060	2.26	2.26 (1.75 - 2.91)	3.31e-10	9.48017	2.26	2.26 (1.76 - 2.92)	2.79e-10	9.5544	0.0742238	0
Pulmonary collapse; interstitial and compensatory emphysema	1 - Death	Women	6 – Laboratory results	Platelet count labs	Platelet count labs	20060	2.46	2.46 (1.78 - 3.42)	6.29e-08	7.20135	2.43	2.43 (1.75 - 3.37)	9.58e-08	7.01863	-0.182715	-0.03
Pulmonary congestion and hypostasis	1 - Death	Women	6 – Laboratory results	Platelet count labs	Platelet count labs	20060	2.79	2.79 (1.98 - 3.93)	4.85e-09	8.31426	2.71	2.71 (1.92 - 3.82)	1.38e-08	7.86012	-0.454137	-0.08
Pulmonary embolism and infarction, acute	1 - Death	Women	6 – Laboratory results	Platelet count labs	Platelet count labs	20060	1.63	1.63 (1.03 - 2.57)	0.0379	1.42136	1.63	1.63 (1.03 - 2.58)	0.03742	1.4269	0.00553543	0
Pulmonary fibrosis	1 - Death	Women	6 – Laboratory results	Platelet count labs	Platelet count labs	20060	3.06	3.06 (1.76 - 5.32)	7.55e-05	4.12205	3.07	3.07 (1.76 - 5.34)	7.48e-05	4.1261	0.00404535	0.01
Pulmonary hypertension	1 - Death	Women	6 – Laboratory results	Platelet count labs	Platelet count labs	20060	2.71	2.71 (1.78 - 4.13)	3.03e-06	5.51856	2.63	2.63 (1.73 - 4.01)	6.21e-06	5.20691	-0.311649	-0.08
Respiratory failure	1 - Death	Women	6 – Laboratory results	Platelet count labs	Platelet count labs	20060	5.16	5.16 (3.44 - 7.73)	1.99e-15	14.7011	5.15	5.15 (3.44 - 7.72)	1.88e-15	14.7258	0.0246952	-0.01
Shortness of breath	1 - Death	Women	6 – Laboratory results	Platelet count labs	Platelet count labs	20060	2.16	2.16 (1.72 - 2.71)	3.68e-11	10.4342	2.16	2.16 (1.72 - 2.71)	3.44e-11	10.4634	0.0292894	0
Sleep apnea	1 - Death	Women	6 – Laboratory results	Platelet count labs	Platelet count labs	20060	1.73	1.73 (1.26 - 2.38)	0.000629	3.20135	1.73	1.73 (1.26 - 2.37)	0.000713	3.14691	-0.0544389	0
Solitary pulmonary nodule	1 - Death	Women	6 – Laboratory results	Platelet count labs	Platelet count labs	20060	1.63	1.63 (1.19 - 2.23)	0.00241	2.61798	1.64	1.64 (1.20 - 2.25)	0.00211	2.67572	0.0577346	0.01
Symptoms involving respiratory system and other chest symptoms	1 - Death	Women	6 – Laboratory results	Platelet count labs	Platelet count labs	20060	2.43	2.43 (1.62 - 3.64)	1.59e-05	4.7986	2.4	2.40 (1.60 - 3.61)	2.23e-05	4.6517	-0.146908	-0.03
Tuberous Sclerosis Complex	1 - Death	Women	6 – Laboratory results	Platelet count labs	Platelet count labs	20060	3.01	3.01 (1.02 - 8.93)	0.0467	1.33068	3.25	3.25 (1.08 - 9.72)	0.03526	1.45272	0.122035	0.24
Wheezing	1 - Death	Women	6 – Laboratory results	Platelet count labs	Platelet count labs	20060	1.51	1.51 (1.06 - 2.15)	0.0223	1.6517	1.5	1.50 (1.05 - 2.13)	0.02468	1.60765	-0.0440403	-0.01
ARDS	1 - Death	Women	6 – Laboratory results	Red blood cell count labs	Red blood cell count labs	20062	1.92	1.92 (1.00 - 3.70)	0.0508	1.29414	1.49	1.49 (0.77 - 2.89)	0.23851	0.622493	-0.671643	-0.43
Asphyxia and hypoxemia	1 - Death	Women	6 – Laboratory results	Red blood cell count labs	Red blood cell count labs	20062	2.94	2.94 (2.00 - 4.34)	5.32e-08	7.27409	2.26	2.26 (1.52 - 3.36)	5.13e-05	4.28988	-2.98421	-0.68
Asthma	1 - Death	Women	6 – Laboratory results	Red blood cell count labs	Red blood cell count labs	20062	1.41	1.41 (1.09 - 1.82)	0.00826	2.08302	1.37	1.37 (1.06 - 1.78)	0.01729	1.76221	-0.320815	-0.04
Bacterial infection NOS	1 - Death	Women	6 – Laboratory results	Red blood cell count labs	Red blood cell count labs	20062	2.82	2.82 (1.99 - 3.99)	5.76e-09	8.23958	2.3	2.30 (1.62 - 3.28)	3.97e-06	5.40121	-2.83837	-0.52
Bronchitis	1 - Death	Women	6 – Laboratory results	Red blood cell count labs	Red blood cell count labs	20062	1.63	1.63 (1.20 - 2.21)	0.00182	2.73993	1.62	1.62 (1.18 - 2.21)	0.0026	2.58503	-0.154902	-0.01
Chronic airway obstruction	1 - Death	Women	6 – Laboratory results	Red blood cell count labs	Red blood cell count labs	20062	2.74	2.74 (2.08 - 3.62)	1.03e-12	11.9872	2.49	2.49 (1.88 - 3.31)	2.74e-10	9.56225	-2.42491	-0.25
Chronic bronchitis	1 - Death	Women	6 – Laboratory results	Red blood cell count labs	Red blood cell count labs	20062	2.72	2.72 (1.89 - 3.93)	8.84e-08	7.05355	2.59	2.59 (1.78 - 3.76)	6.17e-07	6.20971	-0.843833	-0.13
Cough	1 - Death	Women	6 – Laboratory results	Red blood cell count labs	Red blood cell count labs	20062	1.37	1.37 (1.10 - 1.70)	0.00455	2.34199	1.31	1.31 (1.05 - 1.64)	0.01562	1.80632	-0.53567	-0.06
Emphysema	1 - Death	Women	6 – Laboratory results	Red blood cell count labs	Red blood cell count labs	20062	2.36	2.36 (1.66 - 3.35)	1.84e-06	5.73518	2.28	2.28 (1.59 - 3.27)	7.89e-06	5.10292	-0.632259	-0.08
Empyema and pneumothorax	1 - Death	Women	6 – Laboratory results	Red blood cell count labs	Red blood cell count labs	20062	1.9	1.90 (1.11 - 3.23)	0.0186	1.73049	1.56	1.56 (0.91 - 2.67)	0.107	0.970616	-0.759871	-0.34
Epistaxis or throat hemorrhage	1 - Death	Women	6 – Laboratory results	Red blood cell count labs	Red blood cell count labs	20062	1.85	1.85 (1.26 - 2.72)	0.00178	2.74958	1.78	1.78 (1.21 - 2.63)	0.00347	2.45967	-0.289909	-0.07
Influenza	1 - Death	Women	6 – Laboratory results	Red blood cell count labs	Red blood cell count labs	20062	1.52	1.52 (1.10 - 2.08)	0.0101	1.99568	1.37	1.37 (0.99 - 1.90)	0.05575	1.25376	-0.741923	-0.15
Lung cancer	1 - Death	Women	6 – Laboratory results	Red blood cell count labs	Red blood cell count labs	20062	3.87	3.87 (2.45 - 6.13)	7.31e-09	8.13608	3.65	3.65 (2.30 - 5.79)	3.73e-08	7.42829	-0.707791	-0.22
Lymphangioleiomyomatosis	1 - Death	Women	6 – Laboratory results	Red blood cell count labs	Red blood cell count labs	20062	3.82	3.82 (1.88 - 7.78)	0.000215	3.66756	3.3	3.30 (1.63 - 6.68)	0.00087	3.06048	-0.607081	-0.52
Other diseases of lung	1 - Death	Women	6 – Laboratory results	Red blood cell count labs	Red blood cell count labs	20062	2.34	2.34 (1.74 - 3.13)	1.46e-08	7.83565	2.26	2.26 (1.68 - 3.05)	9.72e-08	7.01233	-0.823313	-0.08
Other dyspnea	1 - Death	Women	6 – Laboratory results	Red blood cell count labs	Red blood cell count labs	20062	2.38	2.38 (1.86 - 3.04)	3.82e-12	11.4179	2.11	2.11 (1.64 - 2.71)	5.05e-09	8.29671	-3.12123	-0.27
Pleurisy; pleural effusion	1 - Death	Women	6 – Laboratory results	Red blood cell count labs	Red blood cell count labs	20062	3.26	3.26 (2.36 - 4.49)	5.13e-13	12.2899	2.35	2.35 (1.69 - 3.27)	3.34e-07	6.47625	-5.81363	-0.91
Pneumonia	1 - Death	Women	6 – Laboratory results	Red blood cell count labs	Red blood cell count labs	20062	2.26	2.26 (1.75 - 2.91)	3.31e-10	9.48017	1.92	1.92 (1.48 - 2.49)	8.87e-07	6.05208	-3.4281	-0.34
Pulmonary collapse; interstitial and compensatory emphysema	1 - Death	Women	6 – Laboratory results	Red blood cell count labs	Red blood cell count labs	20062	2.46	2.46 (1.78 - 3.42)	6.29e-08	7.20135	1.88	1.88 (1.35 - 2.63)	0.000215	3.66756	-3.53379	-0.58
Pulmonary congestion and hypostasis	1 - Death	Women	6 – Laboratory results	Red blood cell count labs	Red blood cell count labs	20062	2.79	2.79 (1.98 - 3.93)	4.85e-09	8.31426	1.94	1.94 (1.37 - 2.75)	0.000199	3.70115	-4.61311	-0.85
Pulmonary embolism and infarction, acute	1 - Death	Women	6 – Laboratory results	Red blood cell count labs	Red blood cell count labs	20062	1.63	1.63 (1.03 - 2.57)	0.0379	1.42136	1.38	1.38 (0.87 - 2.20)	0.16705	0.777154	-0.644207	-0.25
Pulmonary fibrosis	1 - Death	Women	6 – Laboratory results	Red blood cell count labs	Red blood cell count labs	20062	3.06	3.06 (1.76 - 5.32)	7.55e-05	4.12205	2.83	2.83 (1.61 - 4.98)	0.000295	3.53018	-0.591875	-0.23
Pulmonary hypertension	1 - Death	Women	6 – Laboratory results	Red blood cell count labs	Red blood cell count labs	20062	2.71	2.71 (1.78 - 4.13)	3.03e-06	5.51856	2.06	2.06 (1.34 - 3.15)	0.000944	3.02503	-2.49353	-0.65
Respiratory failure	1 - Death	Women	6 – Laboratory results	Red blood cell count labs	Red blood cell count labs	20062	5.16	5.16 (3.44 - 7.73)	1.99e-15	14.7011	3.72	3.72 (2.47 - 5.61)	3.44e-10	9.46344	-5.23771	-1.44
Shortness of breath	1 - Death	Women	6 – Laboratory results	Red blood cell count labs	Red blood cell count labs	20062	2.16	2.16 (1.72 - 2.71)	3.68e-11	10.4342	1.88	1.88 (1.49 - 2.38)	9.4e-08	7.02687	-3.40728	-0.28
Sleep apnea	1 - Death	Women	6 – Laboratory results	Red blood cell count labs	Red blood cell count labs	20062	1.73	1.73 (1.26 - 2.38)	0.000629	3.20135	1.56	1.56 (1.13 - 2.16)	0.0064	2.19382	-1.00753	-0.17
Solitary pulmonary nodule	1 - Death	Women	6 – Laboratory results	Red blood cell count labs	Red blood cell count labs	20062	1.63	1.63 (1.19 - 2.23)	0.00241	2.61798	1.63	1.63 (1.18 - 2.24)	0.00272	2.56543	-0.0525519	0
Symptoms involving respiratory system and other chest symptoms	1 - Death	Women	6 – Laboratory results	Red blood cell count labs	Red blood cell count labs	20062	2.43	2.43 (1.62 - 3.64)	1.59e-05	4.7986	2.29	2.29 (1.52 - 3.45)	7.52e-05	4.12378	-0.674821	-0.14
Tuberous Sclerosis Complex	1 - Death	Women	6 – Laboratory results	Red blood cell count labs	Red blood cell count labs	20062	3.01	3.01 (1.02 - 8.93)	0.0467	1.33068	2.73	2.73 (0.90 - 8.24)	0.075	1.12494	-0.205744	-0.28
Wheezing	1 - Death	Women	6 – Laboratory results	Red blood cell count labs	Red blood cell count labs	20062	1.51	1.51 (1.06 - 2.15)	0.0223	1.6517	1.37	1.37 (0.95 - 1.96)	0.08947	1.04832	-0.603373	-0.14
ARDS	1 - Death	Women	6 – Laboratory results	Red cell distribution width labs	Red cell distribution width labs	20062	1.92	1.92 (1.00 - 3.70)	0.0508	1.29414	1.41	1.41 (0.72 - 2.76)	0.315	0.501689	-0.792447	-0.51
Asphyxia and hypoxemia	1 - Death	Women	6 – Laboratory results	Red cell distribution width labs	Red cell distribution width labs	20062	2.94	2.94 (2.00 - 4.34)	5.32e-08	7.27409	2.27	2.27 (1.53 - 3.36)	4.15e-05	4.38195	-2.89214	-0.67
Asthma	1 - Death	Women	6 – Laboratory results	Red cell distribution width labs	Red cell distribution width labs	20062	1.41	1.41 (1.09 - 1.82)	0.00826	2.08302	1.33	1.33 (1.03 - 1.72)	0.0301	1.52143	-0.561586	-0.08
Bacterial infection NOS	1 - Death	Women	6 – Laboratory results	Red cell distribution width labs	Red cell distribution width labs	20062	2.82	2.82 (1.99 - 3.99)	5.76e-09	8.23958	2.13	2.13 (1.49 - 3.05)	3.38e-05	4.47108	-3.76849	-0.69
Bronchitis	1 - Death	Women	6 – Laboratory results	Red cell distribution width labs	Red cell distribution width labs	20062	1.63	1.63 (1.20 - 2.21)	0.00182	2.73993	1.56	1.56 (1.14 - 2.13)	0.0054	2.26761	-0.472322	-0.07
Chronic airway obstruction	1 - Death	Women	6 – Laboratory results	Red cell distribution width labs	Red cell distribution width labs	20062	2.74	2.74 (2.08 - 3.62)	1.03e-12	11.9872	2.3	2.30 (1.73 - 3.05)	8.01e-09	8.09637	-3.8908	-0.44
Chronic bronchitis	1 - Death	Women	6 – Laboratory results	Red cell distribution width labs	Red cell distribution width labs	20062	2.72	2.72 (1.89 - 3.93)	8.84e-08	7.05355	2.34	2.34 (1.62 - 3.39)	6.81e-06	5.16685	-1.88669	-0.38
Cough	1 - Death	Women	6 – Laboratory results	Red cell distribution width labs	Red cell distribution width labs	20062	1.37	1.37 (1.10 - 1.70)	0.00455	2.34199	1.31	1.31 (1.05 - 1.64)	0.0164	1.78516	-0.556832	-0.06
Emphysema	1 - Death	Women	6 – Laboratory results	Red cell distribution width labs	Red cell distribution width labs	20062	2.36	2.36 (1.66 - 3.35)	1.84e-06	5.73518	2.06	2.06 (1.45 - 2.94)	6.58e-05	4.18177	-1.55341	-0.3
Empyema and pneumothorax	1 - Death	Women	6 – Laboratory results	Red cell distribution width labs	Red cell distribution width labs	20062	1.9	1.90 (1.11 - 3.23)	0.0186	1.73049	1.61	1.61 (0.94 - 2.75)	0.0826	1.08302	-0.647467	-0.29
Epistaxis or throat hemorrhage	1 - Death	Women	6 – Laboratory results	Red cell distribution width labs	Red cell distribution width labs	20062	1.85	1.85 (1.26 - 2.72)	0.00178	2.74958	1.59	1.59 (1.07 - 2.36)	0.0206	1.68613	-1.06345	-0.26
Influenza	1 - Death	Women	6 – Laboratory results	Red cell distribution width labs	Red cell distribution width labs	20062	1.52	1.52 (1.10 - 2.08)	0.0101	1.99568	1.46	1.46 (1.06 - 2.01)	0.0208	1.68194	-0.313742	-0.06
Lung cancer	1 - Death	Women	6 – Laboratory results	Red cell distribution width labs	Red cell distribution width labs	20062	3.87	3.87 (2.45 - 6.13)	7.31e-09	8.13608	3.12	3.12 (1.95 - 4.98)	1.86e-06	5.73049	-2.4056	-0.75
Lymphangioleiomyomatosis	1 - Death	Women	6 – Laboratory results	Red cell distribution width labs	Red cell distribution width labs	20062	3.82	3.82 (1.88 - 7.78)	0.000215	3.66756	3.08	3.08 (1.51 - 6.29)	0.00206	2.68613	-0.981429	-0.74
Other diseases of lung	1 - Death	Women	6 – Laboratory results	Red cell distribution width labs	Red cell distribution width labs	20062	2.34	2.34 (1.74 - 3.13)	1.46e-08	7.83565	2.03	2.03 (1.51 - 2.74)	3.34e-06	5.47625	-2.35939	-0.31
Other dyspnea	1 - Death	Women	6 – Laboratory results	Red cell distribution width labs	Red cell distribution width labs	20062	2.38	2.38 (1.86 - 3.04)	3.82e-12	11.4179	1.99	1.99 (1.55 - 2.56)	6.54e-08	7.18442	-4.23351	-0.39
Pleurisy; pleural effusion	1 - Death	Women	6 – Laboratory results	Red cell distribution width labs	Red cell distribution width labs	20062	3.26	3.26 (2.36 - 4.49)	5.13e-13	12.2899	2.37	2.37 (1.71 - 3.30)	2.61e-07	6.58336	-5.70652	-0.89
Pneumonia	1 - Death	Women	6 – Laboratory results	Red cell distribution width labs	Red cell distribution width labs	20062	2.26	2.26 (1.75 - 2.91)	3.31e-10	9.48017	1.97	1.97 (1.52 - 2.55)	2.3e-07	6.63827	-2.8419	-0.29
Pulmonary collapse; interstitial and compensatory emphysema	1 - Death	Women	6 – Laboratory results	Red cell distribution width labs	Red cell distribution width labs	20062	2.46	2.46 (1.78 - 3.42)	6.29e-08	7.20135	1.82	1.82 (1.30 - 2.54)	0.000433	3.36351	-3.83784	-0.64
Pulmonary congestion and hypostasis	1 - Death	Women	6 – Laboratory results	Red cell distribution width labs	Red cell distribution width labs	20062	2.79	2.79 (1.98 - 3.93)	4.85e-09	8.31426	1.94	1.94 (1.37 - 2.75)	0.000178	3.74958	-4.56468	-0.85
Pulmonary embolism and infarction, acute	1 - Death	Women	6 – Laboratory results	Red cell distribution width labs	Red cell distribution width labs	20062	1.63	1.63 (1.03 - 2.57)	0.0379	1.42136	1.23	1.23 (0.77 - 1.95)	0.3859	0.413525	-1.00784	-0.4
Pulmonary fibrosis	1 - Death	Women	6 – Laboratory results	Red cell distribution width labs	Red cell distribution width labs	20062	3.06	3.06 (1.76 - 5.32)	7.55e-05	4.12205	2.56	2.56 (1.47 - 4.46)	0.000886	3.05257	-1.06949	-0.5
Pulmonary hypertension	1 - Death	Women	6 – Laboratory results	Red cell distribution width labs	Red cell distribution width labs	20062	2.71	2.71 (1.78 - 4.13)	3.03e-06	5.51856	2.17	2.17 (1.43 - 3.31)	0.000305	3.5157	-2.00286	-0.54
Respiratory failure	1 - Death	Women	6 – Laboratory results	Red cell distribution width labs	Red cell distribution width labs	20062	5.16	5.16 (3.44 - 7.73)	1.99e-15	14.7011	3.9	3.90 (2.60 - 5.85)	5.08e-11	10.2941	-4.40701	-1.26
Shortness of breath	1 - Death	Women	6 – Laboratory results	Red cell distribution width labs	Red cell distribution width labs	20062	2.16	2.16 (1.72 - 2.71)	3.68e-11	10.4342	1.8	1.80 (1.42 - 2.27)	7.82e-07	6.10679	-4.32736	-0.36
Sleep apnea	1 - Death	Women	6 – Laboratory results	Red cell distribution width labs	Red cell distribution width labs	20062	1.73	1.73 (1.26 - 2.38)	0.000629	3.20135	1.55	1.55 (1.13 - 2.14)	0.00717	2.14448	-1.05687	-0.18
Solitary pulmonary nodule	1 - Death	Women	6 – Laboratory results	Red cell distribution width labs	Red cell distribution width labs	20062	1.63	1.63 (1.19 - 2.23)	0.00241	2.61798	1.52	1.52 (1.10 - 2.09)	0.0109	1.96257	-0.655409	-0.11
Symptoms involving respiratory system and other chest symptoms	1 - Death	Women	6 – Laboratory results	Red cell distribution width labs	Red cell distribution width labs	20062	2.43	2.43 (1.62 - 3.64)	1.59e-05	4.7986	2.05	2.05 (1.36 - 3.09)	0.000642	3.19246	-1.60614	-0.38
Tuberous Sclerosis Complex	1 - Death	Women	6 – Laboratory results	Red cell distribution width labs	Red cell distribution width labs	20062	3.01	3.01 (1.02 - 8.93)	0.0467	1.33068	2.19	2.19 (0.73 - 6.57)	0.163	0.787812	-0.542871	-0.82
Wheezing	1 - Death	Women	6 – Laboratory results	Red cell distribution width labs	Red cell distribution width labs	20062	1.51	1.51 (1.06 - 2.15)	0.0223	1.6517	1.42	1.42 (1.00 - 2.03)	0.0502	1.2993	-0.352399	-0.09
ARDS	1 - Death	Women	6 – Laboratory results	Urea nitrogen blood labs	Urea nitrogen blood labs	19928	1.95	1.95 (1.01 - 3.76)	0.0463	1.33442	1.81	1.81 (0.94 - 3.48)	0.0741	1.13018	-0.204237	-0.14
Asphyxia and hypoxemia	1 - Death	Women	6 – Laboratory results	Urea nitrogen blood labs	Urea nitrogen blood labs	19928	2.89	2.89 (1.95 - 4.28)	1.16e-07	6.93554	2.48	2.48 (1.66 - 3.69)	8.36e-06	5.07779	-1.85775	-0.41
Asthma	1 - Death	Women	6 – Laboratory results	Urea nitrogen blood labs	Urea nitrogen blood labs	19928	1.45	1.45 (1.12 - 1.86)	0.00436	2.36051	1.43	1.43 (1.11 - 1.85)	0.00612	2.21325	-0.147265	-0.02
Bacterial infection NOS	1 - Death	Women	6 – Laboratory results	Urea nitrogen blood labs	Urea nitrogen blood labs	19928	2.84	2.84 (2.01 - 4.03)	3.87e-09	8.41229	2.74	2.74 (1.93 - 3.89)	1.7e-08	7.76955	-0.642738	-0.1
Bronchitis	1 - Death	Women	6 – Laboratory results	Urea nitrogen blood labs	Urea nitrogen blood labs	19928	1.68	1.68 (1.24 - 2.27)	0.000801	3.09637	1.65	1.65 (1.22 - 2.24)	0.00118	2.92812	-0.168249	-0.03
Chronic airway obstruction	1 - Death	Women	6 – Laboratory results	Urea nitrogen blood labs	Urea nitrogen blood labs	19928	2.75	2.75 (2.09 - 3.63)	7.6e-13	12.1192	2.71	2.71 (2.05 - 3.59)	2.69e-12	11.5702	-0.548939	-0.04
Chronic bronchitis	1 - Death	Women	6 – Laboratory results	Urea nitrogen blood labs	Urea nitrogen blood labs	19928	2.58	2.58 (1.77 - 3.74)	6.43e-07	6.19179	2.57	2.57 (1.77 - 3.74)	7.71e-07	6.11295	-0.0788434	-0.01
Cough	1 - Death	Women	6 – Laboratory results	Urea nitrogen blood labs	Urea nitrogen blood labs	19928	1.37	1.37 (1.10 - 1.70)	0.00438	2.35853	1.37	1.37 (1.10 - 1.70)	0.00502	2.2993	-0.0592296	0
Emphysema	1 - Death	Women	6 – Laboratory results	Urea nitrogen blood labs	Urea nitrogen blood labs	19928	2.37	2.37 (1.66 - 3.36)	1.6e-06	5.79588	2.45	2.45 (1.71 - 3.49)	8.22e-07	6.08513	0.289248	0.08
Empyema and pneumothorax	1 - Death	Women	6 – Laboratory results	Urea nitrogen blood labs	Urea nitrogen blood labs	19928	1.91	1.91 (1.12 - 3.25)	0.0178	1.74958	1.92	1.92 (1.13 - 3.28)	0.0167	1.77728	0.0277035	0.01
Epistaxis or throat hemorrhage	1 - Death	Women	6 – Laboratory results	Urea nitrogen blood labs	Urea nitrogen blood labs	19928	1.93	1.93 (1.32 - 2.82)	0.000738	3.13194	1.76	1.76 (1.20 - 2.59)	0.00392	2.40671	-0.72523	-0.17
Influenza	1 - Death	Women	6 – Laboratory results	Urea nitrogen blood labs	Urea nitrogen blood labs	19928	1.52	1.52 (1.11 - 2.09)	0.00927	2.03292	1.52	1.52 (1.10 - 2.08)	0.0101	1.99568	-0.0372416	0
Lung cancer	1 - Death	Women	6 – Laboratory results	Urea nitrogen blood labs	Urea nitrogen blood labs	19928	4.12	4.12 (2.62 - 6.48)	9.08e-10	9.04191	4.15	4.15 (2.62 - 6.56)	1.21e-09	8.91721	-0.1247	0.03
Lymphangioleiomyomatosis	1 - Death	Women	6 – Laboratory results	Urea nitrogen blood labs	Urea nitrogen blood labs	19928	3.9	3.90 (1.91 - 7.96)	0.000185	3.73283	3.86	3.86 (1.88 - 7.90)	0.000222	3.65365	-0.0791812	-0.04
Other diseases of lung	1 - Death	Women	6 – Laboratory results	Urea nitrogen blood labs	Urea nitrogen blood labs	19928	2.36	2.36 (1.76 - 3.16)	9.76e-09	8.01055	2.3	2.30 (1.71 - 3.09)	4.11e-08	7.38616	-0.624392	-0.06
Other dyspnea	1 - Death	Women	6 – Laboratory results	Urea nitrogen blood labs	Urea nitrogen blood labs	19928	2.4	2.40 (1.88 - 3.06)	1.99e-12	11.7011	2.2	2.20 (1.72 - 2.82)	4.03e-10	9.39469	-2.30645	-0.2
Pleurisy; pleural effusion	1 - Death	Women	6 – Laboratory results	Urea nitrogen blood labs	Urea nitrogen blood labs	19928	3.26	3.26 (2.36 - 4.48)	4.85e-13	12.3143	2.69	2.69 (1.94 - 3.73)	2.96e-09	8.52871	-3.78555	-0.57
Pneumonia	1 - Death	Women	6 – Laboratory results	Urea nitrogen blood labs	Urea nitrogen blood labs	19928	2.26	2.26 (1.76 - 2.91)	2.63e-10	9.58004	2.16	2.16 (1.68 - 2.79)	2.84e-09	8.54668	-1.03336	-0.1
Pulmonary collapse; interstitial and compensatory emphysema	1 - Death	Women	6 – Laboratory results	Urea nitrogen blood labs	Urea nitrogen blood labs	19928	2.49	2.49 (1.79 - 3.44)	4.47e-08	7.34969	2.3	2.30 (1.65 - 3.20)	7.12e-07	6.14752	-1.20217	-0.19
Pulmonary congestion and hypostasis	1 - Death	Women	6 – Laboratory results	Urea nitrogen blood labs	Urea nitrogen blood labs	19928	2.81	2.81 (1.99 - 3.96)	3.64e-09	8.4389	2.29	2.29 (1.62 - 3.24)	2.53e-06	5.59688	-2.84202	-0.52
Pulmonary embolism and infarction, acute	1 - Death	Women	6 – Laboratory results	Urea nitrogen blood labs	Urea nitrogen blood labs	19928	1.65	1.65 (1.04 - 2.61)	0.033	1.48149	1.71	1.71 (1.08 - 2.72)	0.0222	1.65365	0.172161	0.06
Pulmonary fibrosis	1 - Death	Women	6 – Laboratory results	Urea nitrogen blood labs	Urea nitrogen blood labs	19928	3.06	3.06 (1.76 - 5.32)	7.78e-05	4.10902	3.06	3.06 (1.74 - 5.40)	0.00011	3.95861	-0.150413	0
Pulmonary hypertension	1 - Death	Women	6 – Laboratory results	Urea nitrogen blood labs	Urea nitrogen blood labs	19928	2.75	2.75 (1.81 - 4.18)	2.25e-06	5.64782	2.42	2.42 (1.59 - 3.69)	4.04e-05	4.39362	-1.2542	-0.33
Respiratory failure	1 - Death	Women	6 – Laboratory results	Urea nitrogen blood labs	Urea nitrogen blood labs	19928	5.24	5.24 (3.49 - 7.86)	1.14e-15	14.9431	4.55	4.55 (3.02 - 6.83)	3.42e-13	12.466	-2.47712	-0.69
Shortness of breath	1 - Death	Women	6 – Laboratory results	Urea nitrogen blood labs	Urea nitrogen blood labs	19928	2.22	2.22 (1.77 - 2.79)	4.31e-12	11.3655	2.07	2.07 (1.65 - 2.61)	4.39e-10	9.35754	-2.00799	-0.15
Sleep apnea	1 - Death	Women	6 – Laboratory results	Urea nitrogen blood labs	Urea nitrogen blood labs	19928	1.74	1.74 (1.27 - 2.39)	0.000536	3.27084	1.63	1.63 (1.19 - 2.24)	0.00249	2.6038	-0.667035	-0.11
Solitary pulmonary nodule	1 - Death	Women	6 – Laboratory results	Urea nitrogen blood labs	Urea nitrogen blood labs	19928	1.66	1.66 (1.22 - 2.27)	0.0014	2.85387	1.73	1.73 (1.26 - 2.36)	0.000639	3.1945	0.340627	0.07
Symptoms involving respiratory system and other chest symptoms	1 - Death	Women	6 – Laboratory results	Urea nitrogen blood labs	Urea nitrogen blood labs	19928	2.46	2.46 (1.64 - 3.68)	1.25e-05	4.90309	2.41	2.41 (1.60 - 3.62)	2.41e-05	4.61798	-0.285107	-0.05
Tuberous Sclerosis Complex	1 - Death	Women	6 – Laboratory results	Urea nitrogen blood labs	Urea nitrogen blood labs	19928	3.04	3.04 (1.03 - 9.01)	0.0444	1.35262	2.76	2.76 (0.93 - 8.20)	0.0676	1.17005	-0.182564	-0.28
Wheezing	1 - Death	Women	6 – Laboratory results	Urea nitrogen blood labs	Urea nitrogen blood labs	19928	1.57	1.57 (1.11 - 2.23)	0.0113	1.94692	1.5	1.50 (1.05 - 2.13)	0.0247	1.6073	-0.339619	-0.07
ARDS	1 - Death	Women	6 – Laboratory results	White blood cell count labs	White blood cell count labs	20062	1.92	1.92 (1.00 - 3.70)	0.0508	1.29414	1.81	1.81 (0.94 - 3.49)	0.07489	1.12558	-0.16856	-0.11
Asphyxia and hypoxemia	1 - Death	Women	6 – Laboratory results	White blood cell count labs	White blood cell count labs	20062	2.94	2.94 (2.00 - 4.34)	5.32e-08	7.27409	2.77	2.77 (1.88 - 4.10)	3.2e-07	6.49485	-0.779238	-0.17
Asthma	1 - Death	Women	6 – Laboratory results	White blood cell count labs	White blood cell count labs	20062	1.41	1.41 (1.09 - 1.82)	0.00826	2.08302	1.38	1.38 (1.07 - 1.78)	0.0132	1.87943	-0.203594	-0.03
Bacterial infection NOS	1 - Death	Women	6 – Laboratory results	White blood cell count labs	White blood cell count labs	20062	2.82	2.82 (1.99 - 3.99)	5.76e-09	8.23958	2.75	2.75 (1.94 - 3.89)	1.47e-08	7.83268	-0.406895	-0.07
Bronchitis	1 - Death	Women	6 – Laboratory results	White blood cell count labs	White blood cell count labs	20062	1.63	1.63 (1.20 - 2.21)	0.00182	2.73993	1.61	1.61 (1.18 - 2.18)	0.0025	2.60206	-0.137869	-0.02
Chronic airway obstruction	1 - Death	Women	6 – Laboratory results	White blood cell count labs	White blood cell count labs	20062	2.74	2.74 (2.08 - 3.62)	1.03e-12	11.9872	2.62	2.62 (1.98 - 3.46)	1.99e-11	10.7011	-1.28602	-0.12
Chronic bronchitis	1 - Death	Women	6 – Laboratory results	White blood cell count labs	White blood cell count labs	20062	2.72	2.72 (1.89 - 3.93)	8.84e-08	7.05355	2.56	2.56 (1.77 - 3.71)	6.23e-07	6.20551	-0.848036	-0.16
Cough	1 - Death	Women	6 – Laboratory results	White blood cell count labs	White blood cell count labs	20062	1.37	1.37 (1.10 - 1.70)	0.00455	2.34199	1.35	1.35 (1.08 - 1.68)	0.00751	2.12436	-0.217629	-0.02
Emphysema	1 - Death	Women	6 – Laboratory results	White blood cell count labs	White blood cell count labs	20062	2.36	2.36 (1.66 - 3.35)	1.84e-06	5.73518	2.23	2.23 (1.56 - 3.18)	9.7e-06	5.01323	-0.721954	-0.13
Empyema and pneumothorax	1 - Death	Women	6 – Laboratory results	White blood cell count labs	White blood cell count labs	20062	1.9	1.90 (1.11 - 3.23)	0.0186	1.73049	1.86	1.86 (1.09 - 3.16)	0.0225	1.64782	-0.0826696	-0.04
Epistaxis or throat hemorrhage	1 - Death	Women	6 – Laboratory results	White blood cell count labs	White blood cell count labs	20062	1.85	1.85 (1.26 - 2.72)	0.00178	2.74958	1.88	1.88 (1.28 - 2.76)	0.00139	2.85699	0.107405	0.03
Influenza	1 - Death	Women	6 – Laboratory results	White blood cell count labs	White blood cell count labs	20062	1.52	1.52 (1.10 - 2.08)	0.0101	1.99568	1.49	1.49 (1.09 - 2.05)	0.01307	1.88372	-0.111954	-0.03
Lung cancer	1 - Death	Women	6 – Laboratory results	White blood cell count labs	White blood cell count labs	20062	3.87	3.87 (2.45 - 6.13)	7.31e-09	8.13608	3.7	3.70 (2.33 - 5.86)	2.58e-08	7.58838	-0.547702	-0.17
Lymphangioleiomyomatosis	1 - Death	Women	6 – Laboratory results	White blood cell count labs	White blood cell count labs	20062	3.82	3.82 (1.88 - 7.78)	0.000215	3.66756	3.55	3.55 (1.74 - 7.23)	0.000486	3.31336	-0.354198	-0.27
Other diseases of lung	1 - Death	Women	6 – Laboratory results	White blood cell count labs	White blood cell count labs	20062	2.34	2.34 (1.74 - 3.13)	1.46e-08	7.83565	2.28	2.28 (1.70 - 3.06)	4.12e-08	7.3851	-0.450544	-0.06
Other dyspnea	1 - Death	Women	6 – Laboratory results	White blood cell count labs	White blood cell count labs	20062	2.38	2.38 (1.86 - 3.04)	3.82e-12	11.4179	2.32	2.32 (1.81 - 2.96)	1.98e-11	10.7033	-0.714602	-0.06
Pleurisy; pleural effusion	1 - Death	Women	6 – Laboratory results	White blood cell count labs	White blood cell count labs	20062	3.26	3.26 (2.36 - 4.49)	5.13e-13	12.2899	3.19	3.19 (2.32 - 4.40)	1.2e-12	11.9208	-0.369064	-0.07
