## Supplemental Tables for "Impact of Pulmonary and Sleep Disorders on COVID-19 Infection Severity in a Large Clinical Biobank" (part 2 of 3)

### Sheet: Table S9 (continued)
Table S7. Effect of lead LASSO terms and laboratory results on disease associations with Covid-19 infection severity.
Pneumonia	1 - Death	Women	6 – Laboratory results	White blood cell count labs	White blood cell count labs	20062	2.26	2.26 (1.75 - 2.91)	3.31e-10	9.48017	2.18	2.18 (1.69 - 2.81)	2.32e-09	8.63451	-0.84566	-0.08
Pulmonary collapse; interstitial and compensatory emphysema	1 - Death	Women	6 – Laboratory results	White blood cell count labs	White blood cell count labs	20062	2.46	2.46 (1.78 - 3.42)	6.29e-08	7.20135	2.39	2.39 (1.72 - 3.31)	1.97e-07	6.70553	-0.495816	-0.07
Pulmonary congestion and hypostasis	1 - Death	Women	6 – Laboratory results	White blood cell count labs	White blood cell count labs	20062	2.79	2.79 (1.98 - 3.93)	4.85e-09	8.31426	2.68	2.68 (1.90 - 3.78)	1.8e-08	7.74473	-0.569531	-0.11
Pulmonary embolism and infarction, acute	1 - Death	Women	6 – Laboratory results	White blood cell count labs	White blood cell count labs	20062	1.63	1.63 (1.03 - 2.57)	0.0379	1.42136	1.59	1.59 (1.00 - 2.52)	0.0485	1.31426	-0.107103	-0.04
Pulmonary fibrosis	1 - Death	Women	6 – Laboratory results	White blood cell count labs	White blood cell count labs	20062	3.06	3.06 (1.76 - 5.32)	7.55e-05	4.12205	2.94	2.94 (1.69 - 5.13)	0.000143	3.84466	-0.277389	-0.12
Pulmonary hypertension	1 - Death	Women	6 – Laboratory results	White blood cell count labs	White blood cell count labs	20062	2.71	2.71 (1.78 - 4.13)	3.03e-06	5.51856	2.69	2.69 (1.77 - 4.10)	3.59e-06	5.44491	-0.0736518	-0.02
Respiratory failure	1 - Death	Women	6 – Laboratory results	White blood cell count labs	White blood cell count labs	20062	5.16	5.16 (3.44 - 7.73)	1.99e-15	14.7011	4.84	4.84 (3.22 - 7.27)	3.35e-14	13.475	-1.22619	-0.32
Shortness of breath	1 - Death	Women	6 – Laboratory results	White blood cell count labs	White blood cell count labs	20062	2.16	2.16 (1.72 - 2.71)	3.68e-11	10.4342	2.1	2.10 (1.67 - 2.64)	2.12e-10	9.67366	-0.760488	-0.06
Sleep apnea	1 - Death	Women	6 – Laboratory results	White blood cell count labs	White blood cell count labs	20062	1.73	1.73 (1.26 - 2.38)	0.000629	3.20135	1.71	1.71 (1.24 - 2.34)	0.000914	3.03905	-0.162296	-0.02
Solitary pulmonary nodule	1 - Death	Women	6 – Laboratory results	White blood cell count labs	White blood cell count labs	20062	1.63	1.63 (1.19 - 2.23)	0.00241	2.61798	1.6	1.60 (1.17 - 2.20)	0.00341	2.46725	-0.150737	-0.03
Symptoms involving respiratory system and other chest symptoms	1 - Death	Women	6 – Laboratory results	White blood cell count labs	White blood cell count labs	20062	2.43	2.43 (1.62 - 3.64)	1.59e-05	4.7986	2.41	2.41 (1.61 - 3.62)	2.08e-05	4.68194	-0.116666	-0.02
Tuberous Sclerosis Complex	1 - Death	Women	6 – Laboratory results	White blood cell count labs	White blood cell count labs	20062	3.01	3.01 (1.02 - 8.93)	0.0467	1.33068	2.82	2.82 (0.95 - 8.35)	0.06188	1.20845	-0.122233	-0.19
Wheezing	1 - Death	Women	6 – Laboratory results	White blood cell count labs	White blood cell count labs	20062	1.51	1.51 (1.06 - 2.15)	0.0223	1.6517	1.5	1.50 (1.05 - 2.13)	0.02523	1.59808	-0.0536124	-0.01
Acute bronchitis and bronchiolitis	2 - Mechanical ventilation or ICU admission	Combined	1 – Pulmonary/sleep diseases	PheCode 496.1	Emphysema	37020	1.43	1.43 (1.18 - 1.74)	0.0003	3.52288	1.35	1.35 (1.11 - 1.65)	0.00276	2.55909	-0.963788	-0.08
Allergy	2 - Mechanical ventilation or ICU admission	Combined	1 – Pulmonary/sleep diseases	PheCode 496.1	Emphysema	37020	1.29	1.29 (1.12 - 1.49)	0.000351	3.45469	1.28	1.28 (1.11 - 1.47)	0.000728	3.13787	-0.316824	-0.01
ARDS	2 - Mechanical ventilation or ICU admission	Combined	1 – Pulmonary/sleep diseases	PheCode 496.1	Emphysema	37020	2.95	2.95 (2.03 - 4.29)	1.64e-08	7.78516	2.67	2.67 (1.83 - 3.89)	3.84e-07	6.41567	-1.36949	-0.28
Asphyxia and hypoxemia	2 - Mechanical ventilation or ICU admission	Combined	1 – Pulmonary/sleep diseases	PheCode 496.1	Emphysema	37020	2.36	2.36 (1.78 - 3.13)	2.06e-09	8.68613	1.93	1.93 (1.45 - 2.58)	8.81e-06	5.05502	-3.63111	-0.43
Asthma	2 - Mechanical ventilation or ICU admission	Combined	1 – Pulmonary/sleep diseases	PheCode 496.1	Emphysema	37020	1.4	1.40 (1.20 - 1.64)	2.11e-05	4.67572	1.34	1.34 (1.14 - 1.57)	0.000266	3.57512	-1.1006	-0.06
Bacterial infection NOS	2 - Mechanical ventilation or ICU admission	Combined	1 – Pulmonary/sleep diseases	PheCode 496.1	Emphysema	37020	1.96	1.96 (1.53 - 2.52)	1.12e-07	6.95078	1.92	1.92 (1.49 - 2.46)	3.75e-07	6.42597	-0.524813	-0.04
Bronchitis	2 - Mechanical ventilation or ICU admission	Combined	1 – Pulmonary/sleep diseases	PheCode 496.1	Emphysema	37020	1.38	1.38 (1.12 - 1.70)	0.00293	2.53313	1.28	1.28 (1.03 - 1.58)	0.0233	1.63264	-0.900488	-0.1
Chronic airway obstruction	2 - Mechanical ventilation or ICU admission	Combined	1 – Pulmonary/sleep diseases	PheCode 496.1	Emphysema	37020	2.42	2.42 (1.99 - 2.96)	2e-16	15.699	1.81	1.81 (1.42 - 2.31)	1.48e-06	5.82974	-9.86923	-0.61
Chronic bronchitis	2 - Mechanical ventilation or ICU admission	Combined	1 – Pulmonary/sleep diseases	PheCode 496.1	Emphysema	37020	2.11	2.11 (1.59 - 2.78)	1.72e-07	6.76447	1.4	1.40 (1.03 - 1.91)	0.0325	1.48812	-5.27635	-0.71
Chronic pharyngitis and nasopharyngitis	2 - Mechanical ventilation or ICU admission	Combined	1 – Pulmonary/sleep diseases	PheCode 496.1	Emphysema	37020	0.72	0.72 (0.53 - 0.99)	0.0417	1.37986	0.74	0.74 (0.54 - 1.00)	0.0525	1.27984	-0.100023	0.02
Cough	2 - Mechanical ventilation or ICU admission	Combined	1 – Pulmonary/sleep diseases	PheCode 496.1	Emphysema	37020	1.31	1.31 (1.14 - 1.51)	9.78e-05	4.00966	1.22	1.22 (1.06 - 1.40)	0.00532	2.27409	-1.73557	-0.09
Empyema and pneumothorax	2 - Mechanical ventilation or ICU admission	Combined	1 – Pulmonary/sleep diseases	PheCode 496.1	Emphysema	37020	2.04	2.04 (1.50 - 2.76)	5.08e-06	5.29414	1.73	1.73 (1.27 - 2.37)	0.000519	3.28483	-2.0093	-0.31
Epistaxis or throat hemorrhage	2 - Mechanical ventilation or ICU admission	Combined	1 – Pulmonary/sleep diseases	PheCode 496.1	Emphysema	37020	1.33	1.33 (1.01 - 1.74)	0.0413	1.38405	1.32	1.32 (1.01 - 1.73)	0.0449	1.34775	-0.0362963	-0.01
Influenza	2 - Mechanical ventilation or ICU admission	Combined	1 – Pulmonary/sleep diseases	PheCode 496.1	Emphysema	37020	1.54	1.54 (1.26 - 1.88)	2.36e-05	4.62709	1.47	1.47 (1.20 - 1.80)	0.000162	3.79048	-0.836603	-0.07
Insomnia	2 - Mechanical ventilation or ICU admission	Combined	1 – Pulmonary/sleep diseases	PheCode 496.1	Emphysema	37020	1.26	1.26 (1.04 - 1.52)	0.0163	1.78781	1.25	1.25 (1.03 - 1.51)	0.0207	1.68403	-0.103783	-0.01
Lung cancer	2 - Mechanical ventilation or ICU admission	Combined	1 – Pulmonary/sleep diseases	PheCode 496.1	Emphysema	37020	1.55	1.55 (1.02 - 2.37)	0.0411	1.38616	1.11	1.11 (0.72 - 1.72)	0.6428	0.191924	-1.19423	-0.44
Lymphangioleiomyomatosis	2 - Mechanical ventilation or ICU admission	Combined	1 – Pulmonary/sleep diseases	PheCode 496.1	Emphysema	37020	2.54	2.54 (1.57 - 4.11)	0.000139	3.85699	2.21	2.21 (1.35 - 3.62)	0.0017	2.76955	-1.08743	-0.33
Other diseases of lung	2 - Mechanical ventilation or ICU admission	Combined	1 – Pulmonary/sleep diseases	PheCode 496.1	Emphysema	37020	1.66	1.66 (1.34 - 2.05)	4.05e-06	5.39254	1.34	1.34 (1.07 - 1.68)	0.0109	1.96257	-3.42997	-0.32
Other dyspnea	2 - Mechanical ventilation or ICU admission	Combined	1 – Pulmonary/sleep diseases	PheCode 496.1	Emphysema	37020	1.85	1.85 (1.58 - 2.18)	5.71e-14	13.2434	1.63	1.63 (1.38 - 1.93)	9.99e-09	8.00043	-5.24293	-0.22
Painful respiration	2 - Mechanical ventilation or ICU admission	Combined	1 – Pulmonary/sleep diseases	PheCode 496.1	Emphysema	37020	1.33	1.33 (1.07 - 1.65)	0.0104	1.98297	1.26	1.26 (1.02 - 1.57)	0.0352	1.45346	-0.529509	-0.07
Pleurisy; pleural effusion	2 - Mechanical ventilation or ICU admission	Combined	1 – Pulmonary/sleep diseases	PheCode 496.1	Emphysema	37020	2.45	2.45 (1.97 - 3.04)	4.83e-16	15.3161	2.27	2.27 (1.83 - 2.83)	1.94e-13	12.7122	-2.60385	-0.18
Pneumonia	2 - Mechanical ventilation or ICU admission	Combined	1 – Pulmonary/sleep diseases	PheCode 496.1	Emphysema	37020	2.13	2.13 (1.80 - 2.51)	2e-16	15.699	1.92	1.92 (1.62 - 2.28)	9.45e-14	13.0246	-2.6744	-0.21
Pulmonary collapse; interstitial and compensatory emphysema	2 - Mechanical ventilation or ICU admission	Combined	1 – Pulmonary/sleep diseases	PheCode 496.1	Emphysema	37020	2.05	2.05 (1.66 - 2.54)	2.2e-11	10.6576	1.85	1.85 (1.49 - 2.29)	1.78e-08	7.74958	-2.908	-0.2
Pulmonary congestion and hypostasis	2 - Mechanical ventilation or ICU admission	Combined	1 – Pulmonary/sleep diseases	PheCode 496.1	Emphysema	37020	3.04	3.04 (2.41 - 3.82)	2e-16	15.699	2.83	2.83 (2.25 - 3.57)	2e-16	15.699	0	-0.21
Pulmonary embolism and infarction, acute	2 - Mechanical ventilation or ICU admission	Combined	1 – Pulmonary/sleep diseases	PheCode 496.1	Emphysema	37020	1.91	1.91 (1.42 - 2.56)	1.66e-05	4.77989	1.82	1.82 (1.35 - 2.44)	7.39e-05	4.13136	-0.648536	-0.09
Pulmonary fibrosis	2 - Mechanical ventilation or ICU admission	Combined	1 – Pulmonary/sleep diseases	PheCode 496.1	Emphysema	37020	2.09	2.09 (1.39 - 3.16)	0.000405	3.39254	1.74	1.74 (1.14 - 2.64)	0.00997	2.0013	-1.39124	-0.35
Pulmonary hypertension	2 - Mechanical ventilation or ICU admission	Combined	1 – Pulmonary/sleep diseases	PheCode 496.1	Emphysema	37020	2.79	2.79 (2.03 - 3.83)	2.59e-10	9.5867	2.45	2.45 (1.78 - 3.39)	5.11e-08	7.29158	-2.29512	-0.34
Respiratory failure	2 - Mechanical ventilation or ICU admission	Combined	1 – Pulmonary/sleep diseases	PheCode 496.1	Emphysema	37020	4.44	4.44 (3.41 - 5.78)	2e-16	15.699	3.73	3.73 (2.84 - 4.89)	2e-16	15.699	0	-0.71
Restless legs syndrome	2 - Mechanical ventilation or ICU admission	Combined	1 – Pulmonary/sleep diseases	PheCode 496.1	Emphysema	37020	1.61	1.61 (1.08 - 2.41)	0.0197	1.70553	1.59	1.59 (1.06 - 2.38)	0.025	1.60206	-0.103474	-0.02
Septal deviations / turbinate hypertrophy	2 - Mechanical ventilation or ICU admission	Combined	1 – Pulmonary/sleep diseases	PheCode 496.1	Emphysema	37020	0.63	0.63 (0.41 - 0.96)	0.0304	1.51713	0.64	0.64 (0.42 - 0.97)	0.03705	1.43121	-0.0859146	0.01
Shortness of breath	2 - Mechanical ventilation or ICU admission	Combined	1 – Pulmonary/sleep diseases	PheCode 496.1	Emphysema	37020	1.81	1.81 (1.56 - 2.10)	9.92e-15	14.0035	1.6	1.60 (1.37 - 1.87)	3.67e-09	8.43533	-5.56815	-0.21
Sleep apnea	2 - Mechanical ventilation or ICU admission	Combined	1 – Pulmonary/sleep diseases	PheCode 496.1	Emphysema	37020	1.32	1.32 (1.12 - 1.56)	0.000999	3.00043	1.29	1.29 (1.10 - 1.53)	0.00239	2.6216	-0.378832	-0.03
Solitary pulmonary nodule	2 - Mechanical ventilation or ICU admission	Combined	1 – Pulmonary/sleep diseases	PheCode 496.1	Emphysema	37020	1.49	1.49 (1.20 - 1.86)	0.000375	3.42597	1.22	1.22 (0.97 - 1.54)	0.0848	1.0716	-2.35436	-0.27
Symptoms involving respiratory system and other chest symptoms	2 - Mechanical ventilation or ICU admission	Combined	1 – Pulmonary/sleep diseases	PheCode 496.1	Emphysema	37020	1.9	1.90 (1.44 - 2.51)	5.63e-06	5.24949	1.79	1.79 (1.35 - 2.37)	4.61e-05	4.3363	-0.913193	-0.11
Viremia, NOS	2 - Mechanical ventilation or ICU admission	Combined	1 – Pulmonary/sleep diseases	PheCode 496.1	Emphysema	37020	1.52	1.52 (1.03 - 2.25)	0.03685	1.43356	1.51	1.51 (1.02 - 2.23)	0.0406	1.39147	-0.0420885	-0.01
Wheezing	2 - Mechanical ventilation or ICU admission	Combined	1 – Pulmonary/sleep diseases	PheCode 496.1	Emphysema	37020	1.44	1.44 (1.14 - 1.81)	0.00233	2.63264	1.24	1.24 (0.98 - 1.58)	0.0739	1.13136	-1.50129	-0.2
Acute bronchitis and bronchiolitis	2 - Mechanical ventilation or ICU admission	Combined	1 – Pulmonary/sleep diseases	PheCode 503	Pulmonary congestion and hypostasis	37020	1.43	1.43 (1.18 - 1.74)	0.0003	3.52288	1.39	1.39 (1.15 - 1.70)	0.000938	3.0278	-0.495082	-0.04
Allergy	2 - Mechanical ventilation or ICU admission	Combined	1 – Pulmonary/sleep diseases	PheCode 503	Pulmonary congestion and hypostasis	37020	1.29	1.29 (1.12 - 1.49)	0.000351	3.45469	1.26	1.26 (1.10 - 1.46)	0.00128	2.89279	-0.561903	-0.03
ARDS	2 - Mechanical ventilation or ICU admission	Combined	1 – Pulmonary/sleep diseases	PheCode 503	Pulmonary congestion and hypostasis	37020	2.95	2.95 (2.03 - 4.29)	1.64e-08	7.78516	2.17	2.17 (1.47 - 3.21)	9e-05	4.04576	-3.7394	-0.78
Asphyxia and hypoxemia	2 - Mechanical ventilation or ICU admission	Combined	1 – Pulmonary/sleep diseases	PheCode 503	Pulmonary congestion and hypostasis	37020	2.36	2.36 (1.78 - 3.13)	2.06e-09	8.68613	1.69	1.69 (1.25 - 2.28)	0.000583	3.23433	-5.4518	-0.67
Asthma	2 - Mechanical ventilation or ICU admission	Combined	1 – Pulmonary/sleep diseases	PheCode 503	Pulmonary congestion and hypostasis	37020	1.4	1.40 (1.20 - 1.64)	2.11e-05	4.67572	1.38	1.38 (1.18 - 1.61)	6.11e-05	4.21396	-0.461759	-0.02
Bacterial infection NOS	2 - Mechanical ventilation or ICU admission	Combined	1 – Pulmonary/sleep diseases	PheCode 503	Pulmonary congestion and hypostasis	37020	1.96	1.96 (1.53 - 2.52)	1.12e-07	6.95078	1.67	1.67 (1.29 - 2.16)	0.000102	3.9914	-2.95938	-0.29
Bronchitis	2 - Mechanical ventilation or ICU admission	Combined	1 – Pulmonary/sleep diseases	PheCode 503	Pulmonary congestion and hypostasis	37020	1.38	1.38 (1.12 - 1.70)	0.00293	2.53313	1.32	1.32 (1.07 - 1.64)	0.00995	2.00218	-0.530955	-0.06
Chronic airway obstruction	2 - Mechanical ventilation or ICU admission	Combined	1 – Pulmonary/sleep diseases	PheCode 503	Pulmonary congestion and hypostasis	37020	2.42	2.42 (1.99 - 2.96)	2e-16	15.699	2.18	2.18 (1.78 - 2.67)	6.34e-14	13.1979	-2.50106	-0.24
Chronic bronchitis	2 - Mechanical ventilation or ICU admission	Combined	1 – Pulmonary/sleep diseases	PheCode 503	Pulmonary congestion and hypostasis	37020	2.11	2.11 (1.59 - 2.78)	1.72e-07	6.76447	1.87	1.87 (1.40 - 2.48)	1.77e-05	4.75203	-2.01244	-0.24
Chronic pharyngitis and nasopharyngitis	2 - Mechanical ventilation or ICU admission	Combined	1 – Pulmonary/sleep diseases	PheCode 503	Pulmonary congestion and hypostasis	37020	0.72	0.72 (0.53 - 0.99)	0.0417	1.37986	0.72	0.72 (0.53 - 0.99)	0.0414	1.383	0.00313571	0
Cough	2 - Mechanical ventilation or ICU admission	Combined	1 – Pulmonary/sleep diseases	PheCode 503	Pulmonary congestion and hypostasis	37020	1.31	1.31 (1.14 - 1.51)	9.78e-05	4.00966	1.24	1.24 (1.08 - 1.42)	0.00263	2.58004	-1.42962	-0.07
Emphysema	2 - Mechanical ventilation or ICU admission	Combined	1 – Pulmonary/sleep diseases	PheCode 503	Pulmonary congestion and hypostasis	37020	2.9	2.90 (2.29 - 3.68)	2e-16	15.699	2.69	2.69 (2.11 - 3.42)	8.72e-16	15.0595	-0.639486	-0.21
Empyema and pneumothorax	2 - Mechanical ventilation or ICU admission	Combined	1 – Pulmonary/sleep diseases	PheCode 503	Pulmonary congestion and hypostasis	37020	2.04	2.04 (1.50 - 2.76)	5.08e-06	5.29414	1.52	1.52 (1.10 - 2.10)	0.0104	1.98297	-3.31117	-0.52
Epistaxis or throat hemorrhage	2 - Mechanical ventilation or ICU admission	Combined	1 – Pulmonary/sleep diseases	PheCode 503	Pulmonary congestion and hypostasis	37020	1.33	1.33 (1.01 - 1.74)	0.0413	1.38405	1.19	1.19 (0.90 - 1.57)	0.2105	0.676748	-0.707302	-0.14
Influenza	2 - Mechanical ventilation or ICU admission	Combined	1 – Pulmonary/sleep diseases	PheCode 503	Pulmonary congestion and hypostasis	37020	1.54	1.54 (1.26 - 1.88)	2.36e-05	4.62709	1.43	1.43 (1.17 - 1.76)	0.000549	3.26043	-1.36666	-0.11
Insomnia	2 - Mechanical ventilation or ICU admission	Combined	1 – Pulmonary/sleep diseases	PheCode 503	Pulmonary congestion and hypostasis	37020	1.26	1.26 (1.04 - 1.52)	0.0163	1.78781	1.23	1.23 (1.01 - 1.48)	0.0344	1.46344	-0.324371	-0.03
Lung cancer	2 - Mechanical ventilation or ICU admission	Combined	1 – Pulmonary/sleep diseases	PheCode 503	Pulmonary congestion and hypostasis	37020	1.55	1.55 (1.02 - 2.37)	0.0411	1.38616	1.43	1.43 (0.93 - 2.20)	0.1055	0.976748	-0.409411	-0.12
Lymphangioleiomyomatosis	2 - Mechanical ventilation or ICU admission	Combined	1 – Pulmonary/sleep diseases	PheCode 503	Pulmonary congestion and hypostasis	37020	2.54	2.54 (1.57 - 4.11)	0.000139	3.85699	2.07	2.07 (1.27 - 3.39)	0.0037	2.4318	-1.42519	-0.47
Other diseases of lung	2 - Mechanical ventilation or ICU admission	Combined	1 – Pulmonary/sleep diseases	PheCode 503	Pulmonary congestion and hypostasis	37020	1.66	1.66 (1.34 - 2.05)	4.05e-06	5.39254	1.43	1.43 (1.15 - 1.79)	0.00145	2.83863	-2.55391	-0.23
Other dyspnea	2 - Mechanical ventilation or ICU admission	Combined	1 – Pulmonary/sleep diseases	PheCode 503	Pulmonary congestion and hypostasis	37020	1.85	1.85 (1.58 - 2.18)	5.71e-14	13.2434	1.57	1.57 (1.33 - 1.87)	1.98e-07	6.70333	-6.54003	-0.28
Painful respiration	2 - Mechanical ventilation or ICU admission	Combined	1 – Pulmonary/sleep diseases	PheCode 503	Pulmonary congestion and hypostasis	37020	1.33	1.33 (1.07 - 1.65)	0.0104	1.98297	1.26	1.26 (1.01 - 1.57)	0.039	1.40894	-0.574031	-0.07
Pleurisy; pleural effusion	2 - Mechanical ventilation or ICU admission	Combined	1 – Pulmonary/sleep diseases	PheCode 503	Pulmonary congestion and hypostasis	37020	2.45	2.45 (1.97 - 3.04)	4.83e-16	15.3161	1.78	1.78 (1.39 - 2.27)	4.34e-06	5.36251	-9.95354	-0.67
Pneumonia	2 - Mechanical ventilation or ICU admission	Combined	1 – Pulmonary/sleep diseases	PheCode 503	Pulmonary congestion and hypostasis	37020	2.13	2.13 (1.80 - 2.51)	2e-16	15.699	1.81	1.81 (1.52 - 2.16)	4.26e-11	10.3706	-5.32838	-0.32
Pulmonary collapse; interstitial and compensatory emphysema	2 - Mechanical ventilation or ICU admission	Combined	1 – Pulmonary/sleep diseases	PheCode 503	Pulmonary congestion and hypostasis	37020	2.05	2.05 (1.66 - 2.54)	2.2e-11	10.6576	1.46	1.46 (1.15 - 1.86)	0.00189	2.72354	-7.93404	-0.59
Pulmonary embolism and infarction, acute	2 - Mechanical ventilation or ICU admission	Combined	1 – Pulmonary/sleep diseases	PheCode 503	Pulmonary congestion and hypostasis	37020	1.91	1.91 (1.42 - 2.56)	1.66e-05	4.77989	1.73	1.73 (1.29 - 2.33)	0.000292	3.53462	-1.24527	-0.18
Pulmonary fibrosis	2 - Mechanical ventilation or ICU admission	Combined	1 – Pulmonary/sleep diseases	PheCode 503	Pulmonary congestion and hypostasis	37020	2.09	2.09 (1.39 - 3.16)	0.000405	3.39254	1.73	1.73 (1.14 - 2.64)	0.0105	1.97881	-1.41373	-0.36
Pulmonary hypertension	2 - Mechanical ventilation or ICU admission	Combined	1 – Pulmonary/sleep diseases	PheCode 503	Pulmonary congestion and hypostasis	37020	2.79	2.79 (2.03 - 3.83)	2.59e-10	9.5867	2.14	2.14 (1.54 - 2.97)	5.35e-06	5.27165	-4.31505	-0.65
Respiratory failure	2 - Mechanical ventilation or ICU admission	Combined	1 – Pulmonary/sleep diseases	PheCode 503	Pulmonary congestion and hypostasis	37020	4.44	4.44 (3.41 - 5.78)	2e-16	15.699	3.29	3.29 (2.48 - 4.37)	2e-16	15.699	0	-1.15
Restless legs syndrome	2 - Mechanical ventilation or ICU admission	Combined	1 – Pulmonary/sleep diseases	PheCode 503	Pulmonary congestion and hypostasis	37020	1.61	1.61 (1.08 - 2.41)	0.0197	1.70553	1.55	1.55 (1.04 - 2.33)	0.03295	1.48214	-0.223389	-0.06
Septal deviations / turbinate hypertrophy	2 - Mechanical ventilation or ICU admission	Combined	1 – Pulmonary/sleep diseases	PheCode 503	Pulmonary congestion and hypostasis	37020	0.63	0.63 (0.41 - 0.96)	0.0304	1.51713	0.64	0.64 (0.42 - 0.98)	0.0386	1.41341	-0.103714	0.01
Shortness of breath	2 - Mechanical ventilation or ICU admission	Combined	1 – Pulmonary/sleep diseases	PheCode 503	Pulmonary congestion and hypostasis	37020	1.81	1.81 (1.56 - 2.10)	9.92e-15	14.0035	1.54	1.54 (1.31 - 1.81)	1.18e-07	6.92812	-7.07537	-0.27
Sleep apnea	2 - Mechanical ventilation or ICU admission	Combined	1 – Pulmonary/sleep diseases	PheCode 503	Pulmonary congestion and hypostasis	37020	1.32	1.32 (1.12 - 1.56)	0.000999	3.00043	1.25	1.25 (1.06 - 1.48)	0.00873	2.05899	-0.941449	-0.07
Solitary pulmonary nodule	2 - Mechanical ventilation or ICU admission	Combined	1 – Pulmonary/sleep diseases	PheCode 503	Pulmonary congestion and hypostasis	37020	1.49	1.49 (1.20 - 1.86)	0.000375	3.42597	1.4	1.40 (1.12 - 1.75)	0.00292	2.53462	-0.891352	-0.09
Symptoms involving respiratory system and other chest symptoms	2 - Mechanical ventilation or ICU admission	Combined	1 – Pulmonary/sleep diseases	PheCode 503	Pulmonary congestion and hypostasis	37020	1.9	1.90 (1.44 - 2.51)	5.63e-06	5.24949	1.71	1.71 (1.29 - 2.27)	0.000209	3.67985	-1.56964	-0.19
Viremia, NOS	2 - Mechanical ventilation or ICU admission	Combined	1 – Pulmonary/sleep diseases	PheCode 503	Pulmonary congestion and hypostasis	37020	1.52	1.52 (1.03 - 2.25)	0.03685	1.43356	1.37	1.37 (0.92 - 2.05)	0.1249	0.903438	-0.530125	-0.15
Wheezing	2 - Mechanical ventilation or ICU admission	Combined	1 – Pulmonary/sleep diseases	PheCode 503	Pulmonary congestion and hypostasis	37020	1.44	1.44 (1.14 - 1.81)	0.00233	2.63264	1.32	1.32 (1.04 - 1.67)	0.0225	1.64782	-0.984827	-0.12
Acute bronchitis and bronchiolitis	2 - Mechanical ventilation or ICU admission	Combined	1 – Pulmonary/sleep diseases	PheCode 509.1	Respiratory failure	37020	1.43	1.43 (1.18 - 1.74)	0.0003	3.52288	1.41	1.41 (1.16 - 1.72)	0.0006	3.22185	-0.30103	-0.02
Allergy	2 - Mechanical ventilation or ICU admission	Combined	1 – Pulmonary/sleep diseases	PheCode 509.1	Respiratory failure	37020	1.29	1.29 (1.12 - 1.49)	0.000351	3.45469	1.27	1.27 (1.10 - 1.46)	0.00108	2.96658	-0.488117	-0.02
ARDS	2 - Mechanical ventilation or ICU admission	Combined	1 – Pulmonary/sleep diseases	PheCode 509.1	Respiratory failure	37020	2.95	2.95 (2.03 - 4.29)	1.64e-08	7.78516	1.9	1.90 (1.28 - 2.82)	0.00135	2.86967	-4.91549	-1.05
Asphyxia and hypoxemia	2 - Mechanical ventilation or ICU admission	Combined	1 – Pulmonary/sleep diseases	PheCode 509.1	Respiratory failure	37020	2.36	2.36 (1.78 - 3.13)	2.06e-09	8.68613	1.49	1.49 (1.09 - 2.03)	0.0117	1.93181	-6.75432	-0.87
Asthma	2 - Mechanical ventilation or ICU admission	Combined	1 – Pulmonary/sleep diseases	PheCode 509.1	Respiratory failure	37020	1.4	1.40 (1.20 - 1.64)	2.11e-05	4.67572	1.36	1.36 (1.16 - 1.59)	0.000135	3.86967	-0.806051	-0.04
Bacterial infection NOS	2 - Mechanical ventilation or ICU admission	Combined	1 – Pulmonary/sleep diseases	PheCode 509.1	Respiratory failure	37020	1.96	1.96 (1.53 - 2.52)	1.12e-07	6.95078	1.74	1.74 (1.35 - 2.25)	1.94e-05	4.7122	-2.23858	-0.22
Bronchitis	2 - Mechanical ventilation or ICU admission	Combined	1 – Pulmonary/sleep diseases	PheCode 509.1	Respiratory failure	37020	1.38	1.38 (1.12 - 1.70)	0.00293	2.53313	1.32	1.32 (1.06 - 1.63)	0.0112	1.95078	-0.58235	-0.06
Chronic airway obstruction	2 - Mechanical ventilation or ICU admission	Combined	1 – Pulmonary/sleep diseases	PheCode 509.1	Respiratory failure	37020	2.42	2.42 (1.99 - 2.96)	2e-16	15.699	2.01	2.01 (1.63 - 2.48)	4.9e-11	10.3098	-5.38917	-0.41
Chronic bronchitis	2 - Mechanical ventilation or ICU admission	Combined	1 – Pulmonary/sleep diseases	PheCode 509.1	Respiratory failure	37020	2.11	2.11 (1.59 - 2.78)	1.72e-07	6.76447	1.58	1.58 (1.18 - 2.12)	0.00239	2.6216	-4.14287	-0.53
Chronic pharyngitis and nasopharyngitis	2 - Mechanical ventilation or ICU admission	Combined	1 – Pulmonary/sleep diseases	PheCode 509.1	Respiratory failure	37020	0.72	0.72 (0.53 - 0.99)	0.0417	1.37986	0.73	0.73 (0.54 - 1.00)	0.05	1.30103	-0.0788339	0.01
Cough	2 - Mechanical ventilation or ICU admission	Combined	1 – Pulmonary/sleep diseases	PheCode 509.1	Respiratory failure	37020	1.31	1.31 (1.14 - 1.51)	9.78e-05	4.00966	1.24	1.24 (1.08 - 1.42)	0.00256	2.59176	-1.4179	-0.07
Emphysema	2 - Mechanical ventilation or ICU admission	Combined	1 – Pulmonary/sleep diseases	PheCode 509.1	Respiratory failure	37020	2.9	2.90 (2.29 - 3.68)	2e-16	15.699	2.38	2.38 (1.86 - 3.05)	7.23e-12	11.1409	-4.55811	-0.52
Empyema and pneumothorax	2 - Mechanical ventilation or ICU admission	Combined	1 – Pulmonary/sleep diseases	PheCode 509.1	Respiratory failure	37020	2.04	2.04 (1.50 - 2.76)	5.08e-06	5.29414	1.69	1.69 (1.23 - 2.31)	0.00107	2.97062	-2.32352	-0.35
Epistaxis or throat hemorrhage	2 - Mechanical ventilation or ICU admission	Combined	1 – Pulmonary/sleep diseases	PheCode 509.1	Respiratory failure	37020	1.33	1.33 (1.01 - 1.74)	0.0413	1.38405	1.25	1.25 (0.95 - 1.65)	0.112	0.950782	-0.433268	-0.08
Influenza	2 - Mechanical ventilation or ICU admission	Combined	1 – Pulmonary/sleep diseases	PheCode 509.1	Respiratory failure	37020	1.54	1.54 (1.26 - 1.88)	2.36e-05	4.62709	1.44	1.44 (1.18 - 1.77)	0.000394	3.4045	-1.22258	-0.1
Insomnia	2 - Mechanical ventilation or ICU admission	Combined	1 – Pulmonary/sleep diseases	PheCode 509.1	Respiratory failure	37020	1.26	1.26 (1.04 - 1.52)	0.0163	1.78781	1.21	1.21 (1.00 - 1.46)	0.0468	1.32975	-0.458058	-0.05
Lung cancer	2 - Mechanical ventilation or ICU admission	Combined	1 – Pulmonary/sleep diseases	PheCode 509.1	Respiratory failure	37020	1.55	1.55 (1.02 - 2.37)	0.0411	1.38616	1.45	1.45 (0.95 - 2.23)	0.0868	1.06148	-0.324678	-0.1
Lymphangioleiomyomatosis	2 - Mechanical ventilation or ICU admission	Combined	1 – Pulmonary/sleep diseases	PheCode 509.1	Respiratory failure	37020	2.54	2.54 (1.57 - 4.11)	0.000139	3.85699	1.98	1.98 (1.20 - 3.25)	0.00727	2.13847	-1.71852	-0.56
Other diseases of lung	2 - Mechanical ventilation or ICU admission	Combined	1 – Pulmonary/sleep diseases	PheCode 509.1	Respiratory failure	37020	1.66	1.66 (1.34 - 2.05)	4.05e-06	5.39254	1.47	1.47 (1.18 - 1.84)	0.000533	3.27327	-2.11927	-0.19
Other dyspnea	2 - Mechanical ventilation or ICU admission	Combined	1 – Pulmonary/sleep diseases	PheCode 509.1	Respiratory failure	37020	1.85	1.85 (1.58 - 2.18)	5.71e-14	13.2434	1.63	1.63 (1.38 - 1.92)	1.18e-08	7.92812	-5.31525	-0.22
Painful respiration	2 - Mechanical ventilation or ICU admission	Combined	1 – Pulmonary/sleep diseases	PheCode 509.1	Respiratory failure	37020	1.33	1.33 (1.07 - 1.65)	0.0104	1.98297	1.29	1.29 (1.04 - 1.61)	0.0206	1.68613	-0.296834	-0.04
Pleurisy; pleural effusion	2 - Mechanical ventilation or ICU admission	Combined	1 – Pulmonary/sleep diseases	PheCode 509.1	Respiratory failure	37020	2.45	2.45 (1.97 - 3.04)	4.83e-16	15.3161	1.92	1.92 (1.52 - 2.41)	2.76e-08	7.55909	-7.75696	-0.53
Pneumonia	2 - Mechanical ventilation or ICU admission	Combined	1 – Pulmonary/sleep diseases	PheCode 509.1	Respiratory failure	37020	2.13	2.13 (1.80 - 2.51)	2e-16	15.699	1.75	1.75 (1.46 - 2.09)	8.95e-10	9.04818	-6.65079	-0.38
Pulmonary collapse; interstitial and compensatory emphysema	2 - Mechanical ventilation or ICU admission	Combined	1 – Pulmonary/sleep diseases	PheCode 509.1	Respiratory failure	37020	2.05	2.05 (1.66 - 2.54)	2.2e-11	10.6576	1.63	1.63 (1.31 - 2.04)	1.39e-05	4.85699	-5.80059	-0.42
Pulmonary congestion and hypostasis	2 - Mechanical ventilation or ICU admission	Combined	1 – Pulmonary/sleep diseases	PheCode 509.1	Respiratory failure	37020	3.04	3.04 (2.41 - 3.82)	2e-16	15.699	2.23	2.23 (1.74 - 2.86)	2.1e-10	9.67778	-6.02119	-0.81
Pulmonary embolism and infarction, acute	2 - Mechanical ventilation or ICU admission	Combined	1 – Pulmonary/sleep diseases	PheCode 509.1	Respiratory failure	37020	1.91	1.91 (1.42 - 2.56)	1.66e-05	4.77989	1.74	1.74 (1.30 - 2.35)	0.000232	3.63451	-1.14538	-0.17
Pulmonary fibrosis	2 - Mechanical ventilation or ICU admission	Combined	1 – Pulmonary/sleep diseases	PheCode 509.1	Respiratory failure	37020	2.09	2.09 (1.39 - 3.16)	0.000405	3.39254	1.77	1.77 (1.16 - 2.69)	0.00789	2.10292	-1.28962	-0.32
Pulmonary hypertension	2 - Mechanical ventilation or ICU admission	Combined	1 – Pulmonary/sleep diseases	PheCode 509.1	Respiratory failure	37020	2.79	2.79 (2.03 - 3.83)	2.59e-10	9.5867	2.1	2.10 (1.51 - 2.92)	1.07e-05	4.97062	-4.61608	-0.69
Restless legs syndrome	2 - Mechanical ventilation or ICU admission	Combined	1 – Pulmonary/sleep diseases	PheCode 509.1	Respiratory failure	37020	1.61	1.61 (1.08 - 2.41)	0.0197	1.70553	1.55	1.55 (1.03 - 2.33)	0.0353	1.45223	-0.253308	-0.06
Septal deviations / turbinate hypertrophy	2 - Mechanical ventilation or ICU admission	Combined	1 – Pulmonary/sleep diseases	PheCode 509.1	Respiratory failure	37020	0.63	0.63 (0.41 - 0.96)	0.0304	1.51713	0.64	0.64 (0.42 - 0.98)	0.0397	1.40121	-0.115917	0.01
Shortness of breath	2 - Mechanical ventilation or ICU admission	Combined	1 – Pulmonary/sleep diseases	PheCode 509.1	Respiratory failure	37020	1.81	1.81 (1.56 - 2.10)	9.92e-15	14.0035	1.58	1.58 (1.35 - 1.84)	1.26e-08	7.89963	-6.10386	-0.23
Sleep apnea	2 - Mechanical ventilation or ICU admission	Combined	1 – Pulmonary/sleep diseases	PheCode 509.1	Respiratory failure	37020	1.32	1.32 (1.12 - 1.56)	0.000999	3.00043	1.24	1.24 (1.05 - 1.47)	0.0133	1.87615	-1.12429	-0.08
Solitary pulmonary nodule	2 - Mechanical ventilation or ICU admission	Combined	1 – Pulmonary/sleep diseases	PheCode 509.1	Respiratory failure	37020	1.49	1.49 (1.20 - 1.86)	0.000375	3.42597	1.44	1.44 (1.15 - 1.80)	0.00134	2.8729	-0.553074	-0.05
Symptoms involving respiratory system and other chest symptoms	2 - Mechanical ventilation or ICU admission	Combined	1 – Pulmonary/sleep diseases	PheCode 509.1	Respiratory failure	37020	1.9	1.90 (1.44 - 2.51)	5.63e-06	5.24949	1.8	1.80 (1.36 - 2.39)	4.07e-05	4.39041	-0.859086	-0.1
Viremia, NOS	2 - Mechanical ventilation or ICU admission	Combined	1 – Pulmonary/sleep diseases	PheCode 509.1	Respiratory failure	37020	1.52	1.52 (1.03 - 2.25)	0.03685	1.43356	1.46	1.46 (0.98 - 2.17)	0.0627	1.20273	-0.23083	-0.06
Wheezing	2 - Mechanical ventilation or ICU admission	Combined	1 – Pulmonary/sleep diseases	PheCode 509.1	Respiratory failure	37020	1.44	1.44 (1.14 - 1.81)	0.00233	2.63264	1.29	1.29 (1.01 - 1.64)	0.0374	1.42713	-1.20552	-0.15
Acute bronchitis and bronchiolitis	2 - Mechanical ventilation or ICU admission	Combined	2 – Other diseases	PheCode 038.3	Bacteremia	37020	1.43	1.43 (1.18 - 1.74)	0.0003	3.52288	1.41	1.41 (1.16 - 1.72)	0.00059	3.22915	-0.293731	-0.02
Allergy	2 - Mechanical ventilation or ICU admission	Combined	2 – Other diseases	PheCode 038.3	Bacteremia	37020	1.29	1.29 (1.12 - 1.49)	0.000351	3.45469	1.27	1.27 (1.10 - 1.47)	0.000867	3.06198	-0.392712	-0.02
ARDS	2 - Mechanical ventilation or ICU admission	Combined	2 – Other diseases	PheCode 038.3	Bacteremia	37020	2.95	2.95 (2.03 - 4.29)	1.64e-08	7.78516	2.63	2.63 (1.80 - 3.84)	6.15e-07	6.21112	-1.57403	-0.32
Asphyxia and hypoxemia	2 - Mechanical ventilation or ICU admission	Combined	2 – Other diseases	PheCode 038.3	Bacteremia	37020	2.36	2.36 (1.78 - 3.13)	2.06e-09	8.68613	1.92	1.92 (1.44 - 2.57)	9.7e-06	5.01323	-3.6729	-0.44
Asthma	2 - Mechanical ventilation or ICU admission	Combined	2 – Other diseases	PheCode 038.3	Bacteremia	37020	1.4	1.40 (1.20 - 1.64)	2.11e-05	4.67572	1.4	1.40 (1.19 - 1.64)	2.86e-05	4.54363	-0.132084	0
Bacterial infection NOS	2 - Mechanical ventilation or ICU admission	Combined	2 – Other diseases	PheCode 038.3	Bacteremia	37020	1.96	1.96 (1.53 - 2.52)	1.12e-07	6.95078	1.53	1.53 (1.18 - 1.99)	0.00142	2.84771	-4.10307	-0.43
Bronchitis	2 - Mechanical ventilation or ICU admission	Combined	2 – Other diseases	PheCode 038.3	Bacteremia	37020	1.38	1.38 (1.12 - 1.70)	0.00293	2.53313	1.4	1.40 (1.13 - 1.73)	0.00178	2.74958	0.216448	0.02
Chronic airway obstruction	2 - Mechanical ventilation or ICU admission	Combined	2 – Other diseases	PheCode 038.3	Bacteremia	37020	2.42	2.42 (1.99 - 2.96)	2e-16	15.699	2.34	2.34 (1.92 - 2.86)	2e-16	15.699	0	-0.08
Chronic bronchitis	2 - Mechanical ventilation or ICU admission	Combined	2 – Other diseases	PheCode 038.3	Bacteremia	37020	2.11	2.11 (1.59 - 2.78)	1.72e-07	6.76447	2.04	2.04 (1.54 - 2.70)	6.97e-07	6.15677	-0.607704	-0.07
Chronic pharyngitis and nasopharyngitis	2 - Mechanical ventilation or ICU admission	Combined	2 – Other diseases	PheCode 038.3	Bacteremia	37020	0.72	0.72 (0.53 - 0.99)	0.0417	1.37986	0.73	0.73 (0.54 - 1.00)	0.0499	1.3019	-0.0779645	0.01
Cough	2 - Mechanical ventilation or ICU admission	Combined	2 – Other diseases	PheCode 038.3	Bacteremia	37020	1.31	1.31 (1.14 - 1.51)	9.78e-05	4.00966	1.28	1.28 (1.11 - 1.47)	0.000493	3.30715	-0.702508	-0.03
Emphysema	2 - Mechanical ventilation or ICU admission	Combined	2 – Other diseases	PheCode 038.3	Bacteremia	37020	2.9	2.90 (2.29 - 3.68)	2e-16	15.699	2.85	2.85 (2.24 - 3.62)	2e-16	15.699	0	-0.05
Empyema and pneumothorax	2 - Mechanical ventilation or ICU admission	Combined	2 – Other diseases	PheCode 038.3	Bacteremia	37020	2.04	2.04 (1.50 - 2.76)	5.08e-06	5.29414	1.73	1.73 (1.27 - 2.37)	0.000597	3.22403	-2.07011	-0.31
Epistaxis or throat hemorrhage	2 - Mechanical ventilation or ICU admission	Combined	2 – Other diseases	PheCode 038.3	Bacteremia	37020	1.33	1.33 (1.01 - 1.74)	0.0413	1.38405	1.29	1.29 (0.98 - 1.70)	0.0661	1.1798	-0.204251	-0.04
Influenza	2 - Mechanical ventilation or ICU admission	Combined	2 – Other diseases	PheCode 038.3	Bacteremia	37020	1.54	1.54 (1.26 - 1.88)	2.36e-05	4.62709	1.48	1.48 (1.21 - 1.81)	0.000143	3.84466	-0.782424	-0.06
Insomnia	2 - Mechanical ventilation or ICU admission	Combined	2 – Other diseases	PheCode 038.3	Bacteremia	37020	1.26	1.26 (1.04 - 1.52)	0.0163	1.78781	1.23	1.23 (1.02 - 1.49)	0.0304	1.51713	-0.270686	-0.03
Lung cancer	2 - Mechanical ventilation or ICU admission	Combined	2 – Other diseases	PheCode 038.3	Bacteremia	37020	1.55	1.55 (1.02 - 2.37)	0.0411	1.38616	1.53	1.53 (1.00 - 2.34)	0.0513	1.28988	-0.0962755	-0.02
Lymphangioleiomyomatosis	2 - Mechanical ventilation or ICU admission	Combined	2 – Other diseases	PheCode 038.3	Bacteremia	37020	2.54	2.54 (1.57 - 4.11)	0.000139	3.85699	2.51	2.51 (1.55 - 4.05)	0.00017	3.76955	-0.0874341	-0.03
Other diseases of lung	2 - Mechanical ventilation or ICU admission	Combined	2 – Other diseases	PheCode 038.3	Bacteremia	37020	1.66	1.66 (1.34 - 2.05)	4.05e-06	5.39254	1.58	1.58 (1.27 - 1.96)	3.42e-05	4.46597	-0.926571	-0.08
Other dyspnea	2 - Mechanical ventilation or ICU admission	Combined	2 – Other diseases	PheCode 038.3	Bacteremia	37020	1.85	1.85 (1.58 - 2.18)	5.71e-14	13.2434	1.76	1.76 (1.50 - 2.08)	8.31e-12	11.0804	-2.16296	-0.09
Painful respiration	2 - Mechanical ventilation or ICU admission	Combined	2 – Other diseases	PheCode 038.3	Bacteremia	37020	1.33	1.33 (1.07 - 1.65)	0.0104	1.98297	1.28	1.28 (1.03 - 1.59)	0.0275	1.56067	-0.422299	-0.05
Pleurisy; pleural effusion	2 - Mechanical ventilation or ICU admission	Combined	2 – Other diseases	PheCode 038.3	Bacteremia	37020	2.45	2.45 (1.97 - 3.04)	4.83e-16	15.3161	2.06	2.06 (1.64 - 2.57)	3.02e-10	9.51999	-5.79606	-0.39
Pneumonia	2 - Mechanical ventilation or ICU admission	Combined	2 – Other diseases	PheCode 038.3	Bacteremia	37020	2.13	2.13 (1.80 - 2.51)	2e-16	15.699	1.91	1.91 (1.61 - 2.27)	1.31e-13	12.8827	-2.81624	-0.22
Pulmonary collapse; interstitial and compensatory emphysema	2 - Mechanical ventilation or ICU admission	Combined	2 – Other diseases	PheCode 038.3	Bacteremia	37020	2.05	2.05 (1.66 - 2.54)	2.2e-11	10.6576	1.7	1.70 (1.36 - 2.11)	2.28e-06	5.64207	-5.01551	-0.35
Pulmonary congestion and hypostasis	2 - Mechanical ventilation or ICU admission	Combined	2 – Other diseases	PheCode 038.3	Bacteremia	37020	3.04	3.04 (2.41 - 3.82)	2e-16	15.699	2.47	2.47 (1.95 - 3.14)	1.09e-13	12.9626	-2.7364	-0.57
Pulmonary embolism and infarction, acute	2 - Mechanical ventilation or ICU admission	Combined	2 – Other diseases	PheCode 038.3	Bacteremia	37020	1.91	1.91 (1.42 - 2.56)	1.66e-05	4.77989	1.77	1.77 (1.32 - 2.38)	0.000146	3.83565	-0.944245	-0.14
Pulmonary fibrosis	2 - Mechanical ventilation or ICU admission	Combined	2 – Other diseases	PheCode 038.3	Bacteremia	37020	2.09	2.09 (1.39 - 3.16)	0.000405	3.39254	2.05	2.05 (1.36 - 3.09)	0.000592	3.22768	-0.164867	-0.04
Pulmonary hypertension	2 - Mechanical ventilation or ICU admission	Combined	2 – Other diseases	PheCode 038.3	Bacteremia	37020	2.79	2.79 (2.03 - 3.83)	2.59e-10	9.5867	2.48	2.48 (1.80 - 3.42)	3.14e-08	7.50307	-2.08363	-0.31
Respiratory failure	2 - Mechanical ventilation or ICU admission	Combined	2 – Other diseases	PheCode 038.3	Bacteremia	37020	4.44	4.44 (3.41 - 5.78)	2e-16	15.699	3.77	3.77 (2.88 - 4.94)	2e-16	15.699	0	-0.67
Restless legs syndrome	2 - Mechanical ventilation or ICU admission	Combined	2 – Other diseases	PheCode 038.3	Bacteremia	37020	1.61	1.61 (1.08 - 2.41)	0.0197	1.70553	1.65	1.65 (1.11 - 2.47)	0.0139	1.85699	0.151451	0.04
Septal deviations / turbinate hypertrophy	2 - Mechanical ventilation or ICU admission	Combined	2 – Other diseases	PheCode 038.3	Bacteremia	37020	0.63	0.63 (0.41 - 0.96)	0.0304	1.51713	0.64	0.64 (0.42 - 0.98)	0.0419	1.37779	-0.13934	0.01
Shortness of breath	2 - Mechanical ventilation or ICU admission	Combined	2 – Other diseases	PheCode 038.3	Bacteremia	37020	1.81	1.81 (1.56 - 2.10)	9.92e-15	14.0035	1.7	1.70 (1.46 - 1.98)	8.5e-12	11.0706	-2.93291	-0.11
Sleep apnea	2 - Mechanical ventilation or ICU admission	Combined	2 – Other diseases	PheCode 038.3	Bacteremia	37020	1.32	1.32 (1.12 - 1.56)	0.000999	3.00043	1.3	1.30 (1.10 - 1.54)	0.00185	2.73283	-0.267606	-0.02
Solitary pulmonary nodule	2 - Mechanical ventilation or ICU admission	Combined	2 – Other diseases	PheCode 038.3	Bacteremia	37020	1.49	1.49 (1.20 - 1.86)	0.000375	3.42597	1.47	1.47 (1.18 - 1.84)	0.000611	3.21396	-0.21201	-0.02
Symptoms involving respiratory system and other chest symptoms	2 - Mechanical ventilation or ICU admission	Combined	2 – Other diseases	PheCode 038.3	Bacteremia	37020	1.9	1.90 (1.44 - 2.51)	5.63e-06	5.24949	1.74	1.74 (1.31 - 2.31)	0.000125	3.90309	-1.3464	-0.16
Viremia, NOS	2 - Mechanical ventilation or ICU admission	Combined	2 – Other diseases	PheCode 038.3	Bacteremia	37020	1.52	1.52 (1.03 - 2.25)	0.03685	1.43356	1.41	1.41 (0.95 - 2.10)	0.0907	1.04239	-0.39117	-0.11
Wheezing	2 - Mechanical ventilation or ICU admission	Combined	2 – Other diseases	PheCode 038.3	Bacteremia	37020	1.44	1.44 (1.14 - 1.81)	0.00233	2.63264	1.39	1.39 (1.10 - 1.76)	0.00565	2.24795	-0.384693	-0.05
Acute bronchitis and bronchiolitis	2 - Mechanical ventilation or ICU admission	Combined	2 – Other diseases	PheCode 585.3	Chronic renal failure	37020	1.43	1.43 (1.18 - 1.74)	0.0003	3.52288	1.37	1.37 (1.13 - 1.67)	0.001721	2.76422	-0.75866	-0.06
Allergy	2 - Mechanical ventilation or ICU admission	Combined	2 – Other diseases	PheCode 585.3	Chronic renal failure	37020	1.29	1.29 (1.12 - 1.49)	0.000351	3.45469	1.25	1.25 (1.09 - 1.44)	0.002075	2.68298	-0.771711	-0.04
ARDS	2 - Mechanical ventilation or ICU admission	Combined	2 – Other diseases	PheCode 585.3	Chronic renal failure	37020	2.95	2.95 (2.03 - 4.29)	1.64e-08	7.78516	2.56	2.56 (1.75 - 3.74)	1.42e-06	5.84771	-1.93744	-0.39
Asphyxia and hypoxemia	2 - Mechanical ventilation or ICU admission	Combined	2 – Other diseases	PheCode 585.3	Chronic renal failure	37020	2.36	2.36 (1.78 - 3.13)	2.06e-09	8.68613	1.95	1.95 (1.46 - 2.61)	5.34e-06	5.27246	-3.41367	-0.41
Asthma	2 - Mechanical ventilation or ICU admission	Combined	2 – Other diseases	PheCode 585.3	Chronic renal failure	37020	1.4	1.40 (1.20 - 1.64)	2.11e-05	4.67572	1.4	1.40 (1.19 - 1.64)	3.09e-05	4.51004	-0.165676	0
Bacterial infection NOS	2 - Mechanical ventilation or ICU admission	Combined	2 – Other diseases	PheCode 585.3	Chronic renal failure	37020	1.96	1.96 (1.53 - 2.52)	1.12e-07	6.95078	1.7	1.70 (1.32 - 2.20)	4.11e-05	4.38616	-2.56462	-0.26
Bronchitis	2 - Mechanical ventilation or ICU admission	Combined	2 – Other diseases	PheCode 585.3	Chronic renal failure	37020	1.38	1.38 (1.12 - 1.70)	0.00293	2.53313	1.35	1.35 (1.09 - 1.67)	0.005452	2.26344	-0.269688	-0.03
Chronic airway obstruction	2 - Mechanical ventilation or ICU admission	Combined	2 – Other diseases	PheCode 585.3	Chronic renal failure	37020	2.42	2.42 (1.99 - 2.96)	2e-16	15.699	2.17	2.17 (1.77 - 2.66)	7.43e-14	13.129	-2.56996	-0.25
Chronic bronchitis	2 - Mechanical ventilation or ICU admission	Combined	2 – Other diseases	PheCode 585.3	Chronic renal failure	37020	2.11	2.11 (1.59 - 2.78)	1.72e-07	6.76447	1.84	1.84 (1.39 - 2.45)	2.51e-05	4.60033	-2.16415	-0.27
Chronic pharyngitis and nasopharyngitis	2 - Mechanical ventilation or ICU admission	Combined	2 – Other diseases	PheCode 585.3	Chronic renal failure	37020	0.72	0.72 (0.53 - 0.99)	0.0417	1.37986	0.76	0.76 (0.55 - 1.03)	0.077753	1.10928	-0.270581	0.04
Cough	2 - Mechanical ventilation or ICU admission	Combined	2 – Other diseases	PheCode 585.3	Chronic renal failure	37020	1.31	1.31 (1.14 - 1.51)	9.78e-05	4.00966	1.25	1.25 (1.09 - 1.44)	0.001419	2.84802	-1.16164	-0.06
Emphysema	2 - Mechanical ventilation or ICU admission	Combined	2 – Other diseases	PheCode 585.3	Chronic renal failure	37020	2.9	2.90 (2.29 - 3.68)	2e-16	15.699	2.68	2.68 (2.10 - 3.42)	1.75e-15	14.757	-0.942008	-0.22
Empyema and pneumothorax	2 - Mechanical ventilation or ICU admission	Combined	2 – Other diseases	PheCode 585.3	Chronic renal failure	37020	2.04	2.04 (1.50 - 2.76)	5.08e-06	5.29414	1.77	1.77 (1.30 - 2.41)	0.000318	3.49757	-1.79656	-0.27
Epistaxis or throat hemorrhage	2 - Mechanical ventilation or ICU admission	Combined	2 – Other diseases	PheCode 585.3	Chronic renal failure	37020	1.33	1.33 (1.01 - 1.74)	0.0413	1.38405	1.21	1.21 (0.91 - 1.59)	0.184796	0.733307	-0.650743	-0.12
Influenza	2 - Mechanical ventilation or ICU admission	Combined	2 – Other diseases	PheCode 585.3	Chronic renal failure	37020	1.54	1.54 (1.26 - 1.88)	2.36e-05	4.62709	1.44	1.44 (1.18 - 1.76)	0.000422	3.37469	-1.2524	-0.1
Insomnia	2 - Mechanical ventilation or ICU admission	Combined	2 – Other diseases	PheCode 585.3	Chronic renal failure	37020	1.26	1.26 (1.04 - 1.52)	0.0163	1.78781	1.24	1.24 (1.02 - 1.49)	0.02725	1.56463	-0.223179	-0.02
Lung cancer	2 - Mechanical ventilation or ICU admission	Combined	2 – Other diseases	PheCode 585.3	Chronic renal failure	37020	1.55	1.55 (1.02 - 2.37)	0.0411	1.38616	1.49	1.49 (0.97 - 2.29)	0.069516	1.15792	-0.228243	-0.06
Lymphangioleiomyomatosis	2 - Mechanical ventilation or ICU admission	Combined	2 – Other diseases	PheCode 585.3	Chronic renal failure	37020	2.54	2.54 (1.57 - 4.11)	0.000139	3.85699	2.32	2.32 (1.42 - 3.77)	0.000719	3.14327	-0.713714	-0.22
Other diseases of lung	2 - Mechanical ventilation or ICU admission	Combined	2 – Other diseases	PheCode 585.3	Chronic renal failure	37020	1.66	1.66 (1.34 - 2.05)	4.05e-06	5.39254	1.5	1.50 (1.21 - 1.87)	0.000254	3.59517	-1.79738	-0.16
Other dyspnea	2 - Mechanical ventilation or ICU admission	Combined	2 – Other diseases	PheCode 585.3	Chronic renal failure	37020	1.85	1.85 (1.58 - 2.18)	5.71e-14	13.2434	1.62	1.62 (1.37 - 1.91)	1.2e-08	7.92082	-5.32255	-0.23
Painful respiration	2 - Mechanical ventilation or ICU admission	Combined	2 – Other diseases	PheCode 585.3	Chronic renal failure	37020	1.33	1.33 (1.07 - 1.65)	0.0104	1.98297	1.28	1.28 (1.03 - 1.59)	0.027026	1.56822	-0.414748	-0.05
Pleurisy; pleural effusion	2 - Mechanical ventilation or ICU admission	Combined	2 – Other diseases	PheCode 585.3	Chronic renal failure	37020	2.45	2.45 (1.97 - 3.04)	4.83e-16	15.3161	2.01	2.01 (1.61 - 2.51)	7.51e-10	9.12436	-6.19169	-0.44
Pneumonia	2 - Mechanical ventilation or ICU admission	Combined	2 – Other diseases	PheCode 585.3	Chronic renal failure	37020	2.13	2.13 (1.80 - 2.51)	2e-16	15.699	1.86	1.86 (1.56 - 2.20)	1.77e-12	11.752	-3.94694	-0.27
Pulmonary collapse; interstitial and compensatory emphysema	2 - Mechanical ventilation or ICU admission	Combined	2 – Other diseases	PheCode 585.3	Chronic renal failure	37020	2.05	2.05 (1.66 - 2.54)	2.2e-11	10.6576	1.74	1.74 (1.40 - 2.16)	4.91e-07	6.30892	-4.34866	-0.31
Pulmonary congestion and hypostasis	2 - Mechanical ventilation or ICU admission	Combined	2 – Other diseases	PheCode 585.3	Chronic renal failure	37020	3.04	3.04 (2.41 - 3.82)	2e-16	15.699	2.29	2.29 (1.81 - 2.91)	9.06e-12	11.0429	-4.6561	-0.75
Pulmonary embolism and infarction, acute	2 - Mechanical ventilation or ICU admission	Combined	2 – Other diseases	PheCode 585.3	Chronic renal failure	37020	1.91	1.91 (1.42 - 2.56)	1.66e-05	4.77989	1.77	1.77 (1.31 - 2.38)	0.000179	3.74715	-1.03274	-0.14
Pulmonary fibrosis	2 - Mechanical ventilation or ICU admission	Combined	2 – Other diseases	PheCode 585.3	Chronic renal failure	37020	2.09	2.09 (1.39 - 3.16)	0.000405	3.39254	1.84	1.84 (1.21 - 2.79)	0.004235	2.37315	-1.0194	-0.25
Pulmonary hypertension	2 - Mechanical ventilation or ICU admission	Combined	2 – Other diseases	PheCode 585.3	Chronic renal failure	37020	2.79	2.79 (2.03 - 3.83)	2.59e-10	9.5867	2.06	2.06 (1.48 - 2.86)	1.66e-05	4.77989	-4.80681	-0.73
Respiratory failure	2 - Mechanical ventilation or ICU admission	Combined	2 – Other diseases	PheCode 585.3	Chronic renal failure	37020	4.44	4.44 (3.41 - 5.78)	2e-16	15.699	3.52	3.52 (2.68 - 4.63)	2e-16	15.699	0	-0.92
Restless legs syndrome	2 - Mechanical ventilation or ICU admission	Combined	2 – Other diseases	PheCode 585.3	Chronic renal failure	37020	1.61	1.61 (1.08 - 2.41)	0.0197	1.70553	1.46	1.46 (0.97 - 2.20)	0.071455	1.14597	-0.559566	-0.15
Septal deviations / turbinate hypertrophy	2 - Mechanical ventilation or ICU admission	Combined	2 – Other diseases	PheCode 585.3	Chronic renal failure	37020	0.63	0.63 (0.41 - 0.96)	0.0304	1.51713	0.64	0.64 (0.42 - 0.99)	0.04248	1.37182	-0.145311	0.01
Shortness of breath	2 - Mechanical ventilation or ICU admission	Combined	2 – Other diseases	PheCode 585.3	Chronic renal failure	37020	1.81	1.81 (1.56 - 2.10)	9.92e-15	14.0035	1.58	1.58 (1.35 - 1.84)	8.11e-09	8.09098	-5.91251	-0.23
Sleep apnea	2 - Mechanical ventilation or ICU admission	Combined	2 – Other diseases	PheCode 585.3	Chronic renal failure	37020	1.32	1.32 (1.12 - 1.56)	0.000999	3.00043	1.24	1.24 (1.04 - 1.46)	0.013787	1.86053	-1.1399	-0.08
Solitary pulmonary nodule	2 - Mechanical ventilation or ICU admission	Combined	2 – Other diseases	PheCode 585.3	Chronic renal failure	37020	1.49	1.49 (1.20 - 1.86)	0.000375	3.42597	1.45	1.45 (1.16 - 1.81)	0.001013	2.99439	-0.431578	-0.04
Symptoms involving respiratory system and other chest symptoms	2 - Mechanical ventilation or ICU admission	Combined	2 – Other diseases	PheCode 585.3	Chronic renal failure	37020	1.9	1.90 (1.44 - 2.51)	5.63e-06	5.24949	1.72	1.72 (1.29 - 2.28)	0.000185	3.73283	-1.51666	-0.18
Viremia, NOS	2 - Mechanical ventilation or ICU admission	Combined	2 – Other diseases	PheCode 585.3	Chronic renal failure	37020	1.52	1.52 (1.03 - 2.25)	0.03685	1.43356	1.45	1.45 (0.98 - 2.16)	0.065868	1.18133	-0.252237	-0.07
Wheezing	2 - Mechanical ventilation or ICU admission	Combined	2 – Other diseases	PheCode 585.3	Chronic renal failure	37020	1.44	1.44 (1.14 - 1.81)	0.00233	2.63264	1.36	1.36 (1.07 - 1.72)	0.010707	1.97033	-0.662312	-0.08
Acute bronchitis and bronchiolitis	2 - Mechanical ventilation or ICU admission	Combined	2 – Other diseases	PheCode 288.2	Elevated white blood cell count	37020	1.43	1.43 (1.18 - 1.74)	0.0003	3.52288	1.43	1.43 (1.17 - 1.74)	0.000363	3.44009	-0.0827854	0
Allergy	2 - Mechanical ventilation or ICU admission	Combined	2 – Other diseases	PheCode 288.2	Elevated white blood cell count	37020	1.29	1.29 (1.12 - 1.49)	0.000351	3.45469	1.26	1.26 (1.09 - 1.45)	0.0016	2.79588	-0.658813	-0.03
ARDS	2 - Mechanical ventilation or ICU admission	Combined	2 – Other diseases	PheCode 288.2	Elevated white blood cell count	37020	2.95	2.95 (2.03 - 4.29)	1.64e-08	7.78516	2.57	2.57 (1.76 - 3.76)	1.12e-06	5.95078	-1.83437	-0.38
Asphyxia and hypoxemia	2 - Mechanical ventilation or ICU admission	Combined	2 – Other diseases	PheCode 288.2	Elevated white blood cell count	37020	2.36	2.36 (1.78 - 3.13)	2.06e-09	8.68613	2.04	2.04 (1.54 - 2.72)	9.14e-07	6.03905	-2.64708	-0.32
Asthma	2 - Mechanical ventilation or ICU admission	Combined	2 – Other diseases	PheCode 288.2	Elevated white blood cell count	37020	1.4	1.40 (1.20 - 1.64)	2.11e-05	4.67572	1.36	1.36 (1.17 - 1.59)	0.00011	3.95861	-0.71711	-0.04
Bacterial infection NOS	2 - Mechanical ventilation or ICU admission	Combined	2 – Other diseases	PheCode 288.2	Elevated white blood cell count	37020	1.96	1.96 (1.53 - 2.52)	1.12e-07	6.95078	1.73	1.73 (1.34 - 2.23)	2.44e-05	4.61261	-2.33817	-0.23
Bronchitis	2 - Mechanical ventilation or ICU admission	Combined	2 – Other diseases	PheCode 288.2	Elevated white blood cell count	37020	1.38	1.38 (1.12 - 1.70)	0.00293	2.53313	1.34	1.34 (1.08 - 1.65)	0.00693	2.15927	-0.373866	-0.04
Chronic airway obstruction	2 - Mechanical ventilation or ICU admission	Combined	2 – Other diseases	PheCode 288.2	Elevated white blood cell count	37020	2.42	2.42 (1.99 - 2.96)	2e-16	15.699	2.24	2.24 (1.83 - 2.74)	4.47e-15	14.3497	-1.34928	-0.18
Chronic bronchitis	2 - Mechanical ventilation or ICU admission	Combined	2 – Other diseases	PheCode 288.2	Elevated white blood cell count	37020	2.11	2.11 (1.59 - 2.78)	1.72e-07	6.76447	1.94	1.94 (1.46 - 2.57)	4.39e-06	5.35754	-1.40694	-0.17
Chronic pharyngitis and nasopharyngitis	2 - Mechanical ventilation or ICU admission	Combined	2 – Other diseases	PheCode 288.2	Elevated white blood cell count	37020	0.72	0.72 (0.53 - 0.99)	0.0417	1.37986	0.71	0.71 (0.52 - 0.97)	0.0327	1.48545	0.105588	-0.01
Cough	2 - Mechanical ventilation or ICU admission	Combined	2 – Other diseases	PheCode 288.2	Elevated white blood cell count	37020	1.31	1.31 (1.14 - 1.51)	9.78e-05	4.00966	1.26	1.26 (1.10 - 1.45)	0.00099	3.00436	-1.0053	-0.05
Emphysema	2 - Mechanical ventilation or ICU admission	Combined	2 – Other diseases	PheCode 288.2	Elevated white blood cell count	37020	2.9	2.90 (2.29 - 3.68)	2e-16	15.699	2.74	2.74 (2.16 - 3.48)	2e-16	15.699	0	-0.16
Empyema and pneumothorax	2 - Mechanical ventilation or ICU admission	Combined	2 – Other diseases	PheCode 288.2	Elevated white blood cell count	37020	2.04	2.04 (1.50 - 2.76)	5.08e-06	5.29414	1.82	1.82 (1.34 - 2.49)	0.000145	3.83863	-1.4555	-0.22
Epistaxis or throat hemorrhage	2 - Mechanical ventilation or ICU admission	Combined	2 – Other diseases	PheCode 288.2	Elevated white blood cell count	37020	1.33	1.33 (1.01 - 1.74)	0.0413	1.38405	1.29	1.29 (0.98 - 1.70)	0.0656	1.1831	-0.200954	-0.04
Influenza	2 - Mechanical ventilation or ICU admission	Combined	2 – Other diseases	PheCode 288.2	Elevated white blood cell count	37020	1.54	1.54 (1.26 - 1.88)	2.36e-05	4.62709	1.47	1.47 (1.20 - 1.80)	0.000187	3.72816	-0.89893	-0.07
Insomnia	2 - Mechanical ventilation or ICU admission	Combined	2 – Other diseases	PheCode 288.2	Elevated white blood cell count	37020	1.26	1.26 (1.04 - 1.52)	0.0163	1.78781	1.23	1.23 (1.02 - 1.49)	0.0305	1.5157	-0.272112	-0.03
Lung cancer	2 - Mechanical ventilation or ICU admission	Combined	2 – Other diseases	PheCode 288.2	Elevated white blood cell count	37020	1.55	1.55 (1.02 - 2.37)	0.0411	1.38616	1.45	1.45 (0.95 - 2.23)	0.0857	1.06702	-0.319139	-0.1
Lymphangioleiomyomatosis	2 - Mechanical ventilation or ICU admission	Combined	2 – Other diseases	PheCode 288.2	Elevated white blood cell count	37020	2.54	2.54 (1.57 - 4.11)	0.000139	3.85699	2.41	2.41 (1.49 - 3.90)	0.000359	3.44491	-0.41208	-0.13
Other diseases of lung	2 - Mechanical ventilation or ICU admission	Combined	2 – Other diseases	PheCode 288.2	Elevated white blood cell count	37020	1.66	1.66 (1.34 - 2.05)	4.05e-06	5.39254	1.56	1.56 (1.25 - 1.94)	6.06e-05	4.21753	-1.17502	-0.1
Other dyspnea	2 - Mechanical ventilation or ICU admission	Combined	2 – Other diseases	PheCode 288.2	Elevated white blood cell count	37020	1.85	1.85 (1.58 - 2.18)	5.71e-14	13.2434	1.74	1.74 (1.48 - 2.05)	2.56e-11	10.5918	-2.6516	-0.11
Painful respiration	2 - Mechanical ventilation or ICU admission	Combined	2 – Other diseases	PheCode 288.2	Elevated white blood cell count	37020	1.33	1.33 (1.07 - 1.65)	0.0104	1.98297	1.26	1.26 (1.01 - 1.57)	0.0395	1.4034	-0.579564	-0.07
Pleurisy; pleural effusion	2 - Mechanical ventilation or ICU admission	Combined	2 – Other diseases	PheCode 288.2	Elevated white blood cell count	37020	2.45	2.45 (1.97 - 3.04)	4.83e-16	15.3161	2.19	2.19 (1.76 - 2.73)	2.57e-12	11.5901	-3.72599	-0.26
Pneumonia	2 - Mechanical ventilation or ICU admission	Combined	2 – Other diseases	PheCode 288.2	Elevated white blood cell count	37020	2.13	2.13 (1.80 - 2.51)	2e-16	15.699	1.93	1.93 (1.62 - 2.29)	6.61e-14	13.1798	-2.51917	-0.2
Pulmonary collapse; interstitial and compensatory emphysema	2 - Mechanical ventilation or ICU admission	Combined	2 – Other diseases	PheCode 288.2	Elevated white blood cell count	37020	2.05	2.05 (1.66 - 2.54)	2.2e-11	10.6576	1.85	1.85 (1.49 - 2.29)	1.72e-08	7.76447	-2.89311	-0.2
Pulmonary congestion and hypostasis	2 - Mechanical ventilation or ICU admission	Combined	2 – Other diseases	PheCode 288.2	Elevated white blood cell count	37020	3.04	3.04 (2.41 - 3.82)	2e-16	15.699	2.67	2.67 (2.12 - 3.38)	2e-16	15.699	0	-0.37
Pulmonary embolism and infarction, acute	2 - Mechanical ventilation or ICU admission	Combined	2 – Other diseases	PheCode 288.2	Elevated white blood cell count	37020	1.91	1.91 (1.42 - 2.56)	1.66e-05	4.77989	1.82	1.82 (1.35 - 2.45)	7.18e-05	4.14388	-0.636016	-0.09
Pulmonary fibrosis	2 - Mechanical ventilation or ICU admission	Combined	2 – Other diseases	PheCode 288.2	Elevated white blood cell count	37020	2.09	2.09 (1.39 - 3.16)	0.000405	3.39254	2.01	2.01 (1.33 - 3.04)	0.00087	3.06048	-0.332064	-0.08
Pulmonary hypertension	2 - Mechanical ventilation or ICU admission	Combined	2 – Other diseases	PheCode 288.2	Elevated white blood cell count	37020	2.79	2.79 (2.03 - 3.83)	2.59e-10	9.5867	2.56	2.56 (1.86 - 3.52)	8.73e-09	8.05899	-1.52771	-0.23
Respiratory failure	2 - Mechanical ventilation or ICU admission	Combined	2 – Other diseases	PheCode 288.2	Elevated white blood cell count	37020	4.44	4.44 (3.41 - 5.78)	2e-16	15.699	3.86	3.86 (2.95 - 5.05)	2e-16	15.699	0	-0.58
Restless legs syndrome	2 - Mechanical ventilation or ICU admission	Combined	2 – Other diseases	PheCode 288.2	Elevated white blood cell count	37020	1.61	1.61 (1.08 - 2.41)	0.0197	1.70553	1.59	1.59 (1.06 - 2.38)	0.024	1.61979	-0.085745	-0.02
Septal deviations / turbinate hypertrophy	2 - Mechanical ventilation or ICU admission	Combined	2 – Other diseases	PheCode 288.2	Elevated white blood cell count	37020	0.63	0.63 (0.41 - 0.96)	0.0304	1.51713	0.65	0.65 (0.42 - 0.99)	0.0435	1.36151	-0.155616	0.02
Shortness of breath	2 - Mechanical ventilation or ICU admission	Combined	2 – Other diseases	PheCode 288.2	Elevated white blood cell count	37020	1.81	1.81 (1.56 - 2.10)	9.92e-15	14.0035	1.7	1.70 (1.46 - 1.98)	6.05e-12	11.2182	-2.78524	-0.11
Sleep apnea	2 - Mechanical ventilation or ICU admission	Combined	2 – Other diseases	PheCode 288.2	Elevated white blood cell count	37020	1.32	1.32 (1.12 - 1.56)	0.000999	3.00043	1.29	1.29 (1.09 - 1.53)	0.00255	2.59346	-0.406975	-0.03
Solitary pulmonary nodule	2 - Mechanical ventilation or ICU admission	Combined	2 – Other diseases	PheCode 288.2	Elevated white blood cell count	37020	1.49	1.49 (1.20 - 1.86)	0.000375	3.42597	1.43	1.43 (1.15 - 1.79)	0.00143	2.84466	-0.581305	-0.06
Symptoms involving respiratory system and other chest symptoms	2 - Mechanical ventilation or ICU admission	Combined	2 – Other diseases	PheCode 288.2	Elevated white blood cell count	37020	1.9	1.90 (1.44 - 2.51)	5.63e-06	5.24949	1.77	1.77 (1.34 - 2.35)	6.84e-05	4.16494	-1.08455	-0.13
Viremia, NOS	2 - Mechanical ventilation or ICU admission	Combined	2 – Other diseases	PheCode 288.2	Elevated white blood cell count	37020	1.52	1.52 (1.03 - 2.25)	0.03685	1.43356	1.43	1.43 (0.96 - 2.13)	0.0791	1.10182	-0.331739	-0.09
Wheezing	2 - Mechanical ventilation or ICU admission	Combined	2 – Other diseases	PheCode 288.2	Elevated white blood cell count	37020	1.44	1.44 (1.14 - 1.81)	0.00233	2.63264	1.36	1.36 (1.07 - 1.72)	0.0104	1.98297	-0.649677	-0.08
Acute bronchitis and bronchiolitis	2 - Mechanical ventilation or ICU admission	Combined	2 – Other diseases	PheCode 401.1	Essential Hypertension	37019	1.43	1.43 (1.18 - 1.74)	0.0003	3.52288	1.41	1.41 (1.16 - 1.72)	0.000509	3.29328	-0.229597	-0.02
Allergy	2 - Mechanical ventilation or ICU admission	Combined	2 – Other diseases	PheCode 401.1	Essential Hypertension	37019	1.29	1.29 (1.12 - 1.49)	0.000352	3.45346	1.26	1.26 (1.10 - 1.46)	0.00127	2.8962	-0.557261	-0.03
ARDS	2 - Mechanical ventilation or ICU admission	Combined	2 – Other diseases	PheCode 401.1	Essential Hypertension	37019	2.95	2.95 (2.03 - 4.29)	1.64e-08	7.78516	2.88	2.88 (1.98 - 4.18)	3.24e-08	7.48945	-0.295701	-0.07
Asphyxia and hypoxemia	2 - Mechanical ventilation or ICU admission	Combined	2 – Other diseases	PheCode 401.1	Essential Hypertension	37019	2.36	2.36 (1.78 - 3.13)	2.06e-09	8.68613	2.23	2.23 (1.68 - 2.95)	2.16e-08	7.66555	-1.02059	-0.13
Asthma	2 - Mechanical ventilation or ICU admission	Combined	2 – Other diseases	PheCode 401.1	Essential Hypertension	37019	1.4	1.40 (1.20 - 1.64)	2.13e-05	4.67162	1.38	1.38 (1.18 - 1.61)	5.81e-05	4.23582	-0.435797	-0.02
Bacterial infection NOS	2 - Mechanical ventilation or ICU admission	Combined	2 – Other diseases	PheCode 401.1	Essential Hypertension	37019	1.96	1.96 (1.53 - 2.52)	1.12e-07	6.95078	1.89	1.89 (1.47 - 2.42)	5.8e-07	6.23657	-0.71421	-0.07
Bronchitis	2 - Mechanical ventilation or ICU admission	Combined	2 – Other diseases	PheCode 401.1	Essential Hypertension	37019	1.38	1.38 (1.12 - 1.70)	0.00293	2.53313	1.36	1.36 (1.10 - 1.68)	0.00441	2.35556	-0.177571	-0.02
Chronic airway obstruction	2 - Mechanical ventilation or ICU admission	Combined	2 – Other diseases	PheCode 401.1	Essential Hypertension	37019	2.42	2.42 (1.99 - 2.96)	2e-16	15.699	2.32	2.32 (1.90 - 2.83)	2e-16	15.699	0	-0.1
Chronic bronchitis	2 - Mechanical ventilation or ICU admission	Combined	2 – Other diseases	PheCode 401.1	Essential Hypertension	37019	2.11	2.11 (1.59 - 2.78)	1.72e-07	6.76447	2.01	2.01 (1.52 - 2.66)	9.98e-07	6.00087	-0.763602	-0.1
Chronic pharyngitis and nasopharyngitis	2 - Mechanical ventilation or ICU admission	Combined	2 – Other diseases	PheCode 401.1	Essential Hypertension	37019	0.72	0.72 (0.53 - 0.99)	0.0417	1.37986	0.73	0.73 (0.53 - 0.99)	0.0453	1.3439	-0.0359621	0.01
Cough	2 - Mechanical ventilation or ICU admission	Combined	2 – Other diseases	PheCode 401.1	Essential Hypertension	37019	1.31	1.31 (1.14 - 1.51)	9.83e-05	4.00745	1.27	1.27 (1.10 - 1.45)	0.000715	3.14569	-0.861753	-0.04
Emphysema	2 - Mechanical ventilation or ICU admission	Combined	2 – Other diseases	PheCode 401.1	Essential Hypertension	37019	2.9	2.90 (2.29 - 3.68)	2e-16	15.699	2.8	2.80 (2.21 - 3.56)	2e-16	15.699	0	-0.1
Empyema and pneumothorax	2 - Mechanical ventilation or ICU admission	Combined	2 – Other diseases	PheCode 401.1	Essential Hypertension	37019	2.04	2.04 (1.50 - 2.76)	5.09e-06	5.29328	1.97	1.97 (1.45 - 2.67)	1.31e-05	4.88273	-0.410554	-0.07
Epistaxis or throat hemorrhage	2 - Mechanical ventilation or ICU admission	Combined	2 – Other diseases	PheCode 401.1	Essential Hypertension	37019	1.33	1.33 (1.01 - 1.74)	0.0414	1.383	1.28	1.28 (0.98 - 1.68)	0.073	1.13668	-0.246323	-0.05
Influenza	2 - Mechanical ventilation or ICU admission	Combined	2 – Other diseases	PheCode 401.1	Essential Hypertension	37019	1.54	1.54 (1.26 - 1.88)	2.37e-05	4.62525	1.5	1.50 (1.23 - 1.84)	7.11e-05	4.14813	-0.477121	-0.04
Insomnia	2 - Mechanical ventilation or ICU admission	Combined	2 – Other diseases	PheCode 401.1	Essential Hypertension	37019	1.26	1.26 (1.04 - 1.52)	0.0163	1.78781	1.22	1.22 (1.01 - 1.47)	0.0357	1.44733	-0.340481	-0.04
Lung cancer	2 - Mechanical ventilation or ICU admission	Combined	2 – Other diseases	PheCode 401.1	Essential Hypertension	37019	1.55	1.55 (1.02 - 2.37)	0.0412	1.3851	1.5	1.50 (0.98 - 2.29)	0.0612	1.21325	-0.171854	-0.05
Lymphangioleiomyomatosis	2 - Mechanical ventilation or ICU admission	Combined	2 – Other diseases	PheCode 401.1	Essential Hypertension	37019	2.54	2.54 (1.57 - 4.11)	0.000139	3.85699	2.5	2.50 (1.55 - 4.04)	0.000185	3.73283	-0.124157	-0.04
Other diseases of lung	2 - Mechanical ventilation or ICU admission	Combined	2 – Other diseases	PheCode 401.1	Essential Hypertension	37019	1.66	1.66 (1.34 - 2.05)	4.07e-06	5.39041	1.62	1.62 (1.31 - 2.01)	1.06e-05	4.97469	-0.415711	-0.04
Other dyspnea	2 - Mechanical ventilation or ICU admission	Combined	2 – Other diseases	PheCode 401.1	Essential Hypertension	37019	1.85	1.85 (1.58 - 2.18)	5.76e-14	13.2396	1.76	1.76 (1.49 - 2.06)	9.43e-12	11.0255	-2.21409	-0.09
Painful respiration	2 - Mechanical ventilation or ICU admission	Combined	2 – Other diseases	PheCode 401.1	Essential Hypertension	37019	1.33	1.33 (1.07 - 1.65)	0.0104	1.98297	1.3	1.30 (1.05 - 1.62)	0.0162	1.79048	-0.192482	-0.03
Pleurisy; pleural effusion	2 - Mechanical ventilation or ICU admission	Combined	2 – Other diseases	PheCode 401.1	Essential Hypertension	37019	2.45	2.45 (1.97 - 3.04)	4.86e-16	15.3134	2.33	2.33 (1.88 - 2.90)	1.69e-14	13.7721	-1.54125	-0.12
Pneumonia	2 - Mechanical ventilation or ICU admission	Combined	2 – Other diseases	PheCode 401.1	Essential Hypertension	37019	2.13	2.13 (1.80 - 2.51)	2e-16	15.699	2.06	2.06 (1.74 - 2.44)	2e-16	15.699	0	-0.07
Pulmonary collapse; interstitial and compensatory emphysema	2 - Mechanical ventilation or ICU admission	Combined	2 – Other diseases	PheCode 401.1	Essential Hypertension	37019	2.05	2.05 (1.66 - 2.54)	2.22e-11	10.6536	1.95	1.95 (1.58 - 2.41)	4.86e-10	9.31336	-1.34028	-0.1
Pulmonary congestion and hypostasis	2 - Mechanical ventilation or ICU admission	Combined	2 – Other diseases	PheCode 401.1	Essential Hypertension	37019	3.04	3.04 (2.41 - 3.82)	2e-16	15.699	2.81	2.81 (2.23 - 3.54)	2e-16	15.699	0	-0.23
Pulmonary embolism and infarction, acute	2 - Mechanical ventilation or ICU admission	Combined	2 – Other diseases	PheCode 401.1	Essential Hypertension	37019	1.91	1.91 (1.42 - 2.56)	1.66e-05	4.77989	1.91	1.91 (1.43 - 2.56)	1.5e-05	4.82391	0.0440168	0
Pulmonary fibrosis	2 - Mechanical ventilation or ICU admission	Combined	2 – Other diseases	PheCode 401.1	Essential Hypertension	37019	2.09	2.09 (1.39 - 3.16)	0.000405	3.39254	2.06	2.06 (1.37 - 3.10)	0.000558	3.25337	-0.139179	-0.03
Pulmonary hypertension	2 - Mechanical ventilation or ICU admission	Combined	2 – Other diseases	PheCode 401.1	Essential Hypertension	37019	2.79	2.79 (2.03 - 3.83)	2.6e-10	9.58503	2.57	2.57 (1.87 - 3.52)	5.96e-09	8.22475	-1.36027	-0.22
Respiratory failure	2 - Mechanical ventilation or ICU admission	Combined	2 – Other diseases	PheCode 401.1	Essential Hypertension	37019	4.44	4.44 (3.41 - 5.78)	2e-16	15.699	4.15	4.15 (3.19 - 5.40)	2e-16	15.699	0	-0.29
Restless legs syndrome	2 - Mechanical ventilation or ICU admission	Combined	2 – Other diseases	PheCode 401.1	Essential Hypertension	37019	1.61	1.61 (1.08 - 2.41)	0.01974	1.70465	1.54	1.54 (1.03 - 2.30)	0.0345	1.46218	-0.242472	-0.07
Septal deviations / turbinate hypertrophy	2 - Mechanical ventilation or ICU admission	Combined	2 – Other diseases	PheCode 401.1	Essential Hypertension	37019	0.63	0.63 (0.41 - 0.96)	0.0303	1.51856	0.63	0.63 (0.41 - 0.97)	0.0357	1.44733	-0.0712256	0
Shortness of breath	2 - Mechanical ventilation or ICU admission	Combined	2 – Other diseases	PheCode 401.1	Essential Hypertension	37019	1.81	1.81 (1.56 - 2.10)	1e-14	14	1.71	1.71 (1.47 - 1.99)	3.4e-12	11.4685	-2.53148	-0.1
Sleep apnea	2 - Mechanical ventilation or ICU admission	Combined	2 – Other diseases	PheCode 401.1	Essential Hypertension	37019	1.32	1.32 (1.12 - 1.56)	0.00101	2.99568	1.25	1.25 (1.06 - 1.48)	0.00868	2.06148	-0.934198	-0.07
Solitary pulmonary nodule	2 - Mechanical ventilation or ICU admission	Combined	2 – Other diseases	PheCode 401.1	Essential Hypertension	37019	1.49	1.49 (1.20 - 1.86)	0.000375	3.42597	1.44	1.44 (1.16 - 1.80)	0.0011	2.95861	-0.467361	-0.05
Symptoms involving respiratory system and other chest symptoms	2 - Mechanical ventilation or ICU admission	Combined	2 – Other diseases	PheCode 401.1	Essential Hypertension	37019	1.9	1.90 (1.44 - 2.51)	5.64e-06	5.24872	1.86	1.86 (1.41 - 2.45)	1.25e-05	4.90309	-0.345631	-0.04
Viremia, NOS	2 - Mechanical ventilation or ICU admission	Combined	2 – Other diseases	PheCode 401.1	Essential Hypertension	37019	1.52	1.52 (1.03 - 2.25)	0.03689	1.43309	1.5	1.50 (1.01 - 2.23)	0.0425	1.37161	-0.0614803	-0.02
Wheezing	2 - Mechanical ventilation or ICU admission	Combined	2 – Other diseases	PheCode 401.1	Essential Hypertension	37019	1.44	1.44 (1.14 - 1.81)	0.00233	2.63264	1.38	1.38 (1.09 - 1.74)	0.00688	2.16241	-0.470233	-0.06
Acute bronchitis and bronchiolitis	2 - Mechanical ventilation or ICU admission	Combined	2 – Other diseases	PheCode 318	Tobacco use disorder	37020	1.43	1.43 (1.18 - 1.74)	0.0003	3.52288	1.36	1.36 (1.12 - 1.66)	0.00197	2.70553	-0.817345	-0.07
Allergy	2 - Mechanical ventilation or ICU admission	Combined	2 – Other diseases	PheCode 318	Tobacco use disorder	37020	1.29	1.29 (1.12 - 1.49)	0.000351	3.45469	1.25	1.25 (1.08 - 1.44)	0.00243	2.61439	-0.840299	-0.04
ARDS	2 - Mechanical ventilation or ICU admission	Combined	2 – Other diseases	PheCode 318	Tobacco use disorder	37020	2.95	2.95 (2.03 - 4.29)	1.64e-08	7.78516	2.72	2.72 (1.87 - 3.97)	1.96e-07	6.70774	-1.07741	-0.23
Asphyxia and hypoxemia	2 - Mechanical ventilation or ICU admission	Combined	2 – Other diseases	PheCode 318	Tobacco use disorder	37020	2.36	2.36 (1.78 - 3.13)	2.06e-09	8.68613	2.06	2.06 (1.55 - 2.73)	6.68e-07	6.17522	-2.51091	-0.3
Asthma	2 - Mechanical ventilation or ICU admission	Combined	2 – Other diseases	PheCode 318	Tobacco use disorder	37020	1.4	1.40 (1.20 - 1.64)	2.11e-05	4.67572	1.35	1.35 (1.15 - 1.58)	0.000198	3.70333	-0.972383	-0.05
Bacterial infection NOS	2 - Mechanical ventilation or ICU admission	Combined	2 – Other diseases	PheCode 318	Tobacco use disorder	37020	1.96	1.96 (1.53 - 2.52)	1.12e-07	6.95078	1.83	1.83 (1.43 - 2.36)	2.21e-06	5.65561	-1.29517	-0.13
Bronchitis	2 - Mechanical ventilation or ICU admission	Combined	2 – Other diseases	PheCode 318	Tobacco use disorder	37020	1.38	1.38 (1.12 - 1.70)	0.00293	2.53313	1.32	1.32 (1.06 - 1.63)	0.0113	1.94692	-0.586211	-0.06
Chronic airway obstruction	2 - Mechanical ventilation or ICU admission	Combined	2 – Other diseases	PheCode 318	Tobacco use disorder	37020	2.42	2.42 (1.99 - 2.96)	2e-16	15.699	1.92	1.92 (1.56 - 2.37)	1.3e-09	8.88606	-6.81291	-0.5
Chronic bronchitis	2 - Mechanical ventilation or ICU admission	Combined	2 – Other diseases	PheCode 318	Tobacco use disorder	37020	2.11	2.11 (1.59 - 2.78)	1.72e-07	6.76447	1.6	1.60 (1.20 - 2.13)	0.00142	2.84771	-3.91676	-0.51
Chronic pharyngitis and nasopharyngitis	2 - Mechanical ventilation or ICU admission	Combined	2 – Other diseases	PheCode 318	Tobacco use disorder	37020	0.72	0.72 (0.53 - 0.99)	0.0417	1.37986	0.74	0.74 (0.54 - 1.01)	0.0539	1.26841	-0.111453	0.02
Cough	2 - Mechanical ventilation or ICU admission	Combined	2 – Other diseases	PheCode 318	Tobacco use disorder	37020	1.31	1.31 (1.14 - 1.51)	9.78e-05	4.00966	1.23	1.23 (1.08 - 1.42)	0.00278	2.55596	-1.45371	-0.08
Emphysema	2 - Mechanical ventilation or ICU admission	Combined	2 – Other diseases	PheCode 318	Tobacco use disorder	37020	2.9	2.90 (2.29 - 3.68)	2e-16	15.699	2.26	2.26 (1.76 - 2.90)	1.21e-10	9.91721	-5.78176	-0.64
Empyema and pneumothorax	2 - Mechanical ventilation or ICU admission	Combined	2 – Other diseases	PheCode 318	Tobacco use disorder	37020	2.04	2.04 (1.50 - 2.76)	5.08e-06	5.29414	1.85	1.85 (1.36 - 2.52)	9.1e-05	4.04096	-1.25318	-0.19
Epistaxis or throat hemorrhage	2 - Mechanical ventilation or ICU admission	Combined	2 – Other diseases	PheCode 318	Tobacco use disorder	37020	1.33	1.33 (1.01 - 1.74)	0.0413	1.38405	1.28	1.28 (0.98 - 1.68)	0.0753	1.12321	-0.260845	-0.05
Influenza	2 - Mechanical ventilation or ICU admission	Combined	2 – Other diseases	PheCode 318	Tobacco use disorder	37020	1.54	1.54 (1.26 - 1.88)	2.36e-05	4.62709	1.46	1.46 (1.19 - 1.78)	0.000252	3.5986	-1.02849	-0.08
Insomnia	2 - Mechanical ventilation or ICU admission	Combined	2 – Other diseases	PheCode 318	Tobacco use disorder	37020	1.26	1.26 (1.04 - 1.52)	0.0163	1.78781	1.21	1.21 (1.00 - 1.46)	0.0473	1.32514	-0.462674	-0.05
Lung cancer	2 - Mechanical ventilation or ICU admission	Combined	2 – Other diseases	PheCode 318	Tobacco use disorder	37020	1.55	1.55 (1.02 - 2.37)	0.0411	1.38616	1.36	1.36 (0.89 - 2.08)	0.1601	0.795609	-0.59055	-0.19
Lymphangioleiomyomatosis	2 - Mechanical ventilation or ICU admission	Combined	2 – Other diseases	PheCode 318	Tobacco use disorder	37020	2.54	2.54 (1.57 - 4.11)	0.000139	3.85699	2.29	2.29 (1.41 - 3.71)	0.000822	3.08513	-0.771857	-0.25
Other diseases of lung	2 - Mechanical ventilation or ICU admission	Combined	2 – Other diseases	PheCode 318	Tobacco use disorder	37020	1.66	1.66 (1.34 - 2.05)	4.05e-06	5.39254	1.46	1.46 (1.18 - 1.82)	0.000633	3.1986	-2.19395	-0.2
Other dyspnea	2 - Mechanical ventilation or ICU admission	Combined	2 – Other diseases	PheCode 318	Tobacco use disorder	37020	1.85	1.85 (1.58 - 2.18)	5.71e-14	13.2434	1.66	1.66 (1.41 - 1.95)	1.83e-09	8.73755	-4.50581	-0.19
Painful respiration	2 - Mechanical ventilation or ICU admission	Combined	2 – Other diseases	PheCode 318	Tobacco use disorder	37020	1.33	1.33 (1.07 - 1.65)	0.0104	1.98297	1.27	1.27 (1.02 - 1.57)	0.0338	1.47108	-0.511883	-0.06
Pleurisy; pleural effusion	2 - Mechanical ventilation or ICU admission	Combined	2 – Other diseases	PheCode 318	Tobacco use disorder	37020	2.45	2.45 (1.97 - 3.04)	4.83e-16	15.3161	2.22	2.22 (1.79 - 2.77)	8.42e-13	12.0747	-3.24136	-0.23
Pneumonia	2 - Mechanical ventilation or ICU admission	Combined	2 – Other diseases	PheCode 318	Tobacco use disorder	37020	2.13	2.13 (1.80 - 2.51)	2e-16	15.699	1.93	1.93 (1.62 - 2.28)	4.45e-14	13.3516	-2.34733	-0.2
Pulmonary collapse; interstitial and compensatory emphysema	2 - Mechanical ventilation or ICU admission	Combined	2 – Other diseases	PheCode 318	Tobacco use disorder	37020	2.05	2.05 (1.66 - 2.54)	2.2e-11	10.6576	1.85	1.85 (1.50 - 2.29)	1.53e-08	7.81531	-2.84227	-0.2
Pulmonary congestion and hypostasis	2 - Mechanical ventilation or ICU admission	Combined	2 – Other diseases	PheCode 318	Tobacco use disorder	37020	3.04	3.04 (2.41 - 3.82)	2e-16	15.699	2.67	2.67 (2.12 - 3.37)	2e-16	15.699	0	-0.37
Pulmonary embolism and infarction, acute	2 - Mechanical ventilation or ICU admission	Combined	2 – Other diseases	PheCode 318	Tobacco use disorder	37020	1.91	1.91 (1.42 - 2.56)	1.66e-05	4.77989	1.84	1.84 (1.37 - 2.47)	5.41e-05	4.2668	-0.513089	-0.07
Pulmonary fibrosis	2 - Mechanical ventilation or ICU admission	Combined	2 – Other diseases	PheCode 318	Tobacco use disorder	37020	2.09	2.09 (1.39 - 3.16)	0.000405	3.39254	1.89	1.89 (1.25 - 2.86)	0.00243	2.61439	-0.778151	-0.2
Pulmonary hypertension	2 - Mechanical ventilation or ICU admission	Combined	2 – Other diseases	PheCode 318	Tobacco use disorder	37020	2.79	2.79 (2.03 - 3.83)	2.59e-10	9.5867	2.56	2.56 (1.86 - 3.53)	8.17e-09	8.08778	-1.49892	-0.23
Respiratory failure	2 - Mechanical ventilation or ICU admission	Combined	2 – Other diseases	PheCode 318	Tobacco use disorder	37020	4.44	4.44 (3.41 - 5.78)	2e-16	15.699	3.77	3.77 (2.88 - 4.93)	2e-16	15.699	0	-0.67
Restless legs syndrome	2 - Mechanical ventilation or ICU admission	Combined	2 – Other diseases	PheCode 318	Tobacco use disorder	37020	1.61	1.61 (1.08 - 2.41)	0.0197	1.70553	1.47	1.47 (0.98 - 2.20)	0.0639	1.1945	-0.511035	-0.14
Septal deviations / turbinate hypertrophy	2 - Mechanical ventilation or ICU admission	Combined	2 – Other diseases	PheCode 318	Tobacco use disorder	37020	0.63	0.63 (0.41 - 0.96)	0.0304	1.51713	0.63	0.63 (0.41 - 0.96)	0.0311	1.50724	-0.00988681	0
Shortness of breath	2 - Mechanical ventilation or ICU admission	Combined	2 – Other diseases	PheCode 318	Tobacco use disorder	37020	1.81	1.81 (1.56 - 2.10)	9.92e-15	14.0035	1.62	1.62 (1.39 - 1.89)	8.91e-10	9.05012	-4.95337	-0.19
Sleep apnea	2 - Mechanical ventilation or ICU admission	Combined	2 – Other diseases	PheCode 318	Tobacco use disorder	37020	1.32	1.32 (1.12 - 1.56)	0.000999	3.00043	1.27	1.27 (1.07 - 1.50)	0.00539	2.26841	-0.732023	-0.05
Solitary pulmonary nodule	2 - Mechanical ventilation or ICU admission	Combined	2 – Other diseases	PheCode 318	Tobacco use disorder	37020	1.49	1.49 (1.20 - 1.86)	0.000375	3.42597	1.28	1.28 (1.03 - 1.61)	0.0292	1.53462	-1.89135	-0.21
Symptoms involving respiratory system and other chest symptoms	2 - Mechanical ventilation or ICU admission	Combined	2 – Other diseases	PheCode 318	Tobacco use disorder	37020	1.9	1.90 (1.44 - 2.51)	5.63e-06	5.24949	1.82	1.82 (1.37 - 2.41)	2.85e-05	4.54516	-0.704336	-0.08
Viremia, NOS	2 - Mechanical ventilation or ICU admission	Combined	2 – Other diseases	PheCode 318	Tobacco use disorder	37020	1.52	1.52 (1.03 - 2.25)	0.03685	1.43356	1.4	1.40 (0.94 - 2.08)	0.0963	1.01637	-0.417189	-0.12
Wheezing	2 - Mechanical ventilation or ICU admission	Combined	2 – Other diseases	PheCode 318	Tobacco use disorder	37020	1.44	1.44 (1.14 - 1.81)	0.00233	2.63264	1.29	1.29 (1.02 - 1.63)	0.0366	1.43652	-1.19613	-0.15
Acute bronchitis and bronchiolitis	2 - Mechanical ventilation or ICU admission	Combined	2 – Other diseases	PheCodes 250.2, 250.21, 250.22, 250.23, 250.24	Type 2 diabetes	37020	1.43	1.43 (1.18 - 1.74)	0.0003	3.52288	1.4	1.40 (1.15 - 1.70)	0.000845	3.07314	-0.449735	-0.03
Allergy	2 - Mechanical ventilation or ICU admission	Combined	2 – Other diseases	PheCodes 250.2, 250.21, 250.22, 250.23, 250.24	Type 2 diabetes	37020	1.29	1.29 (1.12 - 1.49)	0.000351	3.45469	1.27	1.27 (1.11 - 1.47)	0.000818	3.08725	-0.367446	-0.02
ARDS	2 - Mechanical ventilation or ICU admission	Combined	2 – Other diseases	PheCodes 250.2, 250.21, 250.22, 250.23, 250.24	Type 2 diabetes	37020	2.95	2.95 (2.03 - 4.29)	1.64e-08	7.78516	2.8	2.80 (1.92 - 4.08)	8.79e-08	7.05601	-0.729145	-0.15
Asphyxia and hypoxemia	2 - Mechanical ventilation or ICU admission	Combined	2 – Other diseases	PheCodes 250.2, 250.21, 250.22, 250.23, 250.24	Type 2 diabetes	37020	2.36	2.36 (1.78 - 3.13)	2.06e-09	8.68613	2.19	2.19 (1.65 - 2.90)	5.47e-08	7.26201	-1.42412	-0.17
Asthma	2 - Mechanical ventilation or ICU admission	Combined	2 – Other diseases	PheCodes 250.2, 250.21, 250.22, 250.23, 250.24	Type 2 diabetes	37020	1.4	1.40 (1.20 - 1.64)	2.11e-05	4.67572	1.37	1.37 (1.17 - 1.61)	7.42e-05	4.1296	-0.546121	-0.03
Bacterial infection NOS	2 - Mechanical ventilation or ICU admission	Combined	2 – Other diseases	PheCodes 250.2, 250.21, 250.22, 250.23, 250.24	Type 2 diabetes	37020	1.96	1.96 (1.53 - 2.52)	1.12e-07	6.95078	1.87	1.87 (1.45 - 2.40)	1.03e-06	5.98716	-0.963619	-0.09
Bronchitis	2 - Mechanical ventilation or ICU admission	Combined	2 – Other diseases	PheCodes 250.2, 250.21, 250.22, 250.23, 250.24	Type 2 diabetes	37020	1.38	1.38 (1.12 - 1.70)	0.00293	2.53313	1.39	1.39 (1.12 - 1.71)	0.002451	2.61066	0.0775243	0.01
Chronic airway obstruction	2 - Mechanical ventilation or ICU admission	Combined	2 – Other diseases	PheCodes 250.2, 250.21, 250.22, 250.23, 250.24	Type 2 diabetes	37020	2.42	2.42 (1.99 - 2.96)	2e-16	15.699	2.31	2.31 (1.89 - 2.83)	2e-16	15.699	0	-0.11
Chronic bronchitis	2 - Mechanical ventilation or ICU admission	Combined	2 – Other diseases	PheCodes 250.2, 250.21, 250.22, 250.23, 250.24	Type 2 diabetes	37020	2.11	2.11 (1.59 - 2.78)	1.72e-07	6.76447	2.02	2.02 (1.53 - 2.68)	8.13e-07	6.08991	-0.674562	-0.09
Chronic pharyngitis and nasopharyngitis	2 - Mechanical ventilation or ICU admission	Combined	2 – Other diseases	PheCodes 250.2, 250.21, 250.22, 250.23, 250.24	Type 2 diabetes	37020	0.72	0.72 (0.53 - 0.99)	0.0417	1.37986	0.74	0.74 (0.54 - 1.01)	0.055517	1.25557	-0.12429	0.02
Cough	2 - Mechanical ventilation or ICU admission	Combined	2 – Other diseases	PheCodes 250.2, 250.21, 250.22, 250.23, 250.24	Type 2 diabetes	37020	1.31	1.31 (1.14 - 1.51)	9.78e-05	4.00966	1.29	1.29 (1.13 - 1.48)	0.000247	3.6073	-0.402358	-0.02
Emphysema	2 - Mechanical ventilation or ICU admission	Combined	2 – Other diseases	PheCodes 250.2, 250.21, 250.22, 250.23, 250.24	Type 2 diabetes	37020	2.9	2.90 (2.29 - 3.68)	2e-16	15.699	2.9	2.90 (2.28 - 3.68)	2e-16	15.699	0	0
Empyema and pneumothorax	2 - Mechanical ventilation or ICU admission	Combined	2 – Other diseases	PheCodes 250.2, 250.21, 250.22, 250.23, 250.24	Type 2 diabetes	37020	2.04	2.04 (1.50 - 2.76)	5.08e-06	5.29414	2	2.00 (1.47 - 2.71)	1.01e-05	4.99568	-0.298458	-0.04
Epistaxis or throat hemorrhage	2 - Mechanical ventilation or ICU admission	Combined	2 – Other diseases	PheCodes 250.2, 250.21, 250.22, 250.23, 250.24	Type 2 diabetes	37020	1.33	1.33 (1.01 - 1.74)	0.0413	1.38405	1.31	1.31 (1.00 - 1.72)	0.05081	1.29405	-0.0899991	-0.02
Influenza	2 - Mechanical ventilation or ICU admission	Combined	2 – Other diseases	PheCodes 250.2, 250.21, 250.22, 250.23, 250.24	Type 2 diabetes	37020	1.54	1.54 (1.26 - 1.88)	2.36e-05	4.62709	1.46	1.46 (1.19 - 1.78)	0.000258	3.58838	-1.03871	-0.08
Insomnia	2 - Mechanical ventilation or ICU admission	Combined	2 – Other diseases	PheCodes 250.2, 250.21, 250.22, 250.23, 250.24	Type 2 diabetes	37020	1.26	1.26 (1.04 - 1.52)	0.0163	1.78781	1.24	1.24 (1.03 - 1.50)	0.022569	1.64649	-0.141325	-0.02
Lung cancer	2 - Mechanical ventilation or ICU admission	Combined	2 – Other diseases	PheCodes 250.2, 250.21, 250.22, 250.23, 250.24	Type 2 diabetes	37020	1.55	1.55 (1.02 - 2.37)	0.0411	1.38616	1.54	1.54 (1.01 - 2.35)	0.046856	1.32923	-0.0569234	-0.01
Lymphangioleiomyomatosis	2 - Mechanical ventilation or ICU admission	Combined	2 – Other diseases	PheCodes 250.2, 250.21, 250.22, 250.23, 250.24	Type 2 diabetes	37020	2.54	2.54 (1.57 - 4.11)	0.000139	3.85699	2.4	2.40 (1.48 - 3.90)	0.000375	3.42597	-0.431016	-0.14
Other diseases of lung	2 - Mechanical ventilation or ICU admission	Combined	2 – Other diseases	PheCodes 250.2, 250.21, 250.22, 250.23, 250.24	Type 2 diabetes	37020	1.66	1.66 (1.34 - 2.05)	4.05e-06	5.39254	1.62	1.62 (1.31 - 2.01)	1.16e-05	4.93554	-0.457003	-0.04
Other dyspnea	2 - Mechanical ventilation or ICU admission	Combined	2 – Other diseases	PheCodes 250.2, 250.21, 250.22, 250.23, 250.24	Type 2 diabetes	37020	1.85	1.85 (1.58 - 2.18)	5.71e-14	13.2434	1.75	1.75 (1.49 - 2.06)	1.31e-11	10.8827	-2.36064	-0.1
Painful respiration	2 - Mechanical ventilation or ICU admission	Combined	2 – Other diseases	PheCodes 250.2, 250.21, 250.22, 250.23, 250.24	Type 2 diabetes	37020	1.33	1.33 (1.07 - 1.65)	0.0104	1.98297	1.3	1.30 (1.05 - 1.61)	0.017645	1.75338	-0.229588	-0.03
Pleurisy; pleural effusion	2 - Mechanical ventilation or ICU admission	Combined	2 – Other diseases	PheCodes 250.2, 250.21, 250.22, 250.23, 250.24	Type 2 diabetes	37020	2.45	2.45 (1.97 - 3.04)	4.83e-16	15.3161	2.31	2.31 (1.85 - 2.87)	5.4e-14	13.2676	-2.04845	-0.14
Pneumonia	2 - Mechanical ventilation or ICU admission	Combined	2 – Other diseases	PheCodes 250.2, 250.21, 250.22, 250.23, 250.24	Type 2 diabetes	37020	2.13	2.13 (1.80 - 2.51)	2e-16	15.699	2.05	2.05 (1.73 - 2.43)	2e-16	15.699	0	-0.08
Pulmonary collapse; interstitial and compensatory emphysema	2 - Mechanical ventilation or ICU admission	Combined	2 – Other diseases	PheCodes 250.2, 250.21, 250.22, 250.23, 250.24	Type 2 diabetes	37020	2.05	2.05 (1.66 - 2.54)	2.2e-11	10.6576	1.94	1.94 (1.57 - 2.39)	9.61e-10	9.01728	-1.6403	-0.11
Pulmonary congestion and hypostasis	2 - Mechanical ventilation or ICU admission	Combined	2 – Other diseases	PheCodes 250.2, 250.21, 250.22, 250.23, 250.24	Type 2 diabetes	37020	3.04	3.04 (2.41 - 3.82)	2e-16	15.699	2.68	2.68 (2.13 - 3.38)	2e-16	15.699	0	-0.36
Pulmonary embolism and infarction, acute	2 - Mechanical ventilation or ICU admission	Combined	2 – Other diseases	PheCodes 250.2, 250.21, 250.22, 250.23, 250.24	Type 2 diabetes	37020	1.91	1.91 (1.42 - 2.56)	1.66e-05	4.77989	1.94	1.94 (1.45 - 2.61)	9.37e-06	5.02826	0.248368	0.03
Pulmonary fibrosis	2 - Mechanical ventilation or ICU admission	Combined	2 – Other diseases	PheCodes 250.2, 250.21, 250.22, 250.23, 250.24	Type 2 diabetes	37020	2.09	2.09 (1.39 - 3.16)	0.000405	3.39254	2.02	2.02 (1.33 - 3.05)	0.000887	3.05208	-0.340469	-0.07
Pulmonary hypertension	2 - Mechanical ventilation or ICU admission	Combined	2 – Other diseases	PheCodes 250.2, 250.21, 250.22, 250.23, 250.24	Type 2 diabetes	37020	2.79	2.79 (2.03 - 3.83)	2.59e-10	9.5867	2.56	2.56 (1.86 - 3.52)	8.05e-09	8.0942	-1.4925	-0.23
Respiratory failure	2 - Mechanical ventilation or ICU admission	Combined	2 – Other diseases	PheCodes 250.2, 250.21, 250.22, 250.23, 250.24	Type 2 diabetes	37020	4.44	4.44 (3.41 - 5.78)	2e-16	15.699	3.97	3.97 (3.04 - 5.18)	2e-16	15.699	0	-0.47
Restless legs syndrome	2 - Mechanical ventilation or ICU admission	Combined	2 – Other diseases	PheCodes 250.2, 250.21, 250.22, 250.23, 250.24	Type 2 diabetes	37020	1.61	1.61 (1.08 - 2.41)	0.0197	1.70553	1.52	1.52 (1.02 - 2.28)	0.040923	1.38803	-0.317501	-0.09
Septal deviations / turbinate hypertrophy	2 - Mechanical ventilation or ICU admission	Combined	2 – Other diseases	PheCodes 250.2, 250.21, 250.22, 250.23, 250.24	Type 2 diabetes	37020	0.63	0.63 (0.41 - 0.96)	0.0304	1.51713	0.64	0.64 (0.42 - 0.98)	0.039918	1.39883	-0.118295	0.01
Shortness of breath	2 - Mechanical ventilation or ICU admission	Combined	2 – Other diseases	PheCodes 250.2, 250.21, 250.22, 250.23, 250.24	Type 2 diabetes	37020	1.81	1.81 (1.56 - 2.10)	9.92e-15	14.0035	1.71	1.71 (1.47 - 1.98)	4.36e-12	11.3605	-2.64297	-0.1
Sleep apnea	2 - Mechanical ventilation or ICU admission	Combined	2 – Other diseases	PheCodes 250.2, 250.21, 250.22, 250.23, 250.24	Type 2 diabetes	37020	1.32	1.32 (1.12 - 1.56)	0.000999	3.00043	1.22	1.22 (1.03 - 1.44)	0.020063	1.6976	-1.30283	-0.1
Solitary pulmonary nodule	2 - Mechanical ventilation or ICU admission	Combined	2 – Other diseases	PheCodes 250.2, 250.21, 250.22, 250.23, 250.24	Type 2 diabetes	37020	1.49	1.49 (1.20 - 1.86)	0.000375	3.42597	1.46	1.46 (1.17 - 1.82)	0.000806	3.09366	-0.332304	-0.03
Symptoms involving respiratory system and other chest symptoms	2 - Mechanical ventilation or ICU admission	Combined	2 – Other diseases	PheCodes 250.2, 250.21, 250.22, 250.23, 250.24	Type 2 diabetes	37020	1.9	1.90 (1.44 - 2.51)	5.63e-06	5.24949	1.85	1.85 (1.40 - 2.44)	1.69e-05	4.77211	-0.477378	-0.05
Viremia, NOS	2 - Mechanical ventilation or ICU admission	Combined	2 – Other diseases	PheCodes 250.2, 250.21, 250.22, 250.23, 250.24	Type 2 diabetes	37020	1.52	1.52 (1.03 - 2.25)	0.03685	1.43356	1.5	1.50 (1.01 - 2.23)	0.042356	1.37309	-0.0604774	-0.02
Wheezing	2 - Mechanical ventilation or ICU admission	Combined	2 – Other diseases	PheCodes 250.2, 250.21, 250.22, 250.23, 250.24	Type 2 diabetes	37020	1.44	1.44 (1.14 - 1.81)	0.00233	2.63264	1.41	1.41 (1.12 - 1.78)	0.003879	2.41128	-0.221364	-0.03
Acute bronchitis and bronchiolitis	2 - Mechanical ventilation or ICU admission	Combined	3 – CCS procedures	CCS 205	Arterial blood gases	37020	1.43	1.43 (1.18 - 1.74)	0.0003	3.52288	1.33	1.33 (1.09 - 1.63)	0.00448	2.34872	-1.17416	-0.1
Allergy	2 - Mechanical ventilation or ICU admission	Combined	3 – CCS procedures	CCS 205	Arterial blood gases	37020	1.29	1.29 (1.12 - 1.49)	0.000351	3.45469	1.24	1.24 (1.08 - 1.43)	0.00318	2.49757	-0.95712	-0.05
ARDS	2 - Mechanical ventilation or ICU admission	Combined	3 – CCS procedures	CCS 205	Arterial blood gases	37020	2.95	2.95 (2.03 - 4.29)	1.64e-08	7.78516	1.84	1.84 (1.23 - 2.76)	0.00301	2.52143	-5.26372	-1.11
Asphyxia and hypoxemia	2 - Mechanical ventilation or ICU admission	Combined	3 – CCS procedures	CCS 205	Arterial blood gases	37020	2.36	2.36 (1.78 - 3.13)	2.06e-09	8.68613	1.59	1.59 (1.18 - 2.15)	0.00261	2.58336	-6.10277	-0.77
Asthma	2 - Mechanical ventilation or ICU admission	Combined	3 – CCS procedures	CCS 205	Arterial blood gases	37020	1.4	1.40 (1.20 - 1.64)	2.11e-05	4.67572	1.31	1.31 (1.12 - 1.54)	0.000732	3.13549	-1.54023	-0.09
Bacterial infection NOS	2 - Mechanical ventilation or ICU admission	Combined	3 – CCS procedures	CCS 205	Arterial blood gases	37020	1.96	1.96 (1.53 - 2.52)	1.12e-07	6.95078	1.46	1.46 (1.12 - 1.91)	0.00541	2.2668	-4.68398	-0.5
Bronchitis	2 - Mechanical ventilation or ICU admission	Combined	3 – CCS procedures	CCS 205	Arterial blood gases	37020	1.38	1.38 (1.12 - 1.70)	0.00293	2.53313	1.29	1.29 (1.04 - 1.60)	0.0204	1.69037	-0.842763	-0.09
Chronic airway obstruction	2 - Mechanical ventilation or ICU admission	Combined	3 – CCS procedures	CCS 205	Arterial blood gases	37020	2.42	2.42 (1.99 - 2.96)	2e-16	15.699	2.02	2.02 (1.64 - 2.49)	2.54e-11	10.5952	-5.1038	-0.4
Chronic bronchitis	2 - Mechanical ventilation or ICU admission	Combined	3 – CCS procedures	CCS 205	Arterial blood gases	37020	2.11	2.11 (1.59 - 2.78)	1.72e-07	6.76447	1.66	1.66 (1.24 - 2.22)	0.000733	3.1349	-3.62958	-0.45
Chronic pharyngitis and nasopharyngitis	2 - Mechanical ventilation or ICU admission	Combined	3 – CCS procedures	CCS 205	Arterial blood gases	37020	0.72	0.72 (0.53 - 0.99)	0.0417	1.37986	0.73	0.73 (0.53 - 0.99)	0.0439	1.35754	-0.0223285	0.01
Cough	2 - Mechanical ventilation or ICU admission	Combined	3 – CCS procedures	CCS 205	Arterial blood gases	37020	1.31	1.31 (1.14 - 1.51)	9.78e-05	4.00966	1.21	1.21 (1.05 - 1.39)	0.0087	2.06048	-1.94918	-0.1
Emphysema	2 - Mechanical ventilation or ICU admission	Combined	3 – CCS procedures	CCS 205	Arterial blood gases	37020	2.9	2.90 (2.29 - 3.68)	2e-16	15.699	2.5	2.50 (1.96 - 3.20)	2.14e-13	12.6696	-3.02938	-0.4
Empyema and pneumothorax	2 - Mechanical ventilation or ICU admission	Combined	3 – CCS procedures	CCS 205	Arterial blood gases	37020	2.04	2.04 (1.50 - 2.76)	5.08e-06	5.29414	1.45	1.45 (1.05 - 2.00)	0.0242	1.61618	-3.67795	-0.59
Epistaxis or throat hemorrhage	2 - Mechanical ventilation or ICU admission	Combined	3 – CCS procedures	CCS 205	Arterial blood gases	37020	1.33	1.33 (1.01 - 1.74)	0.0413	1.38405	1.2	1.20 (0.91 - 1.59)	0.1864	0.729554	-0.654496	-0.13
Influenza	2 - Mechanical ventilation or ICU admission	Combined	3 – CCS procedures	CCS 205	Arterial blood gases	37020	1.54	1.54 (1.26 - 1.88)	2.36e-05	4.62709	1.37	1.37 (1.11 - 1.68)	0.00287	2.54212	-2.08497	-0.17
Insomnia	2 - Mechanical ventilation or ICU admission	Combined	3 – CCS procedures	CCS 205	Arterial blood gases	37020	1.26	1.26 (1.04 - 1.52)	0.0163	1.78781	1.15	1.15 (0.95 - 1.39)	0.1551	0.809388	-0.978424	-0.11
Lung cancer	2 - Mechanical ventilation or ICU admission	Combined	3 – CCS procedures	CCS 205	Arterial blood gases	37020	1.55	1.55 (1.02 - 2.37)	0.0411	1.38616	1.33	1.33 (0.87 - 2.05)	0.1904	0.720333	-0.665825	-0.22
Lymphangioleiomyomatosis	2 - Mechanical ventilation or ICU admission	Combined	3 – CCS procedures	CCS 205	Arterial blood gases	37020	2.54	2.54 (1.57 - 4.11)	0.000139	3.85699	2.24	2.24 (1.38 - 3.64)	0.00113	2.94692	-0.910064	-0.3
Other diseases of lung	2 - Mechanical ventilation or ICU admission	Combined	3 – CCS procedures	CCS 205	Arterial blood gases	37020	1.66	1.66 (1.34 - 2.05)	4.05e-06	5.39254	1.34	1.34 (1.07 - 1.68)	0.0102	1.9914	-3.40115	-0.32
Other dyspnea	2 - Mechanical ventilation or ICU admission	Combined	3 – CCS procedures	CCS 205	Arterial blood gases	37020	1.85	1.85 (1.58 - 2.18)	5.71e-14	13.2434	1.54	1.54 (1.30 - 1.82)	8.45e-07	6.07314	-7.17022	-0.31
Painful respiration	2 - Mechanical ventilation or ICU admission	Combined	3 – CCS procedures	CCS 205	Arterial blood gases	37020	1.33	1.33 (1.07 - 1.65)	0.0104	1.98297	1.13	1.13 (0.90 - 1.41)	0.2951	0.530031	-1.45294	-0.2
Pleurisy; pleural effusion	2 - Mechanical ventilation or ICU admission	Combined	3 – CCS procedures	CCS 205	Arterial blood gases	37020	2.45	2.45 (1.97 - 3.04)	4.83e-16	15.3161	1.8	1.80 (1.43 - 2.27)	7.58e-07	6.12033	-9.19572	-0.65
Pneumonia	2 - Mechanical ventilation or ICU admission	Combined	3 – CCS procedures	CCS 205	Arterial blood gases	37020	2.13	2.13 (1.80 - 2.51)	2e-16	15.699	1.78	1.78 (1.49 - 2.12)	1.46e-10	9.83565	-5.86332	-0.35
Pulmonary collapse; interstitial and compensatory emphysema	2 - Mechanical ventilation or ICU admission	Combined	3 – CCS procedures	CCS 205	Arterial blood gases	37020	2.05	2.05 (1.66 - 2.54)	2.2e-11	10.6576	1.43	1.43 (1.13 - 1.81)	0.00269	2.57025	-8.08733	-0.62
Pulmonary congestion and hypostasis	2 - Mechanical ventilation or ICU admission	Combined	3 – CCS procedures	CCS 205	Arterial blood gases	37020	3.04	3.04 (2.41 - 3.82)	2e-16	15.699	2	2.00 (1.54 - 2.60)	1.89e-07	6.72354	-8.97543	-1.04
Pulmonary embolism and infarction, acute	2 - Mechanical ventilation or ICU admission	Combined	3 – CCS procedures	CCS 205	Arterial blood gases	37020	1.91	1.91 (1.42 - 2.56)	1.66e-05	4.77989	1.6	1.60 (1.19 - 2.16)	0.00215	2.66756	-2.11233	-0.31
Pulmonary fibrosis	2 - Mechanical ventilation or ICU admission	Combined	3 – CCS procedures	CCS 205	Arterial blood gases	37020	2.09	2.09 (1.39 - 3.16)	0.000405	3.39254	1.77	1.77 (1.17 - 2.69)	0.00675	2.1707	-1.22185	-0.32
Pulmonary hypertension	2 - Mechanical ventilation or ICU admission	Combined	3 – CCS procedures	CCS 205	Arterial blood gases	37020	2.79	2.79 (2.03 - 3.83)	2.59e-10	9.5867	2	2.00 (1.43 - 2.80)	4.69e-05	4.32883	-5.25787	-0.79
Respiratory failure	2 - Mechanical ventilation or ICU admission	Combined	3 – CCS procedures	CCS 205	Arterial blood gases	37020	4.44	4.44 (3.41 - 5.78)	2e-16	15.699	3.22	3.22 (2.43 - 4.25)	2e-16	15.699	0	-1.22
Restless legs syndrome	2 - Mechanical ventilation or ICU admission	Combined	3 – CCS procedures	CCS 205	Arterial blood gases	37020	1.61	1.61 (1.08 - 2.41)	0.0197	1.70553	1.39	1.39 (0.92 - 2.10)	0.1139	0.943476	-0.762057	-0.22
Septal deviations / turbinate hypertrophy	2 - Mechanical ventilation or ICU admission	Combined	3 – CCS procedures	CCS 205	Arterial blood gases	37020	0.63	0.63 (0.41 - 0.96)	0.0304	1.51713	0.64	0.64 (0.42 - 0.97)	0.0378	1.42251	-0.0946182	0.01
Shortness of breath	2 - Mechanical ventilation or ICU admission	Combined	3 – CCS procedures	CCS 205	Arterial blood gases	37020	1.81	1.81 (1.56 - 2.10)	9.92e-15	14.0035	1.51	1.51 (1.29 - 1.77)	3.79e-07	6.42136	-7.58213	-0.3
Sleep apnea	2 - Mechanical ventilation or ICU admission	Combined	3 – CCS procedures	CCS 205	Arterial blood gases	37020	1.32	1.32 (1.12 - 1.56)	0.000999	3.00043	1.24	1.24 (1.05 - 1.47)	0.0129	1.88941	-1.11102	-0.08
Solitary pulmonary nodule	2 - Mechanical ventilation or ICU admission	Combined	3 – CCS procedures	CCS 205	Arterial blood gases	37020	1.49	1.49 (1.20 - 1.86)	0.000375	3.42597	1.36	1.36 (1.09 - 1.70)	0.00664	2.17783	-1.24814	-0.13
Symptoms involving respiratory system and other chest symptoms	2 - Mechanical ventilation or ICU admission	Combined	3 – CCS procedures	CCS 205	Arterial blood gases	37020	1.9	1.90 (1.44 - 2.51)	5.63e-06	5.24949	1.5	1.50 (1.12 - 2.01)	0.006	2.22185	-3.02764	-0.4
Viremia, NOS	2 - Mechanical ventilation or ICU admission	Combined	3 – CCS procedures	CCS 205	Arterial blood gases	37020	1.52	1.52 (1.03 - 2.25)	0.03685	1.43356	1.31	1.31 (0.88 - 1.96)	0.1862	0.73002	-0.703542	-0.21
Wheezing	2 - Mechanical ventilation or ICU admission	Combined	3 – CCS procedures	CCS 205	Arterial blood gases	37020	1.44	1.44 (1.14 - 1.81)	0.00233	2.63264	1.17	1.17 (0.92 - 1.50)	0.1964	0.706859	-1.92579	-0.27
Acute bronchitis and bronchiolitis	2 - Mechanical ventilation or ICU admission	Combined	3 – CCS procedures	CCS 245	Telehealth	37020	1.43	1.43 (1.18 - 1.74)	0.0003	3.52288	1.36	1.36 (1.12 - 1.66)	0.00219	2.65956	-0.863323	-0.07
Allergy	2 - Mechanical ventilation or ICU admission	Combined	3 – CCS procedures	CCS 245	Telehealth	37020	1.29	1.29 (1.12 - 1.49)	0.000351	3.45469	1.25	1.25 (1.08 - 1.44)	0.00258	2.58838	-0.866313	-0.04
ARDS	2 - Mechanical ventilation or ICU admission	Combined	3 – CCS procedures	CCS 245	Telehealth	37020	2.95	2.95 (2.03 - 4.29)	1.64e-08	7.78516	2.6	2.60 (1.78 - 3.80)	8.32e-07	6.07988	-1.70528	-0.35
Asphyxia and hypoxemia	2 - Mechanical ventilation or ICU admission	Combined	3 – CCS procedures	CCS 245	Telehealth	37020	2.36	2.36 (1.78 - 3.13)	2.06e-09	8.68613	2.11	2.11 (1.59 - 2.81)	2.45e-07	6.61083	-2.0753	-0.25
Asthma	2 - Mechanical ventilation or ICU admission	Combined	3 – CCS procedures	CCS 245	Telehealth	37020	1.4	1.40 (1.20 - 1.64)	2.11e-05	4.67572	1.34	1.34 (1.14 - 1.56)	0.000319	3.49621	-1.17951	-0.06
Bacterial infection NOS	2 - Mechanical ventilation or ICU admission	Combined	3 – CCS procedures	CCS 245	Telehealth	37020	1.96	1.96 (1.53 - 2.52)	1.12e-07	6.95078	1.78	1.78 (1.38 - 2.30)	7.49e-06	5.12552	-1.82526	-0.18
Bronchitis	2 - Mechanical ventilation or ICU admission	Combined	3 – CCS procedures	CCS 245	Telehealth	37020	1.38	1.38 (1.12 - 1.70)	0.00293	2.53313	1.33	1.33 (1.07 - 1.64)	0.0089	2.05061	-0.482522	-0.05
Chronic airway obstruction	2 - Mechanical ventilation or ICU admission	Combined	3 – CCS procedures	CCS 245	Telehealth	37020	2.42	2.42 (1.99 - 2.96)	2e-16	15.699	2.18	2.18 (1.78 - 2.67)	4.39e-14	13.3575	-2.34143	-0.24
Chronic bronchitis	2 - Mechanical ventilation or ICU admission	Combined	3 – CCS procedures	CCS 245	Telehealth	37020	2.11	2.11 (1.59 - 2.78)	1.72e-07	6.76447	1.81	1.81 (1.36 - 2.40)	4.48e-05	4.34872	-2.41575	-0.3
Chronic pharyngitis and nasopharyngitis	2 - Mechanical ventilation or ICU admission	Combined	3 – CCS procedures	CCS 245	Telehealth	37020	0.72	0.72 (0.53 - 0.99)	0.0417	1.37986	0.71	0.71 (0.52 - 0.96)	0.0277	1.55752	0.177656	-0.01
Cough	2 - Mechanical ventilation or ICU admission	Combined	3 – CCS procedures	CCS 245	Telehealth	37020	1.31	1.31 (1.14 - 1.51)	9.78e-05	4.00966	1.26	1.26 (1.10 - 1.45)	0.000897	3.04721	-0.962454	-0.05
Emphysema	2 - Mechanical ventilation or ICU admission	Combined	3 – CCS procedures	CCS 245	Telehealth	37020	2.9	2.90 (2.29 - 3.68)	2e-16	15.699	2.65	2.65 (2.08 - 3.37)	2.08e-15	14.6819	-1.01703	-0.25
Empyema and pneumothorax	2 - Mechanical ventilation or ICU admission	Combined	3 – CCS procedures	CCS 245	Telehealth	37020	2.04	2.04 (1.50 - 2.76)	5.08e-06	5.29414	1.87	1.87 (1.38 - 2.54)	6.56e-05	4.1831	-1.11104	-0.17
Epistaxis or throat hemorrhage	2 - Mechanical ventilation or ICU admission	Combined	3 – CCS procedures	CCS 245	Telehealth	37020	1.33	1.33 (1.01 - 1.74)	0.0413	1.38405	1.25	1.25 (0.95 - 1.64)	0.1104	0.957031	-0.427019	-0.08
Influenza	2 - Mechanical ventilation or ICU admission	Combined	3 – CCS procedures	CCS 245	Telehealth	37020	1.54	1.54 (1.26 - 1.88)	2.36e-05	4.62709	1.42	1.42 (1.16 - 1.74)	0.000647	3.1891	-1.43799	-0.12
Insomnia	2 - Mechanical ventilation or ICU admission	Combined	3 – CCS procedures	CCS 245	Telehealth	37020	1.26	1.26 (1.04 - 1.52)	0.0163	1.78781	1.2	1.20 (0.99 - 1.45)	0.0591	1.22841	-0.5594	-0.06
Lung cancer	2 - Mechanical ventilation or ICU admission	Combined	3 – CCS procedures	CCS 245	Telehealth	37020	1.55	1.55 (1.02 - 2.37)	0.0411	1.38616	1.37	1.37 (0.89 - 2.10)	0.1499	0.824198	-0.56196	-0.18
Lymphangioleiomyomatosis	2 - Mechanical ventilation or ICU admission	Combined	3 – CCS procedures	CCS 245	Telehealth	37020	2.54	2.54 (1.57 - 4.11)	0.000139	3.85699	2.29	2.29 (1.41 - 3.71)	0.000793	3.10073	-0.756258	-0.25
Other diseases of lung	2 - Mechanical ventilation or ICU admission	Combined	3 – CCS procedures	CCS 245	Telehealth	37020	1.66	1.66 (1.34 - 2.05)	4.05e-06	5.39254	1.53	1.53 (1.23 - 1.90)	0.000117	3.93181	-1.46073	-0.13
Other dyspnea	2 - Mechanical ventilation or ICU admission	Combined	3 – CCS procedures	CCS 245	Telehealth	37020	1.85	1.85 (1.58 - 2.18)	5.71e-14	13.2434	1.69	1.69 (1.43 - 1.99)	4.24e-10	9.37263	-3.87073	-0.16
Painful respiration	2 - Mechanical ventilation or ICU admission	Combined	3 – CCS procedures	CCS 245	Telehealth	37020	1.33	1.33 (1.07 - 1.65)	0.0104	1.98297	1.22	1.22 (0.98 - 1.51)	0.082	1.08619	-0.896781	-0.11
Pleurisy; pleural effusion	2 - Mechanical ventilation or ICU admission	Combined	3 – CCS procedures	CCS 245	Telehealth	37020	2.45	2.45 (1.97 - 3.04)	4.83e-16	15.3161	2.22	2.22 (1.78 - 2.76)	1.06e-12	11.9747	-3.34136	-0.23
Pneumonia	2 - Mechanical ventilation or ICU admission	Combined	3 – CCS procedures	CCS 245	Telehealth	37020	2.13	2.13 (1.80 - 2.51)	2e-16	15.699	1.94	1.94 (1.63 - 2.30)	3.37e-14	13.4724	-2.2266	-0.19
Pulmonary collapse; interstitial and compensatory emphysema	2 - Mechanical ventilation or ICU admission	Combined	3 – CCS procedures	CCS 245	Telehealth	37020	2.05	2.05 (1.66 - 2.54)	2.2e-11	10.6576	1.85	1.85 (1.49 - 2.29)	1.84e-08	7.73518	-2.9224	-0.2
Pulmonary congestion and hypostasis	2 - Mechanical ventilation or ICU admission	Combined	3 – CCS procedures	CCS 245	Telehealth	37020	3.04	3.04 (2.41 - 3.82)	2e-16	15.699	2.68	2.68 (2.12 - 3.38)	2e-16	15.699	0	-0.36
Pulmonary embolism and infarction, acute	2 - Mechanical ventilation or ICU admission	Combined	3 – CCS procedures	CCS 245	Telehealth	37020	1.91	1.91 (1.42 - 2.56)	1.66e-05	4.77989	1.66	1.66 (1.23 - 2.24)	0.001	3	-1.77989	-0.25
Pulmonary fibrosis	2 - Mechanical ventilation or ICU admission	Combined	3 – CCS procedures	CCS 245	Telehealth	37020	2.09	2.09 (1.39 - 3.16)	0.000405	3.39254	1.95	1.95 (1.29 - 2.95)	0.00146	2.83565	-0.556898	-0.14
Pulmonary hypertension	2 - Mechanical ventilation or ICU admission	Combined	3 – CCS procedures	CCS 245	Telehealth	37020	2.79	2.79 (2.03 - 3.83)	2.59e-10	9.5867	2.43	2.43 (1.76 - 3.35)	7.2e-08	7.14267	-2.44403	-0.36
Respiratory failure	2 - Mechanical ventilation or ICU admission	Combined	3 – CCS procedures	CCS 245	Telehealth	37020	4.44	4.44 (3.41 - 5.78)	2e-16	15.699	3.78	3.78 (2.89 - 4.95)	2e-16	15.699	0	-0.66
Restless legs syndrome	2 - Mechanical ventilation or ICU admission	Combined	3 – CCS procedures	CCS 245	Telehealth	37020	1.61	1.61 (1.08 - 2.41)	0.0197	1.70553	1.47	1.47 (0.98 - 2.20)	0.06327	1.1988	-0.506732	-0.14
Septal deviations / turbinate hypertrophy	2 - Mechanical ventilation or ICU admission	Combined	3 – CCS procedures	CCS 245	Telehealth	37020	0.63	0.63 (0.41 - 0.96)	0.0304	1.51713	0.61	0.61 (0.40 - 0.94)	0.0245	1.61083	0.0937075	-0.02
Shortness of breath	2 - Mechanical ventilation or ICU admission	Combined	3 – CCS procedures	CCS 245	Telehealth	37020	1.81	1.81 (1.56 - 2.10)	9.92e-15	14.0035	1.65	1.65 (1.41 - 1.92)	1.79e-10	9.74715	-4.25634	-0.16
Sleep apnea	2 - Mechanical ventilation or ICU admission	Combined	3 – CCS procedures	CCS 245	Telehealth	37020	1.32	1.32 (1.12 - 1.56)	0.000999	3.00043	1.24	1.24 (1.05 - 1.47)	0.0121	1.91721	-1.08322	-0.08
Solitary pulmonary nodule	2 - Mechanical ventilation or ICU admission	Combined	3 – CCS procedures	CCS 245	Telehealth	37020	1.49	1.49 (1.20 - 1.86)	0.000375	3.42597	1.39	1.39 (1.11 - 1.73)	0.00399	2.39903	-1.02694	-0.1
Symptoms involving respiratory system and other chest symptoms	2 - Mechanical ventilation or ICU admission	Combined	3 – CCS procedures	CCS 245	Telehealth	37020	1.9	1.90 (1.44 - 2.51)	5.63e-06	5.24949	1.7	1.70 (1.28 - 2.25)	0.000232	3.63451	-1.61498	-0.2
Viremia, NOS	2 - Mechanical ventilation or ICU admission	Combined	3 – CCS procedures	CCS 245	Telehealth	37020	1.52	1.52 (1.03 - 2.25)	0.03685	1.43356	1.38	1.38 (0.92 - 2.05)	0.1176	0.929593	-0.50397	-0.14
Wheezing	2 - Mechanical ventilation or ICU admission	Combined	3 – CCS procedures	CCS 245	Telehealth	37020	1.44	1.44 (1.14 - 1.81)	0.00233	2.63264	1.32	1.32 (1.04 - 1.67)	0.0211	1.67572	-0.956927	-0.12
Acute bronchitis and bronchiolitis	2 - Mechanical ventilation or ICU admission	Combined	4 – Procedures	CPT 99239	Hospital discharge day management; more than 30 minutes	37020	1.43	1.43 (1.18 - 1.74)	0.0003	3.52288	1.29	1.29 (1.05 - 1.58)	0.0135	1.86967	-1.65321	-0.14
Allergy	2 - Mechanical ventilation or ICU admission	Combined	4 – Procedures	CPT 99239	Hospital discharge day management; more than 30 minutes	37020	1.29	1.29 (1.12 - 1.49)	0.000351	3.45469	1.15	1.15 (0.99 - 1.33)	0.0689	1.16178	-2.29291	-0.14
ARDS	2 - Mechanical ventilation or ICU admission	Combined	4 – Procedures	CPT 99239	Hospital discharge day management; more than 30 minutes	37020	2.95	2.95 (2.03 - 4.29)	1.64e-08	7.78516	1.62	1.62 (1.07 - 2.44)	0.0231	1.63639	-6.14877	-1.33
Asphyxia and hypoxemia	2 - Mechanical ventilation or ICU admission	Combined	4 – Procedures	CPT 99239	Hospital discharge day management; more than 30 minutes	37020	2.36	2.36 (1.78 - 3.13)	2.06e-09	8.68613	1.35	1.35 (1.00 - 1.83)	0.0511	1.29158	-7.39455	-1.01
Asthma	2 - Mechanical ventilation or ICU admission	Combined	4 – Procedures	CPT 99239	Hospital discharge day management; more than 30 minutes	37020	1.4	1.40 (1.20 - 1.64)	2.11e-05	4.67572	1.25	1.25 (1.07 - 1.47)	0.00611	2.21396	-2.46176	-0.15
Bacterial infection NOS	2 - Mechanical ventilation or ICU admission	Combined	4 – Procedures	CPT 99239	Hospital discharge day management; more than 30 minutes	37020	1.96	1.96 (1.53 - 2.52)	1.12e-07	6.95078	1.18	1.18 (0.90 - 1.57)	0.2355	0.628009	-6.32277	-0.78
Bronchitis	2 - Mechanical ventilation or ICU admission	Combined	4 – Procedures	CPT 99239	Hospital discharge day management; more than 30 minutes	37020	1.38	1.38 (1.12 - 1.70)	0.00293	2.53313	1.17	1.17 (0.94 - 1.45)	0.1724	0.763463	-1.76967	-0.21
Chronic airway obstruction	2 - Mechanical ventilation or ICU admission	Combined	4 – Procedures	CPT 99239	Hospital discharge day management; more than 30 minutes	37020	2.42	2.42 (1.99 - 2.96)	2e-16	15.699	1.79	1.79 (1.45 - 2.21)	6.49e-08	7.18776	-8.51121	-0.63
Chronic bronchitis	2 - Mechanical ventilation or ICU admission	Combined	4 – Procedures	CPT 99239	Hospital discharge day management; more than 30 minutes	37020	2.11	2.11 (1.59 - 2.78)	1.72e-07	6.76447	1.36	1.36 (1.01 - 1.84)	0.0416	1.38091	-5.38356	-0.75
Chronic pharyngitis and nasopharyngitis	2 - Mechanical ventilation or ICU admission	Combined	4 – Procedures	CPT 99239	Hospital discharge day management; more than 30 minutes	37020	0.72	0.72 (0.53 - 0.99)	0.0417	1.37986	0.72	0.72 (0.53 - 0.99)	0.0423	1.37366	-0.00620431	0
Cough	2 - Mechanical ventilation or ICU admission	Combined	4 – Procedures	CPT 99239	Hospital discharge day management; more than 30 minutes	37020	1.31	1.31 (1.14 - 1.51)	9.78e-05	4.00966	1.14	1.14 (0.99 - 1.31)	0.0779	1.10846	-2.9012	-0.17
Emphysema	2 - Mechanical ventilation or ICU admission	Combined	4 – Procedures	CPT 99239	Hospital discharge day management; more than 30 minutes	37020	2.9	2.90 (2.29 - 3.68)	2e-16	15.699	2.33	2.33 (1.82 - 2.98)	2.28e-11	10.6421	-5.0569	-0.57
Empyema and pneumothorax	2 - Mechanical ventilation or ICU admission	Combined	4 – Procedures	CPT 99239	Hospital discharge day management; more than 30 minutes	37020	2.04	2.04 (1.50 - 2.76)	5.08e-06	5.29414	1.59	1.59 (1.16 - 2.18)	0.00392	2.40671	-2.88742	-0.45
Epistaxis or throat hemorrhage	2 - Mechanical ventilation or ICU admission	Combined	4 – Procedures	CPT 99239	Hospital discharge day management; more than 30 minutes	37020	1.33	1.33 (1.01 - 1.74)	0.0413	1.38405	1.12	1.12 (0.85 - 1.49)	0.4144	0.38258	-1.00147	-0.21
Influenza	2 - Mechanical ventilation or ICU admission	Combined	4 – Procedures	CPT 99239	Hospital discharge day management; more than 30 minutes	37020	1.54	1.54 (1.26 - 1.88)	2.36e-05	4.62709	1.21	1.21 (0.98 - 1.49)	0.0825	1.08355	-3.54354	-0.33
Insomnia	2 - Mechanical ventilation or ICU admission	Combined	4 – Procedures	CPT 99239	Hospital discharge day management; more than 30 minutes	37020	1.26	1.26 (1.04 - 1.52)	0.0163	1.78781	1.12	1.12 (0.92 - 1.36)	0.2549	0.59363	-1.19418	-0.14
Lung cancer	2 - Mechanical ventilation or ICU admission	Combined	4 – Procedures	CPT 99239	Hospital discharge day management; more than 30 minutes	37020	1.55	1.55 (1.02 - 2.37)	0.0411	1.38616	1.41	1.41 (0.92 - 2.18)	0.1164	0.934047	-0.452111	-0.14
Lymphangioleiomyomatosis	2 - Mechanical ventilation or ICU admission	Combined	4 – Procedures	CPT 99239	Hospital discharge day management; more than 30 minutes	37020	2.54	2.54 (1.57 - 4.11)	0.000139	3.85699	1.96	1.96 (1.20 - 3.23)	0.00775	2.1107	-1.74629	-0.58
Other diseases of lung	2 - Mechanical ventilation or ICU admission	Combined	4 – Procedures	CPT 99239	Hospital discharge day management; more than 30 minutes	37020	1.66	1.66 (1.34 - 2.05)	4.05e-06	5.39254	1.27	1.27 (1.01 - 1.60)	0.0373	1.42829	-3.96425	-0.39
Other dyspnea	2 - Mechanical ventilation or ICU admission	Combined	4 – Procedures	CPT 99239	Hospital discharge day management; more than 30 minutes	37020	1.85	1.85 (1.58 - 2.18)	5.71e-14	13.2434	1.35	1.35 (1.13 - 1.61)	0.000807	3.09313	-10.1502	-0.5
Painful respiration	2 - Mechanical ventilation or ICU admission	Combined	4 – Procedures	CPT 99239	Hospital discharge day management; more than 30 minutes	37020	1.33	1.33 (1.07 - 1.65)	0.0104	1.98297	1.02	1.02 (0.81 - 1.29)	0.8538	0.0686438	-1.91432	-0.31
Pleurisy; pleural effusion	2 - Mechanical ventilation or ICU admission	Combined	4 – Procedures	CPT 99239	Hospital discharge day management; more than 30 minutes	37020	2.45	2.45 (1.97 - 3.04)	4.83e-16	15.3161	1.66	1.66 (1.32 - 2.09)	1.76e-05	4.75449	-10.5616	-0.79
Pneumonia	2 - Mechanical ventilation or ICU admission	Combined	4 – Procedures	CPT 99239	Hospital discharge day management; more than 30 minutes	37020	2.13	2.13 (1.80 - 2.51)	2e-16	15.699	1.45	1.45 (1.20 - 1.74)	9.25e-05	4.03386	-11.6651	-0.68
Pulmonary collapse; interstitial and compensatory emphysema	2 - Mechanical ventilation or ICU admission	Combined	4 – Procedures	CPT 99239	Hospital discharge day management; more than 30 minutes	37020	2.05	2.05 (1.66 - 2.54)	2.2e-11	10.6576	1.29	1.29 (1.02 - 1.63)	0.0305	1.5157	-9.14188	-0.76
Pulmonary congestion and hypostasis	2 - Mechanical ventilation or ICU admission	Combined	4 – Procedures	CPT 99239	Hospital discharge day management; more than 30 minutes	37020	3.04	3.04 (2.41 - 3.82)	2e-16	15.699	1.73	1.73 (1.34 - 2.23)	2.16e-05	4.66555	-11.0334	-1.31
Pulmonary embolism and infarction, acute	2 - Mechanical ventilation or ICU admission	Combined	4 – Procedures	CPT 99239	Hospital discharge day management; more than 30 minutes	37020	1.91	1.91 (1.42 - 2.56)	1.66e-05	4.77989	1.37	1.37 (1.01 - 1.87)	0.0428	1.36856	-3.41134	-0.54
Pulmonary fibrosis	2 - Mechanical ventilation or ICU admission	Combined	4 – Procedures	CPT 99239	Hospital discharge day management; more than 30 minutes	37020	2.09	2.09 (1.39 - 3.16)	0.000405	3.39254	1.67	1.67 (1.10 - 2.55)	0.0167	1.77728	-1.61526	-0.42
Pulmonary hypertension	2 - Mechanical ventilation or ICU admission	Combined	4 – Procedures	CPT 99239	Hospital discharge day management; more than 30 minutes	37020	2.79	2.79 (2.03 - 3.83)	2.59e-10	9.5867	1.62	1.62 (1.15 - 2.28)	0.00586	2.2321	-7.3546	-1.17
Respiratory failure	2 - Mechanical ventilation or ICU admission	Combined	4 – Procedures	CPT 99239	Hospital discharge day management; more than 30 minutes	37020	4.44	4.44 (3.41 - 5.78)	2e-16	15.699	2.74	2.74 (2.07 - 3.63)	2.11e-12	11.6757	-4.02325	-1.7
Restless legs syndrome	2 - Mechanical ventilation or ICU admission	Combined	4 – Procedures	CPT 99239	Hospital discharge day management; more than 30 minutes	37020	1.61	1.61 (1.08 - 2.41)	0.0197	1.70553	1.32	1.32 (0.87 - 2.00)	0.1935	0.713319	-0.992215	-0.29
Septal deviations / turbinate hypertrophy	2 - Mechanical ventilation or ICU admission	Combined	4 – Procedures	CPT 99239	Hospital discharge day management; more than 30 minutes	37020	0.63	0.63 (0.41 - 0.96)	0.0304	1.51713	0.67	0.67 (0.44 - 1.02)	0.0646	1.18977	-0.327359	0.04
Shortness of breath	2 - Mechanical ventilation or ICU admission	Combined	4 – Procedures	CPT 99239	Hospital discharge day management; more than 30 minutes	37020	1.81	1.81 (1.56 - 2.10)	9.92e-15	14.0035	1.31	1.31 (1.11 - 1.55)	0.00114	2.9431	-11.0604	-0.5
Sleep apnea	2 - Mechanical ventilation or ICU admission	Combined	4 – Procedures	CPT 99239	Hospital discharge day management; more than 30 minutes	37020	1.32	1.32 (1.12 - 1.56)	0.000999	3.00043	1.16	1.16 (0.97 - 1.37)	0.0986	1.00612	-1.99431	-0.16
Solitary pulmonary nodule	2 - Mechanical ventilation or ICU admission	Combined	4 – Procedures	CPT 99239	Hospital discharge day management; more than 30 minutes	37020	1.49	1.49 (1.20 - 1.86)	0.000375	3.42597	1.34	1.34 (1.07 - 1.67)	0.0118	1.92812	-1.49785	-0.15
Symptoms involving respiratory system and other chest symptoms	2 - Mechanical ventilation or ICU admission	Combined	4 – Procedures	CPT 99239	Hospital discharge day management; more than 30 minutes	37020	1.9	1.90 (1.44 - 2.51)	5.63e-06	5.24949	1.4	1.40 (1.04 - 1.88)	0.0268	1.57187	-3.67763	-0.5
Viremia, NOS	2 - Mechanical ventilation or ICU admission	Combined	4 – Procedures	CPT 99239	Hospital discharge day management; more than 30 minutes	37020	1.52	1.52 (1.03 - 2.25)	0.03685	1.43356	1.11	1.11 (0.73 - 1.69)	0.6169	0.209785	-1.22378	-0.41
Wheezing	2 - Mechanical ventilation or ICU admission	Combined	4 – Procedures	CPT 99239	Hospital discharge day management; more than 30 minutes	37020	1.44	1.44 (1.14 - 1.81)	0.00233	2.63264	1.08	1.08 (0.84 - 1.38)	0.5613	0.250805	-2.38184	-0.36
Acute bronchitis and bronchiolitis	2 - Mechanical ventilation or ICU admission	Combined	5 – NLP text concepts	CUI C0201838	Albumin measurement	37020	1.43	1.43 (1.18 - 1.74)	0.0003	3.52288	1.31	1.31 (1.08 - 1.60)	0.00717	2.14448	-1.3784	-0.12
Allergy	2 - Mechanical ventilation or ICU admission	Combined	5 – NLP text concepts	CUI C0201838	Albumin measurement	37020	1.29	1.29 (1.12 - 1.49)	0.000351	3.45469	1.2	1.20 (1.04 - 1.39)	0.012866	1.89056	-1.56414	-0.09
ARDS	2 - Mechanical ventilation or ICU admission	Combined	5 – NLP text concepts	CUI C0201838	Albumin measurement	37020	2.95	2.95 (2.03 - 4.29)	1.64e-08	7.78516	2.17	2.17 (1.47 - 3.20)	0.000104	3.98297	-3.80219	-0.78
Asphyxia and hypoxemia	2 - Mechanical ventilation or ICU admission	Combined	5 – NLP text concepts	CUI C0201838	Albumin measurement	37020	2.36	2.36 (1.78 - 3.13)	2.06e-09	8.68613	1.82	1.82 (1.36 - 2.42)	4.87e-05	4.31247	-4.37366	-0.54
Asthma	2 - Mechanical ventilation or ICU admission	Combined	5 – NLP text concepts	CUI C0201838	Albumin measurement	37020	1.4	1.40 (1.20 - 1.64)	2.11e-05	4.67572	1.32	1.32 (1.13 - 1.55)	0.000595	3.22548	-1.45023	-0.08
Bacterial infection NOS	2 - Mechanical ventilation or ICU admission	Combined	5 – NLP text concepts	CUI C0201838	Albumin measurement	37020	1.96	1.96 (1.53 - 2.52)	1.12e-07	6.95078	1.52	1.52 (1.17 - 1.98)	0.001545	2.81107	-4.13971	-0.44
Bronchitis	2 - Mechanical ventilation or ICU admission	Combined	5 – NLP text concepts	CUI C0201838	Albumin measurement	37020	1.38	1.38 (1.12 - 1.70)	0.00293	2.53313	1.26	1.26 (1.02 - 1.56)	0.034327	1.46436	-1.06877	-0.12
Chronic airway obstruction	2 - Mechanical ventilation or ICU admission	Combined	5 – NLP text concepts	CUI C0201838	Albumin measurement	37020	2.42	2.42 (1.99 - 2.96)	2e-16	15.699	2.13	2.13 (1.74 - 2.61)	2.84e-13	12.5467	-3.15229	-0.29
Chronic bronchitis	2 - Mechanical ventilation or ICU admission	Combined	5 – NLP text concepts	CUI C0201838	Albumin measurement	37020	2.11	2.11 (1.59 - 2.78)	1.72e-07	6.76447	1.82	1.82 (1.37 - 2.42)	3.87e-05	4.41229	-2.35218	-0.29
Chronic pharyngitis and nasopharyngitis	2 - Mechanical ventilation or ICU admission	Combined	5 – NLP text concepts	CUI C0201838	Albumin measurement	37020	0.72	0.72 (0.53 - 0.99)	0.0417	1.37986	0.68	0.68 (0.50 - 0.93)	0.016587	1.78023	0.400368	-0.04
Cough	2 - Mechanical ventilation or ICU admission	Combined	5 – NLP text concepts	CUI C0201838	Albumin measurement	37020	1.31	1.31 (1.14 - 1.51)	9.78e-05	4.00966	1.19	1.19 (1.03 - 1.37)	0.015425	1.81177	-2.19789	-0.12
Emphysema	2 - Mechanical ventilation or ICU admission	Combined	5 – NLP text concepts	CUI C0201838	Albumin measurement	37020	2.9	2.90 (2.29 - 3.68)	2e-16	15.699	2.65	2.65 (2.08 - 3.38)	3.62e-15	14.4413	-1.25768	-0.25
Empyema and pneumothorax	2 - Mechanical ventilation or ICU admission	Combined	5 – NLP text concepts	CUI C0201838	Albumin measurement	37020	2.04	2.04 (1.50 - 2.76)	5.08e-06	5.29414	1.64	1.64 (1.20 - 2.25)	0.001857	2.73119	-2.56295	-0.4
Epistaxis or throat hemorrhage	2 - Mechanical ventilation or ICU admission	Combined	5 – NLP text concepts	CUI C0201838	Albumin measurement	37020	1.33	1.33 (1.01 - 1.74)	0.0413	1.38405	1.17	1.17 (0.89 - 1.55)	0.260067	0.584915	-0.799135	-0.16
Influenza	2 - Mechanical ventilation or ICU admission	Combined	5 – NLP text concepts	CUI C0201838	Albumin measurement	37020	1.54	1.54 (1.26 - 1.88)	2.36e-05	4.62709	1.32	1.32 (1.08 - 1.63)	0.0071	2.14874	-2.47835	-0.22
Insomnia	2 - Mechanical ventilation or ICU admission	Combined	5 – NLP text concepts	CUI C0201838	Albumin measurement	37020	1.26	1.26 (1.04 - 1.52)	0.0163	1.78781	1.15	1.15 (0.95 - 1.39)	0.159752	0.796554	-0.991259	-0.11
Lung cancer	2 - Mechanical ventilation or ICU admission	Combined	5 – NLP text concepts	CUI C0201838	Albumin measurement	37020	1.55	1.55 (1.02 - 2.37)	0.0411	1.38616	1.43	1.43 (0.93 - 2.20)	0.101629	0.992982	-0.393176	-0.12
Lymphangioleiomyomatosis	2 - Mechanical ventilation or ICU admission	Combined	5 – NLP text concepts	CUI C0201838	Albumin measurement	37020	2.54	2.54 (1.57 - 4.11)	0.000139	3.85699	2	2.00 (1.23 - 3.26)	0.005552	2.25555	-1.60143	-0.54
Other diseases of lung	2 - Mechanical ventilation or ICU admission	Combined	5 – NLP text concepts	CUI C0201838	Albumin measurement	37020	1.66	1.66 (1.34 - 2.05)	4.05e-06	5.39254	1.39	1.39 (1.12 - 1.73)	0.003351	2.47483	-2.91772	-0.27
Other dyspnea	2 - Mechanical ventilation or ICU admission	Combined	5 – NLP text concepts	CUI C0201838	Albumin measurement	37020	1.85	1.85 (1.58 - 2.18)	5.71e-14	13.2434	1.53	1.53 (1.29 - 1.81)	6.62e-07	6.17914	-7.06422	-0.32
Painful respiration	2 - Mechanical ventilation or ICU admission	Combined	5 – NLP text concepts	CUI C0201838	Albumin measurement	37020	1.33	1.33 (1.07 - 1.65)	0.0104	1.98297	1.14	1.14 (0.91 - 1.42)	0.249663	0.602646	-1.38032	-0.19
Pleurisy; pleural effusion	2 - Mechanical ventilation or ICU admission	Combined	5 – NLP text concepts	CUI C0201838	Albumin measurement	37020	2.45	2.45 (1.97 - 3.04)	4.83e-16	15.3161	1.87	1.87 (1.49 - 2.34)	4.52e-08	7.34486	-7.97119	-0.58
Pneumonia	2 - Mechanical ventilation or ICU admission	Combined	5 – NLP text concepts	CUI C0201838	Albumin measurement	37020	2.13	2.13 (1.80 - 2.51)	2e-16	15.699	1.76	1.76 (1.48 - 2.10)	1.19e-10	9.92445	-5.77452	-0.37
Pulmonary collapse; interstitial and compensatory emphysema	2 - Mechanical ventilation or ICU admission	Combined	5 – NLP text concepts	CUI C0201838	Albumin measurement	37020	2.05	2.05 (1.66 - 2.54)	2.2e-11	10.6576	1.57	1.57 (1.27 - 1.96)	4.51e-05	4.34582	-6.31175	-0.48
Pulmonary congestion and hypostasis	2 - Mechanical ventilation or ICU admission	Combined	5 – NLP text concepts	CUI C0201838	Albumin measurement	37020	3.04	3.04 (2.41 - 3.82)	2e-16	15.699	2.07	2.07 (1.62 - 2.63)	3.77e-09	8.42366	-7.27531	-0.97
Pulmonary embolism and infarction, acute	2 - Mechanical ventilation or ICU admission	Combined	5 – NLP text concepts	CUI C0201838	Albumin measurement	37020	1.91	1.91 (1.42 - 2.56)	1.66e-05	4.77989	1.72	1.72 (1.28 - 2.32)	0.000349	3.45717	-1.32272	-0.19
Pulmonary fibrosis	2 - Mechanical ventilation or ICU admission	Combined	5 – NLP text concepts	CUI C0201838	Albumin measurement	37020	2.09	2.09 (1.39 - 3.16)	0.000405	3.39254	1.78	1.78 (1.18 - 2.69)	0.006423	2.19226	-1.20028	-0.31
Pulmonary hypertension	2 - Mechanical ventilation or ICU admission	Combined	5 – NLP text concepts	CUI C0201838	Albumin measurement	37020	2.79	2.79 (2.03 - 3.83)	2.59e-10	9.5867	1.99	1.99 (1.44 - 2.77)	3.77e-05	4.42366	-5.16304	-0.8
Respiratory failure	2 - Mechanical ventilation or ICU admission	Combined	5 – NLP text concepts	CUI C0201838	Albumin measurement	37020	4.44	4.44 (3.41 - 5.78)	2e-16	15.699	3.34	3.34 (2.55 - 4.39)	2e-16	15.699	0	-1.1
Restless legs syndrome	2 - Mechanical ventilation or ICU admission	Combined	5 – NLP text concepts	CUI C0201838	Albumin measurement	37020	1.61	1.61 (1.08 - 2.41)	0.0197	1.70553	1.36	1.36 (0.91 - 2.05)	0.137609	0.861353	-0.844181	-0.25
Septal deviations / turbinate hypertrophy	2 - Mechanical ventilation or ICU admission	Combined	5 – NLP text concepts	CUI C0201838	Albumin measurement	37020	0.63	0.63 (0.41 - 0.96)	0.0304	1.51713	0.61	0.61 (0.40 - 0.94)	0.023489	1.62914	0.112009	-0.02
Shortness of breath	2 - Mechanical ventilation or ICU admission	Combined	5 – NLP text concepts	CUI C0201838	Albumin measurement	37020	1.81	1.81 (1.56 - 2.10)	9.92e-15	14.0035	1.51	1.51 (1.29 - 1.76)	2.19e-07	6.65956	-7.34393	-0.3
Sleep apnea	2 - Mechanical ventilation or ICU admission	Combined	5 – NLP text concepts	CUI C0201838	Albumin measurement	37020	1.32	1.32 (1.12 - 1.56)	0.000999	3.00043	1.12	1.12 (0.95 - 1.33)	0.188342	0.725053	-2.27538	-0.2
Solitary pulmonary nodule	2 - Mechanical ventilation or ICU admission	Combined	5 – NLP text concepts	CUI C0201838	Albumin measurement	37020	1.49	1.49 (1.20 - 1.86)	0.000375	3.42597	1.39	1.39 (1.11 - 1.74)	0.003556	2.44904	-0.97693	-0.1
Symptoms involving respiratory system and other chest symptoms	2 - Mechanical ventilation or ICU admission	Combined	5 – NLP text concepts	CUI C0201838	Albumin measurement	37020	1.9	1.90 (1.44 - 2.51)	5.63e-06	5.24949	1.49	1.49 (1.12 - 1.99)	0.006344	2.19764	-3.05185	-0.41
Viremia, NOS	2 - Mechanical ventilation or ICU admission	Combined	5 – NLP text concepts	CUI C0201838	Albumin measurement	37020	1.52	1.52 (1.03 - 2.25)	0.03685	1.43356	1.32	1.32 (0.89 - 1.97)	0.166062	0.77973	-0.653833	-0.2
Wheezing	2 - Mechanical ventilation or ICU admission	Combined	5 – NLP text concepts	CUI C0201838	Albumin measurement	37020	1.44	1.44 (1.14 - 1.81)	0.00233	2.63264	1.23	1.23 (0.97 - 1.56)	0.093903	1.02732	-1.60532	-0.21
Acute bronchitis and bronchiolitis	2 - Mechanical ventilation or ICU admission	Combined	5 – NLP text concepts	CUI C0011710	Desoxycorticosterone	37020	1.43	1.43 (1.18 - 1.74)	0.0003	3.52288	1.37	1.37 (1.12 - 1.67)	0.0019	2.72125	-0.801632	-0.06
Allergy	2 - Mechanical ventilation or ICU admission	Combined	5 – NLP text concepts	CUI C0011710	Desoxycorticosterone	37020	1.29	1.29 (1.12 - 1.49)	0.000351	3.45469	1.28	1.28 (1.11 - 1.47)	0.00081	3.09151	-0.363178	-0.01
ARDS	2 - Mechanical ventilation or ICU admission	Combined	5 – NLP text concepts	CUI C0011710	Desoxycorticosterone	37020	2.95	2.95 (2.03 - 4.29)	1.64e-08	7.78516	2.89	2.89 (1.99 - 4.21)	2.95e-08	7.53018	-0.254978	-0.06
Asphyxia and hypoxemia	2 - Mechanical ventilation or ICU admission	Combined	5 – NLP text concepts	CUI C0011710	Desoxycorticosterone	37020	2.36	2.36 (1.78 - 3.13)	2.06e-09	8.68613	2.3	2.30 (1.73 - 3.05)	8.2e-09	8.08619	-0.599947	-0.06
Asthma	2 - Mechanical ventilation or ICU admission	Combined	5 – NLP text concepts	CUI C0011710	Desoxycorticosterone	37020	1.4	1.40 (1.20 - 1.64)	2.11e-05	4.67572	1.35	1.35 (1.15 - 1.58)	0.000221	3.65561	-1.02011	-0.05
Bacterial infection NOS	2 - Mechanical ventilation or ICU admission	Combined	5 – NLP text concepts	CUI C0011710	Desoxycorticosterone	37020	1.96	1.96 (1.53 - 2.52)	1.12e-07	6.95078	1.9	1.90 (1.48 - 2.44)	4.9e-07	6.3098	-0.640978	-0.06
Bronchitis	2 - Mechanical ventilation or ICU admission	Combined	5 – NLP text concepts	CUI C0011710	Desoxycorticosterone	37020	1.38	1.38 (1.12 - 1.70)	0.00293	2.53313	1.33	1.33 (1.08 - 1.65)	0.00766	2.11577	-0.417361	-0.05
Chronic airway obstruction	2 - Mechanical ventilation or ICU admission	Combined	5 – NLP text concepts	CUI C0011710	Desoxycorticosterone	37020	2.42	2.42 (1.99 - 2.96)	2e-16	15.699	2.34	2.34 (1.92 - 2.86)	2e-16	15.699	0	-0.08
Chronic bronchitis	2 - Mechanical ventilation or ICU admission	Combined	5 – NLP text concepts	CUI C0011710	Desoxycorticosterone	37020	2.11	2.11 (1.59 - 2.78)	1.72e-07	6.76447	2	2.00 (1.51 - 2.65)	1.47e-06	5.83268	-0.931789	-0.11
Chronic pharyngitis and nasopharyngitis	2 - Mechanical ventilation or ICU admission	Combined	5 – NLP text concepts	CUI C0011710	Desoxycorticosterone	37020	0.72	0.72 (0.53 - 0.99)	0.0417	1.37986	0.7	0.70 (0.51 - 0.95)	0.0243	1.61439	0.23453	-0.02
Cough	2 - Mechanical ventilation or ICU admission	Combined	5 – NLP text concepts	CUI C0011710	Desoxycorticosterone	37020	1.31	1.31 (1.14 - 1.51)	9.78e-05	4.00966	1.29	1.29 (1.12 - 1.48)	0.000301	3.52143	-0.488228	-0.02
Emphysema	2 - Mechanical ventilation or ICU admission	Combined	5 – NLP text concepts	CUI C0011710	Desoxycorticosterone	37020	2.9	2.90 (2.29 - 3.68)	2e-16	15.699	2.83	2.83 (2.23 - 3.59)	2e-16	15.699	0	-0.07
Empyema and pneumothorax	2 - Mechanical ventilation or ICU admission	Combined	5 – NLP text concepts	CUI C0011710	Desoxycorticosterone	37020	2.04	2.04 (1.50 - 2.76)	5.08e-06	5.29414	1.97	1.97 (1.45 - 2.68)	1.37e-05	4.86328	-0.430857	-0.07
Epistaxis or throat hemorrhage	2 - Mechanical ventilation or ICU admission	Combined	5 – NLP text concepts	CUI C0011710	Desoxycorticosterone	37020	1.33	1.33 (1.01 - 1.74)	0.0413	1.38405	1.28	1.28 (0.98 - 1.69)	0.0742	1.1296	-0.254454	-0.05
Influenza	2 - Mechanical ventilation or ICU admission	Combined	5 – NLP text concepts	CUI C0011710	Desoxycorticosterone	37020	1.54	1.54 (1.26 - 1.88)	2.36e-05	4.62709	1.47	1.47 (1.20 - 1.81)	0.000168	3.77469	-0.852397	-0.07
Insomnia	2 - Mechanical ventilation or ICU admission	Combined	5 – NLP text concepts	CUI C0011710	Desoxycorticosterone	37020	1.26	1.26 (1.04 - 1.52)	0.0163	1.78781	1.23	1.23 (1.02 - 1.49)	0.0284	1.54668	-0.241131	-0.03
Lung cancer	2 - Mechanical ventilation or ICU admission	Combined	5 – NLP text concepts	CUI C0011710	Desoxycorticosterone	37020	1.55	1.55 (1.02 - 2.37)	0.0411	1.38616	1.52	1.52 (0.99 - 2.32)	0.0536	1.27084	-0.115323	-0.03
Lymphangioleiomyomatosis	2 - Mechanical ventilation or ICU admission	Combined	5 – NLP text concepts	CUI C0011710	Desoxycorticosterone	37020	2.54	2.54 (1.57 - 4.11)	0.000139	3.85699	2.38	2.38 (1.47 - 3.88)	0.000461	3.3363	-0.520686	-0.16
Other diseases of lung	2 - Mechanical ventilation or ICU admission	Combined	5 – NLP text concepts	CUI C0011710	Desoxycorticosterone	37020	1.66	1.66 (1.34 - 2.05)	4.05e-06	5.39254	1.59	1.59 (1.28 - 1.98)	2.34e-05	4.63078	-0.761761	-0.07
Other dyspnea	2 - Mechanical ventilation or ICU admission	Combined	5 – NLP text concepts	CUI C0011710	Desoxycorticosterone	37020	1.85	1.85 (1.58 - 2.18)	5.71e-14	13.2434	1.79	1.79 (1.52 - 2.11)	2.06e-12	11.6861	-1.55723	-0.06
Painful respiration	2 - Mechanical ventilation or ICU admission	Combined	5 – NLP text concepts	CUI C0011710	Desoxycorticosterone	37020	1.33	1.33 (1.07 - 1.65)	0.0104	1.98297	1.28	1.28 (1.03 - 1.59)	0.0271	1.56703	-0.415936	-0.05
Pleurisy; pleural effusion	2 - Mechanical ventilation or ICU admission	Combined	5 – NLP text concepts	CUI C0011710	Desoxycorticosterone	37020	2.45	2.45 (1.97 - 3.04)	4.83e-16	15.3161	2.38	2.38 (1.91 - 2.95)	6.29e-15	14.2013	-1.1147	-0.07
Pneumonia	2 - Mechanical ventilation or ICU admission	Combined	5 – NLP text concepts	CUI C0011710	Desoxycorticosterone	37020	2.13	2.13 (1.80 - 2.51)	2e-16	15.699	2.05	2.05 (1.73 - 2.43)	2e-16	15.699	0	-0.08
Pulmonary collapse; interstitial and compensatory emphysema	2 - Mechanical ventilation or ICU admission	Combined	5 – NLP text concepts	CUI C0011710	Desoxycorticosterone	37020	2.05	2.05 (1.66 - 2.54)	2.2e-11	10.6576	1.99	1.99 (1.61 - 2.46)	1.83e-10	9.73755	-0.920028	-0.06
Pulmonary congestion and hypostasis	2 - Mechanical ventilation or ICU admission	Combined	5 – NLP text concepts	CUI C0011710	Desoxycorticosterone	37020	3.04	3.04 (2.41 - 3.82)	2e-16	15.699	2.89	2.89 (2.29 - 3.64)	2e-16	15.699	0	-0.15
Pulmonary embolism and infarction, acute	2 - Mechanical ventilation or ICU admission	Combined	5 – NLP text concepts	CUI C0011710	Desoxycorticosterone	37020	1.91	1.91 (1.42 - 2.56)	1.66e-05	4.77989	1.82	1.82 (1.35 - 2.44)	7.78e-05	4.10902	-0.670872	-0.09
Pulmonary fibrosis	2 - Mechanical ventilation or ICU admission	Combined	5 – NLP text concepts	CUI C0011710	Desoxycorticosterone	37020	2.09	2.09 (1.39 - 3.16)	0.000405	3.39254	2	2.00 (1.32 - 3.02)	0.00101	2.99568	-0.396866	-0.09
Pulmonary hypertension	2 - Mechanical ventilation or ICU admission	Combined	5 – NLP text concepts	CUI C0011710	Desoxycorticosterone	37020	2.79	2.79 (2.03 - 3.83)	2.59e-10	9.5867	2.7	2.70 (1.96 - 3.71)	1e-09	9	-0.5867	-0.09
Respiratory failure	2 - Mechanical ventilation or ICU admission	Combined	5 – NLP text concepts	CUI C0011710	Desoxycorticosterone	37020	4.44	4.44 (3.41 - 5.78)	2e-16	15.699	4.2	4.20 (3.22 - 5.48)	2e-16	15.699	0	-0.24
Restless legs syndrome	2 - Mechanical ventilation or ICU admission	Combined	5 – NLP text concepts	CUI C0011710	Desoxycorticosterone	37020	1.61	1.61 (1.08 - 2.41)	0.0197	1.70553	1.56	1.56 (1.05 - 2.34)	0.02879	1.54076	-0.164775	-0.05
Septal deviations / turbinate hypertrophy	2 - Mechanical ventilation or ICU admission	Combined	5 – NLP text concepts	CUI C0011710	Desoxycorticosterone	37020	0.63	0.63 (0.41 - 0.96)	0.0304	1.51713	0.6	0.60 (0.39 - 0.92)	0.019	1.72125	0.20412	-0.03
Shortness of breath	2 - Mechanical ventilation or ICU admission	Combined	5 – NLP text concepts	CUI C0011710	Desoxycorticosterone	37020	1.81	1.81 (1.56 - 2.10)	9.92e-15	14.0035	1.76	1.76 (1.51 - 2.05)	2.43e-13	12.6144	-1.38909	-0.05
Sleep apnea	2 - Mechanical ventilation or ICU admission	Combined	5 – NLP text concepts	CUI C0011710	Desoxycorticosterone	37020	1.32	1.32 (1.12 - 1.56)	0.000999	3.00043	1.29	1.29 (1.09 - 1.52)	0.00326	2.48678	-0.513652	-0.03
Solitary pulmonary nodule	2 - Mechanical ventilation or ICU admission	Combined	5 – NLP text concepts	CUI C0011710	Desoxycorticosterone	37020	1.49	1.49 (1.20 - 1.86)	0.000375	3.42597	1.47	1.47 (1.18 - 1.84)	0.000552	3.25806	-0.167908	-0.02
Symptoms involving respiratory system and other chest symptoms	2 - Mechanical ventilation or ICU admission	Combined	5 – NLP text concepts	CUI C0011710	Desoxycorticosterone	37020	1.9	1.90 (1.44 - 2.51)	5.63e-06	5.24949	1.78	1.78 (1.35 - 2.36)	5.35e-05	4.27165	-0.977845	-0.12
Viremia, NOS	2 - Mechanical ventilation or ICU admission	Combined	5 – NLP text concepts	CUI C0011710	Desoxycorticosterone	37020	1.52	1.52 (1.03 - 2.25)	0.03685	1.43356	1.49	1.49 (1.01 - 2.21)	0.0466	1.33161	-0.101948	-0.03
Wheezing	2 - Mechanical ventilation or ICU admission	Combined	5 – NLP text concepts	CUI C0011710	Desoxycorticosterone	37020	1.44	1.44 (1.14 - 1.81)	0.00233	2.63264	1.36	1.36 (1.08 - 1.73)	0.0102	1.9914	-0.641244	-0.08
Acute bronchitis and bronchiolitis	2 - Mechanical ventilation or ICU admission	Combined	5 – NLP text concepts	CUI C0015522	Factor XI	37020	1.43	1.43 (1.18 - 1.74)	0.0003	3.52288	1.43	1.43 (1.18 - 1.74)	0.000314	3.50307	-0.0198084	0
Allergy	2 - Mechanical ventilation or ICU admission	Combined	5 – NLP text concepts	CUI C0015522	Factor XI	37020	1.29	1.29 (1.12 - 1.49)	0.000351	3.45469	1.26	1.26 (1.09 - 1.45)	0.00154	2.81248	-0.642214	-0.03
ARDS	2 - Mechanical ventilation or ICU admission	Combined	5 – NLP text concepts	CUI C0015522	Factor XI	37020	2.95	2.95 (2.03 - 4.29)	1.64e-08	7.78516	2.63	2.63 (1.79 - 3.87)	7.97e-07	6.09854	-1.68661	-0.32
Asphyxia and hypoxemia	2 - Mechanical ventilation or ICU admission	Combined	5 – NLP text concepts	CUI C0015522	Factor XI	37020	2.36	2.36 (1.78 - 3.13)	2.06e-09	8.68613	2.13	2.13 (1.59 - 2.83)	2.7e-07	6.56864	-2.1175	-0.23
Asthma	2 - Mechanical ventilation or ICU admission	Combined	5 – NLP text concepts	CUI C0015522	Factor XI	37020	1.4	1.40 (1.20 - 1.64)	2.11e-05	4.67572	1.39	1.39 (1.19 - 1.62)	4.36e-05	4.36051	-0.315204	-0.01
Bacterial infection NOS	2 - Mechanical ventilation or ICU admission	Combined	5 – NLP text concepts	CUI C0015522	Factor XI	37020	1.96	1.96 (1.53 - 2.52)	1.12e-07	6.95078	1.81	1.81 (1.40 - 2.33)	4.91e-06	5.30892	-1.64186	-0.15
Bronchitis	2 - Mechanical ventilation or ICU admission	Combined	5 – NLP text concepts	CUI C0015522	Factor XI	37020	1.38	1.38 (1.12 - 1.70)	0.00293	2.53313	1.35	1.35 (1.09 - 1.67)	0.00527	2.27819	-0.254943	-0.03
Chronic airway obstruction	2 - Mechanical ventilation or ICU admission	Combined	5 – NLP text concepts	CUI C0015522	Factor XI	37020	2.42	2.42 (1.99 - 2.96)	2e-16	15.699	2.32	2.32 (1.90 - 2.83)	2.26e-16	15.6459	-0.0530784	-0.1
Chronic bronchitis	2 - Mechanical ventilation or ICU admission	Combined	5 – NLP text concepts	CUI C0015522	Factor XI	37020	2.11	2.11 (1.59 - 2.78)	1.72e-07	6.76447	2.01	2.01 (1.52 - 2.67)	1e-06	6	-0.764472	-0.1
Chronic pharyngitis and nasopharyngitis	2 - Mechanical ventilation or ICU admission	Combined	5 – NLP text concepts	CUI C0015522	Factor XI	37020	0.72	0.72 (0.53 - 0.99)	0.0417	1.37986	0.7	0.70 (0.51 - 0.96)	0.028	1.55284	0.172978	-0.02
Cough	2 - Mechanical ventilation or ICU admission	Combined	5 – NLP text concepts	CUI C0015522	Factor XI	37020	1.31	1.31 (1.14 - 1.51)	9.78e-05	4.00966	1.28	1.28 (1.12 - 1.47)	0.000374	3.42713	-0.582533	-0.03
Emphysema	2 - Mechanical ventilation or ICU admission	Combined	5 – NLP text concepts	CUI C0015522	Factor XI	37020	2.9	2.90 (2.29 - 3.68)	2e-16	15.699	2.84	2.84 (2.24 - 3.61)	2e-16	15.699	0	-0.06
Empyema and pneumothorax	2 - Mechanical ventilation or ICU admission	Combined	5 – NLP text concepts	CUI C0015522	Factor XI	37020	2.04	2.04 (1.50 - 2.76)	5.08e-06	5.29414	1.9	1.90 (1.39 - 2.60)	5e-05	4.30103	-0.993106	-0.14
Epistaxis or throat hemorrhage	2 - Mechanical ventilation or ICU admission	Combined	5 – NLP text concepts	CUI C0015522	Factor XI	37020	1.33	1.33 (1.01 - 1.74)	0.0413	1.38405	1.28	1.28 (0.97 - 1.68)	0.0826	1.08302	-0.30103	-0.05
Influenza	2 - Mechanical ventilation or ICU admission	Combined	5 – NLP text concepts	CUI C0015522	Factor XI	37020	1.54	1.54 (1.26 - 1.88)	2.36e-05	4.62709	1.49	1.49 (1.22 - 1.82)	0.000114	3.9431	-0.683993	-0.05
Insomnia	2 - Mechanical ventilation or ICU admission	Combined	5 – NLP text concepts	CUI C0015522	Factor XI	37020	1.26	1.26 (1.04 - 1.52)	0.0163	1.78781	1.25	1.25 (1.03 - 1.50)	0.0215	1.66756	-0.120251	-0.01
Lung cancer	2 - Mechanical ventilation or ICU admission	Combined	5 – NLP text concepts	CUI C0015522	Factor XI	37020	1.55	1.55 (1.02 - 2.37)	0.0411	1.38616	1.55	1.55 (1.02 - 2.37)	0.0419	1.37779	-0.0083722	0
Lymphangioleiomyomatosis	2 - Mechanical ventilation or ICU admission	Combined	5 – NLP text concepts	CUI C0015522	Factor XI	37020	2.54	2.54 (1.57 - 4.11)	0.000139	3.85699	2.47	2.47 (1.53 - 3.99)	0.00022	3.65758	-0.199408	-0.07
Other diseases of lung	2 - Mechanical ventilation or ICU admission	Combined	5 – NLP text concepts	CUI C0015522	Factor XI	37020	1.66	1.66 (1.34 - 2.05)	4.05e-06	5.39254	1.61	1.61 (1.30 - 2.00)	1.55e-05	4.80967	-0.582877	-0.05
Other dyspnea	2 - Mechanical ventilation or ICU admission	Combined	5 – NLP text concepts	CUI C0015522	Factor XI	37020	1.85	1.85 (1.58 - 2.18)	5.71e-14	13.2434	1.75	1.75 (1.48 - 2.06)	2.48e-11	10.6055	-2.63782	-0.1
Painful respiration	2 - Mechanical ventilation or ICU admission	Combined	5 – NLP text concepts	CUI C0015522	Factor XI	37020	1.33	1.33 (1.07 - 1.65)	0.0104	1.98297	1.31	1.31 (1.05 - 1.62)	0.0154	1.81248	-0.170487	-0.02
Pleurisy; pleural effusion	2 - Mechanical ventilation or ICU admission	Combined	5 – NLP text concepts	CUI C0015522	Factor XI	37020	2.45	2.45 (1.97 - 3.04)	4.83e-16	15.3161	2.28	2.28 (1.83 - 2.84)	1.71e-13	12.767	-2.54905	-0.17
Pneumonia	2 - Mechanical ventilation or ICU admission	Combined	5 – NLP text concepts	CUI C0015522	Factor XI	37020	2.13	2.13 (1.80 - 2.51)	2e-16	15.699	2.02	2.02 (1.71 - 2.40)	3.61e-16	15.4425	-0.256477	-0.11
Pulmonary collapse; interstitial and compensatory emphysema	2 - Mechanical ventilation or ICU admission	Combined	5 – NLP text concepts	CUI C0015522	Factor XI	37020	2.05	2.05 (1.66 - 2.54)	2.2e-11	10.6576	1.91	1.91 (1.54 - 2.36)	3.73e-09	8.42829	-2.22929	-0.14
Pulmonary congestion and hypostasis	2 - Mechanical ventilation or ICU admission	Combined	5 – NLP text concepts	CUI C0015522	Factor XI	37020	3.04	3.04 (2.41 - 3.82)	2e-16	15.699	2.72	2.72 (2.15 - 3.44)	2e-16	15.699	0	-0.32
Pulmonary embolism and infarction, acute	2 - Mechanical ventilation or ICU admission	Combined	5 – NLP text concepts	CUI C0015522	Factor XI	37020	1.91	1.91 (1.42 - 2.56)	1.66e-05	4.77989	1.86	1.86 (1.39 - 2.50)	3.43e-05	4.46471	-0.315186	-0.05
Pulmonary fibrosis	2 - Mechanical ventilation or ICU admission	Combined	5 – NLP text concepts	CUI C0015522	Factor XI	37020	2.09	2.09 (1.39 - 3.16)	0.000405	3.39254	1.96	1.96 (1.29 - 2.97)	0.0015	2.82391	-0.568636	-0.13
Pulmonary hypertension	2 - Mechanical ventilation or ICU admission	Combined	5 – NLP text concepts	CUI C0015522	Factor XI	37020	2.79	2.79 (2.03 - 3.83)	2.59e-10	9.5867	2.56	2.56 (1.85 - 3.53)	1.23e-08	7.91009	-1.67661	-0.23
Respiratory failure	2 - Mechanical ventilation or ICU admission	Combined	5 – NLP text concepts	CUI C0015522	Factor XI	37020	4.44	4.44 (3.41 - 5.78)	2e-16	15.699	4.11	4.11 (3.15 - 5.37)	2e-16	15.699	0	-0.33
Restless legs syndrome	2 - Mechanical ventilation or ICU admission	Combined	5 – NLP text concepts	CUI C0015522	Factor XI	37020	1.61	1.61 (1.08 - 2.41)	0.0197	1.70553	1.56	1.56 (1.04 - 2.33)	0.0325	1.48812	-0.217417	-0.05
Septal deviations / turbinate hypertrophy	2 - Mechanical ventilation or ICU admission	Combined	5 – NLP text concepts	CUI C0015522	Factor XI	37020	0.63	0.63 (0.41 - 0.96)	0.0304	1.51713	0.62	0.62 (0.41 - 0.95)	0.0293	1.53313	0.016006	-0.01
Shortness of breath	2 - Mechanical ventilation or ICU admission	Combined	5 – NLP text concepts	CUI C0015522	Factor XI	37020	1.81	1.81 (1.56 - 2.10)	9.92e-15	14.0035	1.71	1.71 (1.47 - 2.00)	3.66e-12	11.4365	-2.56697	-0.1
Sleep apnea	2 - Mechanical ventilation or ICU admission	Combined	5 – NLP text concepts	CUI C0015522	Factor XI	37020	1.32	1.32 (1.12 - 1.56)	0.000999	3.00043	1.29	1.29 (1.09 - 1.52)	0.00303	2.51856	-0.481877	-0.03
Solitary pulmonary nodule	2 - Mechanical ventilation or ICU admission	Combined	5 – NLP text concepts	CUI C0015522	Factor XI	37020	1.49	1.49 (1.20 - 1.86)	0.000375	3.42597	1.47	1.47 (1.17 - 1.83)	0.000727	3.13847	-0.287503	-0.02
Symptoms involving respiratory system and other chest symptoms	2 - Mechanical ventilation or ICU admission	Combined	5 – NLP text concepts	CUI C0015522	Factor XI	37020	1.9	1.90 (1.44 - 2.51)	5.63e-06	5.24949	1.83	1.83 (1.38 - 2.42)	2.45e-05	4.61083	-0.638658	-0.07
Viremia, NOS	2 - Mechanical ventilation or ICU admission	Combined	5 – NLP text concepts	CUI C0015522	Factor XI	37020	1.52	1.52 (1.03 - 2.25)	0.03685	1.43356	1.46	1.46 (0.99 - 2.18)	0.0594	1.22621	-0.207349	-0.06
Wheezing	2 - Mechanical ventilation or ICU admission	Combined	5 – NLP text concepts	CUI C0015522	Factor XI	37020	1.44	1.44 (1.14 - 1.81)	0.00233	2.63264	1.36	1.36 (1.07 - 1.72)	0.0108	1.96658	-0.666068	-0.08
Acute bronchitis and bronchiolitis	2 - Mechanical ventilation or ICU admission	Combined	5 – NLP text concepts	CUI C0061472	Glutamic Acid	37020	1.43	1.43 (1.18 - 1.74)	0.0003	3.52288	1.3	1.30 (1.07 - 1.59)	0.009697	2.01336	-1.50952	-0.13
Allergy	2 - Mechanical ventilation or ICU admission	Combined	5 – NLP text concepts	CUI C0061472	Glutamic Acid	37020	1.29	1.29 (1.12 - 1.49)	0.000351	3.45469	1.17	1.17 (1.01 - 1.35)	0.034841	1.45791	-1.99678	-0.12
ARDS	2 - Mechanical ventilation or ICU admission	Combined	5 – NLP text concepts	CUI C0061472	Glutamic Acid	37020	2.95	2.95 (2.03 - 4.29)	1.64e-08	7.78516	1.9	1.90 (1.28 - 2.82)	0.001587	2.79942	-4.98573	-1.05
Asphyxia and hypoxemia	2 - Mechanical ventilation or ICU admission	Combined	5 – NLP text concepts	CUI C0061472	Glutamic Acid	37020	2.36	2.36 (1.78 - 3.13)	2.06e-09	8.68613	1.63	1.63 (1.21 - 2.19)	0.001137	2.94424	-5.74189	-0.73
Asthma	2 - Mechanical ventilation or ICU admission	Combined	5 – NLP text concepts	CUI C0061472	Glutamic Acid	37020	1.4	1.40 (1.20 - 1.64)	2.11e-05	4.67572	1.3	1.30 (1.11 - 1.53)	0.001209	2.91757	-1.75814	-0.1
Bacterial infection NOS	2 - Mechanical ventilation or ICU admission	Combined	5 – NLP text concepts	CUI C0061472	Glutamic Acid	37020	1.96	1.96 (1.53 - 2.52)	1.12e-07	6.95078	1.33	1.33 (1.02 - 1.74)	0.036762	1.4346	-5.51618	-0.63
Bronchitis	2 - Mechanical ventilation or ICU admission	Combined	5 – NLP text concepts	CUI C0061472	Glutamic Acid	37020	1.38	1.38 (1.12 - 1.70)	0.00293	2.53313	1.24	1.24 (1.00 - 1.54)	0.050182	1.29945	-1.23368	-0.14
Chronic airway obstruction	2 - Mechanical ventilation or ICU admission	Combined	5 – NLP text concepts	CUI C0061472	Glutamic Acid	37020	2.42	2.42 (1.99 - 2.96)	2e-16	15.699	2.08	2.08 (1.70 - 2.55)	1.84e-12	11.7352	-3.96379	-0.34
Chronic bronchitis	2 - Mechanical ventilation or ICU admission	Combined	5 – NLP text concepts	CUI C0061472	Glutamic Acid	37020	2.11	2.11 (1.59 - 2.78)	1.72e-07	6.76447	1.75	1.75 (1.32 - 2.33)	0.00012	3.92082	-2.84365	-0.36
Chronic pharyngitis and nasopharyngitis	2 - Mechanical ventilation or ICU admission	Combined	5 – NLP text concepts	CUI C0061472	Glutamic Acid	37020	0.72	0.72 (0.53 - 0.99)	0.0417	1.37986	0.68	0.68 (0.50 - 0.94)	0.018197	1.74	0.360136	-0.04
Cough	2 - Mechanical ventilation or ICU admission	Combined	5 – NLP text concepts	CUI C0061472	Glutamic Acid	37020	1.31	1.31 (1.14 - 1.51)	9.78e-05	4.00966	1.17	1.17 (1.02 - 1.35)	0.027625	1.5587	-2.45096	-0.14
Emphysema	2 - Mechanical ventilation or ICU admission	Combined	5 – NLP text concepts	CUI C0061472	Glutamic Acid	37020	2.9	2.90 (2.29 - 3.68)	2e-16	15.699	2.72	2.72 (2.14 - 3.46)	4.69e-16	15.3288	-0.370143	-0.18
Empyema and pneumothorax	2 - Mechanical ventilation or ICU admission	Combined	5 – NLP text concepts	CUI C0061472	Glutamic Acid	37020	2.04	2.04 (1.50 - 2.76)	5.08e-06	5.29414	1.57	1.57 (1.15 - 2.16)	0.004882	2.3114	-2.98273	-0.47
Epistaxis or throat hemorrhage	2 - Mechanical ventilation or ICU admission	Combined	5 – NLP text concepts	CUI C0061472	Glutamic Acid	37020	1.33	1.33 (1.01 - 1.74)	0.0413	1.38405	1.18	1.18 (0.89 - 1.55)	0.247344	0.606699	-0.777351	-0.15
Influenza	2 - Mechanical ventilation or ICU admission	Combined	5 – NLP text concepts	CUI C0061472	Glutamic Acid	37020	1.54	1.54 (1.26 - 1.88)	2.36e-05	4.62709	1.29	1.29 (1.05 - 1.58)	0.017162	1.76543	-2.86166	-0.25
Insomnia	2 - Mechanical ventilation or ICU admission	Combined	5 – NLP text concepts	CUI C0061472	Glutamic Acid	37020	1.26	1.26 (1.04 - 1.52)	0.0163	1.78781	1.11	1.11 (0.92 - 1.35)	0.276952	0.557595	-1.23022	-0.15
Lung cancer	2 - Mechanical ventilation or ICU admission	Combined	5 – NLP text concepts	CUI C0061472	Glutamic Acid	37020	1.55	1.55 (1.02 - 2.37)	0.0411	1.38616	1.4	1.40 (0.91 - 2.15)	0.130085	0.885773	-0.500385	-0.15
Lymphangioleiomyomatosis	2 - Mechanical ventilation or ICU admission	Combined	5 – NLP text concepts	CUI C0061472	Glutamic Acid	37020	2.54	2.54 (1.57 - 4.11)	0.000139	3.85699	2	2.00 (1.22 - 3.27)	0.005612	2.25088	-1.6061	-0.54
Other diseases of lung	2 - Mechanical ventilation or ICU admission	Combined	5 – NLP text concepts	CUI C0061472	Glutamic Acid	37020	1.66	1.66 (1.34 - 2.05)	4.05e-06	5.39254	1.37	1.37 (1.10 - 1.71)	0.005569	2.25422	-3.13832	-0.29
Other dyspnea	2 - Mechanical ventilation or ICU admission	Combined	5 – NLP text concepts	CUI C0061472	Glutamic Acid	37020	1.85	1.85 (1.58 - 2.18)	5.71e-14	13.2434	1.47	1.47 (1.24 - 1.74)	8.02e-06	5.09583	-8.14754	-0.38
Painful respiration	2 - Mechanical ventilation or ICU admission	Combined	5 – NLP text concepts	CUI C0061472	Glutamic Acid	37020	1.33	1.33 (1.07 - 1.65)	0.0104	1.98297	1.07	1.07 (0.85 - 1.34)	0.564657	0.248215	-1.73475	-0.26
Pleurisy; pleural effusion	2 - Mechanical ventilation or ICU admission	Combined	5 – NLP text concepts	CUI C0061472	Glutamic Acid	37020	2.45	2.45 (1.97 - 3.04)	4.83e-16	15.3161	1.73	1.73 (1.38 - 2.18)	2.45e-06	5.61083	-9.70522	-0.72
Pneumonia	2 - Mechanical ventilation or ICU admission	Combined	5 – NLP text concepts	CUI C0061472	Glutamic Acid	37020	2.13	2.13 (1.80 - 2.51)	2e-16	15.699	1.67	1.67 (1.40 - 1.99)	1.07e-08	7.97062	-7.72835	-0.46
Pulmonary collapse; interstitial and compensatory emphysema	2 - Mechanical ventilation or ICU admission	Combined	5 – NLP text concepts	CUI C0061472	Glutamic Acid	37020	2.05	2.05 (1.66 - 2.54)	2.2e-11	10.6576	1.48	1.48 (1.19 - 1.85)	0.0005	3.30103	-7.35655	-0.57
Pulmonary congestion and hypostasis	2 - Mechanical ventilation or ICU admission	Combined	5 – NLP text concepts	CUI C0061472	Glutamic Acid	37020	3.04	3.04 (2.41 - 3.82)	2e-16	15.699	1.9	1.90 (1.48 - 2.43)	4.22e-07	6.37469	-9.32428	-1.14
Pulmonary embolism and infarction, acute	2 - Mechanical ventilation or ICU admission	Combined	5 – NLP text concepts	CUI C0061472	Glutamic Acid	37020	1.91	1.91 (1.42 - 2.56)	1.66e-05	4.77989	1.55	1.55 (1.15 - 2.10)	0.004231	2.37356	-2.40633	-0.36
Pulmonary fibrosis	2 - Mechanical ventilation or ICU admission	Combined	5 – NLP text concepts	CUI C0061472	Glutamic Acid	37020	2.09	2.09 (1.39 - 3.16)	0.000405	3.39254	1.74	1.74 (1.15 - 2.65)	0.008826	2.05424	-1.33831	-0.35
Pulmonary hypertension	2 - Mechanical ventilation or ICU admission	Combined	5 – NLP text concepts	CUI C0061472	Glutamic Acid	37020	2.79	2.79 (2.03 - 3.83)	2.59e-10	9.5867	1.86	1.86 (1.33 - 2.59)	0.000254	3.59517	-5.99153	-0.93
Respiratory failure	2 - Mechanical ventilation or ICU admission	Combined	5 – NLP text concepts	CUI C0061472	Glutamic Acid	37020	4.44	4.44 (3.41 - 5.78)	2e-16	15.699	2.99	2.99 (2.26 - 3.94)	9.81e-15	14.0083	-1.69064	-1.45
Restless legs syndrome	2 - Mechanical ventilation or ICU admission	Combined	5 – NLP text concepts	CUI C0061472	Glutamic Acid	37020	1.61	1.61 (1.08 - 2.41)	0.0197	1.70553	1.3	1.30 (0.86 - 1.96)	0.220986	0.655635	-1.0499	-0.31
Septal deviations / turbinate hypertrophy	2 - Mechanical ventilation or ICU admission	Combined	5 – NLP text concepts	CUI C0061472	Glutamic Acid	37020	0.63	0.63 (0.41 - 0.96)	0.0304	1.51713	0.61	0.61 (0.40 - 0.94)	0.026044	1.58429	0.0671659	-0.02
Shortness of breath	2 - Mechanical ventilation or ICU admission	Combined	5 – NLP text concepts	CUI C0061472	Glutamic Acid	37020	1.81	1.81 (1.56 - 2.10)	9.92e-15	14.0035	1.44	1.44 (1.23 - 1.69)	5.35e-06	5.27165	-8.73184	-0.37
Sleep apnea	2 - Mechanical ventilation or ICU admission	Combined	5 – NLP text concepts	CUI C0061472	Glutamic Acid	37020	1.32	1.32 (1.12 - 1.56)	0.000999	3.00043	1.12	1.12 (0.94 - 1.33)	0.191444	0.717958	-2.28248	-0.2
Solitary pulmonary nodule	2 - Mechanical ventilation or ICU admission	Combined	5 – NLP text concepts	CUI C0061472	Glutamic Acid	37020	1.49	1.49 (1.20 - 1.86)	0.000375	3.42597	1.38	1.38 (1.11 - 1.73)	0.004328	2.36371	-1.06226	-0.11
Symptoms involving respiratory system and other chest symptoms	2 - Mechanical ventilation or ICU admission	Combined	5 – NLP text concepts	CUI C0061472	Glutamic Acid	37020	1.9	1.90 (1.44 - 2.51)	5.63e-06	5.24949	1.44	1.44 (1.07 - 1.92)	0.015422	1.81186	-3.43763	-0.46
Viremia, NOS	2 - Mechanical ventilation or ICU admission	Combined	5 – NLP text concepts	CUI C0061472	Glutamic Acid	37020	1.52	1.52 (1.03 - 2.25)	0.03685	1.43356	1.25	1.25 (0.83 - 1.87)	0.286789	0.542438	-0.891125	-0.27
Wheezing	2 - Mechanical ventilation or ICU admission	Combined	5 – NLP text concepts	CUI C0061472	Glutamic Acid	37020	1.44	1.44 (1.14 - 1.81)	0.00233	2.63264	1.18	1.18 (0.93 - 1.50)	0.18436	0.734333	-1.89831	-0.26
Acute bronchitis and bronchiolitis	2 - Mechanical ventilation or ICU admission	Combined	5 – NLP text concepts	CUI C0022662	Kidney Function Tests	37020	1.43	1.43 (1.18 - 1.74)	0.0003	3.52288	1.37	1.37 (1.12 - 1.67)	0.00179	2.74715	-0.775732	-0.06
Allergy	2 - Mechanical ventilation or ICU admission	Combined	5 – NLP text concepts	CUI C0022662	Kidney Function Tests	37020	1.29	1.29 (1.12 - 1.49)	0.000351	3.45469	1.28	1.28 (1.11 - 1.48)	0.000594	3.22621	-0.228479	-0.01
ARDS	2 - Mechanical ventilation or ICU admission	Combined	5 – NLP text concepts	CUI C0022662	Kidney Function Tests	37020	2.95	2.95 (2.03 - 4.29)	1.64e-08	7.78516	2.85	2.85 (1.96 - 4.14)	4.63e-08	7.33442	-0.450737	-0.1
Asphyxia and hypoxemia	2 - Mechanical ventilation or ICU admission	Combined	5 – NLP text concepts	CUI C0022662	Kidney Function Tests	37020	2.36	2.36 (1.78 - 3.13)	2.06e-09	8.68613	2.28	2.28 (1.72 - 3.02)	1.15e-08	7.9393	-0.746831	-0.08
Asthma	2 - Mechanical ventilation or ICU admission	Combined	5 – NLP text concepts	CUI C0022662	Kidney Function Tests	37020	1.4	1.40 (1.20 - 1.64)	2.11e-05	4.67572	1.37	1.37 (1.17 - 1.61)	7.09e-05	4.14935	-0.526364	-0.03
Bacterial infection NOS	2 - Mechanical ventilation or ICU admission	Combined	5 – NLP text concepts	CUI C0022662	Kidney Function Tests	37020	1.96	1.96 (1.53 - 2.52)	1.12e-07	6.95078	1.94	1.94 (1.51 - 2.48)	2.27e-07	6.64397	-0.306808	-0.02
Bronchitis	2 - Mechanical ventilation or ICU admission	Combined	5 – NLP text concepts	CUI C0022662	Kidney Function Tests	37020	1.38	1.38 (1.12 - 1.70)	0.00293	2.53313	1.27	1.27 (1.02 - 1.57)	0.02896	1.5382	-0.994931	-0.11
Chronic airway obstruction	2 - Mechanical ventilation or ICU admission	Combined	5 – NLP text concepts	CUI C0022662	Kidney Function Tests	37020	2.42	2.42 (1.99 - 2.96)	2e-16	15.699	2.35	2.35 (1.92 - 2.87)	2e-16	15.699	0	-0.07
Chronic bronchitis	2 - Mechanical ventilation or ICU admission	Combined	5 – NLP text concepts	CUI C0022662	Kidney Function Tests	37020	2.11	2.11 (1.59 - 2.78)	1.72e-07	6.76447	2.04	2.04 (1.54 - 2.70)	5.73e-07	6.24185	-0.522626	-0.07
Chronic pharyngitis and nasopharyngitis	2 - Mechanical ventilation or ICU admission	Combined	5 – NLP text concepts	CUI C0022662	Kidney Function Tests	37020	0.72	0.72 (0.53 - 0.99)	0.0417	1.37986	0.69	0.69 (0.51 - 0.95)	0.02084	1.6811	0.301238	-0.03
Cough	2 - Mechanical ventilation or ICU admission	Combined	5 – NLP text concepts	CUI C0022662	Kidney Function Tests	37020	1.31	1.31 (1.14 - 1.51)	9.78e-05	4.00966	1.28	1.28 (1.11 - 1.46)	0.000518	3.28567	-0.723991	-0.03
Emphysema	2 - Mechanical ventilation or ICU admission	Combined	5 – NLP text concepts	CUI C0022662	Kidney Function Tests	37020	2.9	2.90 (2.29 - 3.68)	2e-16	15.699	2.81	2.81 (2.21 - 3.56)	2e-16	15.699	0	-0.09
Empyema and pneumothorax	2 - Mechanical ventilation or ICU admission	Combined	5 – NLP text concepts	CUI C0022662	Kidney Function Tests	37020	2.04	2.04 (1.50 - 2.76)	5.08e-06	5.29414	2.02	2.02 (1.49 - 2.74)	6.61e-06	5.1798	-0.114338	-0.02
Epistaxis or throat hemorrhage	2 - Mechanical ventilation or ICU admission	Combined	5 – NLP text concepts	CUI C0022662	Kidney Function Tests	37020	1.33	1.33 (1.01 - 1.74)	0.0413	1.38405	1.28	1.28 (0.97 - 1.68)	0.07953	1.09947	-0.284581	-0.05
Influenza	2 - Mechanical ventilation or ICU admission	Combined	5 – NLP text concepts	CUI C0022662	Kidney Function Tests	37020	1.54	1.54 (1.26 - 1.88)	2.36e-05	4.62709	1.48	1.48 (1.21 - 1.81)	0.000122	3.91364	-0.713448	-0.06
Insomnia	2 - Mechanical ventilation or ICU admission	Combined	5 – NLP text concepts	CUI C0022662	Kidney Function Tests	37020	1.26	1.26 (1.04 - 1.52)	0.0163	1.78781	1.24	1.24 (1.03 - 1.49)	0.02556	1.59244	-0.195373	-0.02
Lung cancer	2 - Mechanical ventilation or ICU admission	Combined	5 – NLP text concepts	CUI C0022662	Kidney Function Tests	37020	1.55	1.55 (1.02 - 2.37)	0.0411	1.38616	1.59	1.59 (1.04 - 2.43)	0.03116	1.5064	0.120244	0.04
Lymphangioleiomyomatosis	2 - Mechanical ventilation or ICU admission	Combined	5 – NLP text concepts	CUI C0022662	Kidney Function Tests	37020	2.54	2.54 (1.57 - 4.11)	0.000139	3.85699	2.46	2.46 (1.52 - 3.98)	0.000264	3.5784	-0.278589	-0.08
Other diseases of lung	2 - Mechanical ventilation or ICU admission	Combined	5 – NLP text concepts	CUI C0022662	Kidney Function Tests	37020	1.66	1.66 (1.34 - 2.05)	4.05e-06	5.39254	1.55	1.55 (1.25 - 1.93)	7.34e-05	4.1343	-1.25824	-0.11
Other dyspnea	2 - Mechanical ventilation or ICU admission	Combined	5 – NLP text concepts	CUI C0022662	Kidney Function Tests	37020	1.85	1.85 (1.58 - 2.18)	5.71e-14	13.2434	1.82	1.82 (1.55 - 2.14)	3.5e-13	12.4559	-0.787432	-0.03
Painful respiration	2 - Mechanical ventilation or ICU admission	Combined	5 – NLP text concepts	CUI C0022662	Kidney Function Tests	37020	1.33	1.33 (1.07 - 1.65)	0.0104	1.98297	1.28	1.28 (1.03 - 1.59)	0.02418	1.61654	-0.366423	-0.05
Pleurisy; pleural effusion	2 - Mechanical ventilation or ICU admission	Combined	5 – NLP text concepts	CUI C0022662	Kidney Function Tests	37020	2.45	2.45 (1.97 - 3.04)	4.83e-16	15.3161	2.39	2.39 (1.92 - 2.97)	3.5e-15	14.4559	-0.860121	-0.06
Pneumonia	2 - Mechanical ventilation or ICU admission	Combined	5 – NLP text concepts	CUI C0022662	Kidney Function Tests	37020	2.13	2.13 (1.80 - 2.51)	2e-16	15.699	2.09	2.09 (1.77 - 2.48)	2e-16	15.699	0	-0.04
Pulmonary collapse; interstitial and compensatory emphysema	2 - Mechanical ventilation or ICU admission	Combined	5 – NLP text concepts	CUI C0022662	Kidney Function Tests	37020	2.05	2.05 (1.66 - 2.54)	2.2e-11	10.6576	2.02	2.02 (1.63 - 2.49)	7.94e-11	10.1002	-0.557398	-0.03
Pulmonary congestion and hypostasis	2 - Mechanical ventilation or ICU admission	Combined	5 – NLP text concepts	CUI C0022662	Kidney Function Tests	37020	3.04	3.04 (2.41 - 3.82)	2e-16	15.699	2.97	2.97 (2.36 - 3.74)	2e-16	15.699	0	-0.07
Pulmonary embolism and infarction, acute	2 - Mechanical ventilation or ICU admission	Combined	5 – NLP text concepts	CUI C0022662	Kidney Function Tests	37020	1.91	1.91 (1.42 - 2.56)	1.66e-05	4.77989	1.89	1.89 (1.41 - 2.54)	2.29e-05	4.64016	-0.139727	-0.02
Pulmonary fibrosis	2 - Mechanical ventilation or ICU admission	Combined	5 – NLP text concepts	CUI C0022662	Kidney Function Tests	37020	2.09	2.09 (1.39 - 3.16)	0.000405	3.39254	2.06	2.06 (1.36 - 3.10)	0.000572	3.2426	-0.149941	-0.03
Pulmonary hypertension	2 - Mechanical ventilation or ICU admission	Combined	5 – NLP text concepts	CUI C0022662	Kidney Function Tests	37020	2.79	2.79 (2.03 - 3.83)	2.59e-10	9.5867	2.67	2.67 (1.94 - 3.67)	1.92e-09	8.7167	-0.870001	-0.12
Respiratory failure	2 - Mechanical ventilation or ICU admission	Combined	5 – NLP text concepts	CUI C0022662	Kidney Function Tests	37020	4.44	4.44 (3.41 - 5.78)	2e-16	15.699	4.26	4.26 (3.27 - 5.56)	2e-16	15.699	0	-0.18
Restless legs syndrome	2 - Mechanical ventilation or ICU admission	Combined	5 – NLP text concepts	CUI C0022662	Kidney Function Tests	37020	1.61	1.61 (1.08 - 2.41)	0.0197	1.70553	1.54	1.54 (1.03 - 2.30)	0.03635	1.4395	-0.266038	-0.07
Septal deviations / turbinate hypertrophy	2 - Mechanical ventilation or ICU admission	Combined	5 – NLP text concepts	CUI C0022662	Kidney Function Tests	37020	0.63	0.63 (0.41 - 0.96)	0.0304	1.51713	0.62	0.62 (0.40 - 0.94)	0.02509	1.6005	0.0833729	-0.01
Shortness of breath	2 - Mechanical ventilation or ICU admission	Combined	5 – NLP text concepts	CUI C0022662	Kidney Function Tests	37020	1.81	1.81 (1.56 - 2.10)	9.92e-15	14.0035	1.79	1.79 (1.54 - 2.09)	2.52e-14	13.5986	-0.404889	-0.02
Sleep apnea	2 - Mechanical ventilation or ICU admission	Combined	5 – NLP text concepts	CUI C0022662	Kidney Function Tests	37020	1.32	1.32 (1.12 - 1.56)	0.000999	3.00043	1.28	1.28 (1.09 - 1.52)	0.0033	2.48149	-0.518948	-0.04
Solitary pulmonary nodule	2 - Mechanical ventilation or ICU admission	Combined	5 – NLP text concepts	CUI C0022662	Kidney Function Tests	37020	1.49	1.49 (1.20 - 1.86)	0.000375	3.42597	1.45	1.45 (1.16 - 1.81)	0.000963	3.01637	-0.409595	-0.04
Symptoms involving respiratory system and other chest symptoms	2 - Mechanical ventilation or ICU admission	Combined	5 – NLP text concepts	CUI C0022662	Kidney Function Tests	37020	1.9	1.90 (1.44 - 2.51)	5.63e-06	5.24949	1.79	1.79 (1.35 - 2.37)	4.51e-05	4.34582	-0.903668	-0.11
Viremia, NOS	2 - Mechanical ventilation or ICU admission	Combined	5 – NLP text concepts	CUI C0022662	Kidney Function Tests	37020	1.52	1.52 (1.03 - 2.25)	0.03685	1.43356	1.51	1.51 (1.02 - 2.24)	0.03882	1.41094	-0.022618	-0.01
Wheezing	2 - Mechanical ventilation or ICU admission	Combined	5 – NLP text concepts	CUI C0022662	Kidney Function Tests	37020	1.44	1.44 (1.14 - 1.81)	0.00233	2.63264	1.38	1.38 (1.10 - 1.75)	0.00645	2.19044	-0.442204	-0.06
Acute bronchitis and bronchiolitis	2 - Mechanical ventilation or ICU admission	Combined	6 – Laboratory results	Absolute basophils labs	Absolute basophils labs	24500	1.3	1.30 (1.05 - 1.62)	0.016311	1.78752	1.31	1.31 (1.06 - 1.63)	0.014041	1.8526	0.0650825	0.01
Allergy	2 - Mechanical ventilation or ICU admission	Combined	6 – Laboratory results	Absolute basophils labs	Absolute basophils labs	24500	1.34	1.34 (1.15 - 1.57)	0.000159	3.7986	1.34	1.34 (1.15 - 1.56)	0.000178	3.74958	-0.0490229	0
ARDS	2 - Mechanical ventilation or ICU admission	Combined	6 – Laboratory results	Absolute basophils labs	Absolute basophils labs	24500	2.74	2.74 (1.87 - 4.03)	2.85e-07	6.54516	2.77	2.77 (1.89 - 4.08)	2.07e-07	6.68403	0.138875	0.03
Asphyxia and hypoxemia	2 - Mechanical ventilation or ICU admission	Combined	6 – Laboratory results	Absolute basophils labs	Absolute basophils labs	24500	2.2	2.20 (1.65 - 2.93)	9.4e-08	7.02687	2.2	2.20 (1.65 - 2.93)	9.11e-08	7.04048	0.0136095	0
Asthma	2 - Mechanical ventilation or ICU admission	Combined	6 – Laboratory results	Absolute basophils labs	Absolute basophils labs	24500	1.36	1.36 (1.15 - 1.61)	0.000425	3.37161	1.34	1.34 (1.13 - 1.59)	0.000673	3.17198	-0.199626	-0.02
Bacterial infection NOS	2 - Mechanical ventilation or ICU admission	Combined	6 – Laboratory results	Absolute basophils labs	Absolute basophils labs	24500	2	2.00 (1.55 - 2.58)	1.08e-07	6.96658	2.01	2.01 (1.56 - 2.59)	7.94e-08	7.10018	0.133603	0.01
Bronchitis	2 - Mechanical ventilation or ICU admission	Combined	6 – Laboratory results	Absolute basophils labs	Absolute basophils labs	24500	1.34	1.34 (1.06 - 1.68)	0.013153	1.88098	1.34	1.34 (1.06 - 1.68)	0.012895	1.88958	0.00860347	0
Chronic airway obstruction	2 - Mechanical ventilation or ICU admission	Combined	6 – Laboratory results	Absolute basophils labs	Absolute basophils labs	24500	2.38	2.38 (1.93 - 2.93)	4.3e-16	15.3665	2.35	2.35 (1.91 - 2.90)	1.09e-15	14.9626	-0.403958	-0.03
Chronic bronchitis	2 - Mechanical ventilation or ICU admission	Combined	6 – Laboratory results	Absolute basophils labs	Absolute basophils labs	24500	2.17	2.17 (1.63 - 2.88)	9.59e-08	7.01818	2.17	2.17 (1.63 - 2.88)	1.02e-07	6.9914	-0.0267816	0
Chronic pharyngitis and nasopharyngitis	2 - Mechanical ventilation or ICU admission	Combined	6 – Laboratory results	Absolute basophils labs	Absolute basophils labs	24500	0.77	0.77 (0.55 - 1.07)	0.122268	0.912687	0.76	0.76 (0.55 - 1.06)	0.104984	0.978877	0.0661897	-0.01
Cough	2 - Mechanical ventilation or ICU admission	Combined	6 – Laboratory results	Absolute basophils labs	Absolute basophils labs	24500	1.28	1.28 (1.11 - 1.49)	0.001056	2.97634	1.28	1.28 (1.10 - 1.49)	0.001158	2.93629	-0.0400446	0
Emphysema	2 - Mechanical ventilation or ICU admission	Combined	6 – Laboratory results	Absolute basophils labs	Absolute basophils labs	24500	2.64	2.64 (2.04 - 3.40)	8.28e-14	13.082	2.59	2.59 (2.01 - 3.35)	2.23e-13	12.6517	-0.430275	-0.05
Empyema and pneumothorax	2 - Mechanical ventilation or ICU admission	Combined	6 – Laboratory results	Absolute basophils labs	Absolute basophils labs	24500	1.97	1.97 (1.44 - 2.71)	2.58e-05	4.58838	1.99	1.99 (1.45 - 2.73)	2.1e-05	4.67778	0.0894004	0.02
Epistaxis or throat hemorrhage	2 - Mechanical ventilation or ICU admission	Combined	6 – Laboratory results	Absolute basophils labs	Absolute basophils labs	24500	1.23	1.23 (0.92 - 1.66)	0.161741	0.79118	1.24	1.24 (0.92 - 1.66)	0.159504	0.797228	0.00604855	0.01
Influenza	2 - Mechanical ventilation or ICU admission	Combined	6 – Laboratory results	Absolute basophils labs	Absolute basophils labs	24500	1.47	1.47 (1.19 - 1.82)	0.000372	3.42946	1.49	1.49 (1.20 - 1.84)	0.000249	3.6038	0.174344	0.02
Insomnia	2 - Mechanical ventilation or ICU admission	Combined	6 – Laboratory results	Absolute basophils labs	Absolute basophils labs	24500	1.3	1.30 (1.07 - 1.59)	0.008672	2.06188	1.3	1.30 (1.07 - 1.59)	0.008827	2.05419	-0.00769386	0
Lung cancer	2 - Mechanical ventilation or ICU admission	Combined	6 – Laboratory results	Absolute basophils labs	Absolute basophils labs	24500	1.41	1.41 (0.91 - 2.19)	0.125161	0.902531	1.42	1.42 (0.91 - 2.20)	0.11788	0.92856	0.0260289	0.01
Lymphangioleiomyomatosis	2 - Mechanical ventilation or ICU admission	Combined	6 – Laboratory results	Absolute basophils labs	Absolute basophils labs	24500	2.5	2.50 (1.53 - 4.08)	0.000251	3.60033	2.47	2.47 (1.51 - 4.04)	0.000304	3.51713	-0.0831999	-0.03
Other diseases of lung	2 - Mechanical ventilation or ICU admission	Combined	6 – Laboratory results	Absolute basophils labs	Absolute basophils labs	24500	1.63	1.63 (1.30 - 2.05)	2e-05	4.69897	1.63	1.63 (1.30 - 2.05)	2.16e-05	4.66555	-0.0334238	0
Other dyspnea	2 - Mechanical ventilation or ICU admission	Combined	6 – Laboratory results	Absolute basophils labs	Absolute basophils labs	24500	1.81	1.81 (1.53 - 2.14)	8.87e-12	11.0521	1.8	1.80 (1.52 - 2.14)	1.1e-11	10.9586	-0.0934691	-0.01
Painful respiration	2 - Mechanical ventilation or ICU admission	Combined	6 – Laboratory results	Absolute basophils labs	Absolute basophils labs	24500	1.38	1.38 (1.11 - 1.72)	0.00436	2.36051	1.39	1.39 (1.11 - 1.73)	0.003903	2.4086	0.0480879	0.01
Pleurisy; pleural effusion	2 - Mechanical ventilation or ICU admission	Combined	6 – Laboratory results	Absolute basophils labs	Absolute basophils labs	24500	2.33	2.33 (1.86 - 2.91)	1.73e-13	12.762	2.35	2.35 (1.87 - 2.94)	1.05e-13	12.9788	0.216857	0.02
Pneumonia	2 - Mechanical ventilation or ICU admission	Combined	6 – Laboratory results	Absolute basophils labs	Absolute basophils labs	24500	2.05	2.05 (1.72 - 2.44)	1.05e-15	14.9788	2.05	2.05 (1.72 - 2.44)	8.98e-16	15.0467	0.067913	0
Pulmonary collapse; interstitial and compensatory emphysema	2 - Mechanical ventilation or ICU admission	Combined	6 – Laboratory results	Absolute basophils labs	Absolute basophils labs	24500	1.93	1.93 (1.55 - 2.40)	3.33e-09	8.47756	1.94	1.94 (1.56 - 2.41)	2.98e-09	8.52578	0.048228	0.01
Pulmonary congestion and hypostasis	2 - Mechanical ventilation or ICU admission	Combined	6 – Laboratory results	Absolute basophils labs	Absolute basophils labs	24500	2.97	2.97 (2.36 - 3.76)	2e-16	15.699	2.98	2.98 (2.36 - 3.76)	2e-16	15.699	0	0.01
Pulmonary embolism and infarction, acute	2 - Mechanical ventilation or ICU admission	Combined	6 – Laboratory results	Absolute basophils labs	Absolute basophils labs	24500	1.78	1.78 (1.31 - 2.41)	0.000228	3.64207	1.76	1.76 (1.30 - 2.39)	0.000278	3.55596	-0.0861099	-0.02
Pulmonary fibrosis	2 - Mechanical ventilation or ICU admission	Combined	6 – Laboratory results	Absolute basophils labs	Absolute basophils labs	24500	2.04	2.04 (1.34 - 3.10)	0.000808	3.09259	2.04	2.04 (1.34 - 3.10)	0.000836	3.07779	-0.0147949	0
Pulmonary hypertension	2 - Mechanical ventilation or ICU admission	Combined	6 – Laboratory results	Absolute basophils labs	Absolute basophils labs	24500	2.56	2.56 (1.85 - 3.54)	1.43e-08	7.84466	2.59	2.59 (1.87 - 3.58)	1.03e-08	7.98716	0.142499	0.03
Respiratory failure	2 - Mechanical ventilation or ICU admission	Combined	6 – Laboratory results	Absolute basophils labs	Absolute basophils labs	24500	4.36	4.36 (3.33 - 5.70)	2e-16	15.699	4.34	4.34 (3.32 - 5.68)	2e-16	15.699	0	-0.02
Restless legs syndrome	2 - Mechanical ventilation or ICU admission	Combined	6 – Laboratory results	Absolute basophils labs	Absolute basophils labs	24500	1.61	1.61 (1.06 - 2.42)	0.023945	1.62079	1.6	1.60 (1.06 - 2.41)	0.025439	1.5945	-0.0262852	-0.01
Septal deviations / turbinate hypertrophy	2 - Mechanical ventilation or ICU admission	Combined	6 – Laboratory results	Absolute basophils labs	Absolute basophils labs	24500	0.65	0.65 (0.41 - 1.02)	0.062755	1.20235	0.64	0.64 (0.40 - 1.01)	0.05481	1.26114	0.0587885	-0.01
Shortness of breath	2 - Mechanical ventilation or ICU admission	Combined	6 – Laboratory results	Absolute basophils labs	Absolute basophils labs	24500	1.8	1.80 (1.54 - 2.11)	1.86e-13	12.7305	1.8	1.80 (1.54 - 2.11)	2.05e-13	12.6882	-0.0422409	0
Sleep apnea	2 - Mechanical ventilation or ICU admission	Combined	6 – Laboratory results	Absolute basophils labs	Absolute basophils labs	24500	1.35	1.35 (1.12 - 1.61)	0.001248	2.90379	1.34	1.34 (1.12 - 1.61)	0.001459	2.83594	-0.0678407	-0.01
Solitary pulmonary nodule	2 - Mechanical ventilation or ICU admission	Combined	6 – Laboratory results	Absolute basophils labs	Absolute basophils labs	24500	1.5	1.50 (1.19 - 1.88)	0.000596	3.22475	1.5	1.50 (1.19 - 1.89)	0.000562	3.25026	0.0255099	0
Symptoms involving respiratory system and other chest symptoms	2 - Mechanical ventilation or ICU admission	Combined	6 – Laboratory results	Absolute basophils labs	Absolute basophils labs	24500	1.85	1.85 (1.37 - 2.48)	5.13e-05	4.28988	1.86	1.86 (1.38 - 2.50)	4.21e-05	4.37572	0.0858353	0.01
Viremia, NOS	2 - Mechanical ventilation or ICU admission	Combined	6 – Laboratory results	Absolute basophils labs	Absolute basophils labs	24500	1.54	1.54 (1.03 - 2.30)	0.035598	1.44857	1.56	1.56 (1.04 - 2.33)	0.030631	1.51384	0.0652644	0.02
Wheezing	2 - Mechanical ventilation or ICU admission	Combined	6 – Laboratory results	Absolute basophils labs	Absolute basophils labs	24500	1.31	1.31 (1.02 - 1.68)	0.033284	1.47776	1.3	1.30 (1.01 - 1.67)	0.038488	1.41467	-0.0630898	-0.01
Acute bronchitis and bronchiolitis	2 - Mechanical ventilation or ICU admission	Combined	6 – Laboratory results	Absolute eosinophils labs	Absolute eosinophils labs	24519	1.3	1.30 (1.04 - 1.61)	0.018495	1.73295	1.3	1.30 (1.04 - 1.61)	0.018669	1.72888	-0.00406672	0
Allergy	2 - Mechanical ventilation or ICU admission	Combined	6 – Laboratory results	Absolute eosinophils labs	Absolute eosinophils labs	24519	1.34	1.34 (1.15 - 1.56)	0.000202	3.69465	1.33	1.33 (1.14 - 1.55)	0.000284	3.54668	-0.147967	-0.01
ARDS	2 - Mechanical ventilation or ICU admission	Combined	6 – Laboratory results	Absolute eosinophils labs	Absolute eosinophils labs	24519	2.73	2.73 (1.86 - 4.02)	3.11e-07	6.50724	2.75	2.75 (1.87 - 4.04)	2.75e-07	6.56067	0.0534277	0.02
Asphyxia and hypoxemia	2 - Mechanical ventilation or ICU admission	Combined	6 – Laboratory results	Absolute eosinophils labs	Absolute eosinophils labs	24519	2.19	2.19 (1.64 - 2.92)	1.1e-07	6.95861	2.18	2.18 (1.64 - 2.92)	1.17e-07	6.93181	-0.0267932	-0.01
Asthma	2 - Mechanical ventilation or ICU admission	Combined	6 – Laboratory results	Absolute eosinophils labs	Absolute eosinophils labs	24519	1.35	1.35 (1.14 - 1.60)	0.000549	3.26043	1.33	1.33 (1.13 - 1.58)	0.000922	3.03527	-0.225159	-0.02
Bacterial infection NOS	2 - Mechanical ventilation or ICU admission	Combined	6 – Laboratory results	Absolute eosinophils labs	Absolute eosinophils labs	24519	1.99	1.99 (1.54 - 2.56)	1.29e-07	6.88941	1.99	1.99 (1.54 - 2.56)	1.35e-07	6.86967	-0.0197441	0
Bronchitis	2 - Mechanical ventilation or ICU admission	Combined	6 – Laboratory results	Absolute eosinophils labs	Absolute eosinophils labs	24519	1.33	1.33 (1.06 - 1.67)	0.014372	1.84248	1.32	1.32 (1.05 - 1.66)	0.016281	1.78832	-0.0541639	-0.01
Chronic airway obstruction	2 - Mechanical ventilation or ICU admission	Combined	6 – Laboratory results	Absolute eosinophils labs	Absolute eosinophils labs	24519	2.37	2.37 (1.92 - 2.92)	5.81e-16	15.2358	2.35	2.35 (1.91 - 2.90)	9.5e-16	15.0223	-0.213547	-0.02
Chronic bronchitis	2 - Mechanical ventilation or ICU admission	Combined	6 – Laboratory results	Absolute eosinophils labs	Absolute eosinophils labs	24519	2.16	2.16 (1.63 - 2.87)	1.11e-07	6.95468	2.15	2.15 (1.62 - 2.86)	1.28e-07	6.89279	-0.061887	-0.01
Chronic pharyngitis and nasopharyngitis	2 - Mechanical ventilation or ICU admission	Combined	6 – Laboratory results	Absolute eosinophils labs	Absolute eosinophils labs	24519	0.77	0.77 (0.55 - 1.07)	0.117604	0.929578	0.76	0.76 (0.55 - 1.06)	0.110808	0.955429	0.025851	-0.01
Cough	2 - Mechanical ventilation or ICU admission	Combined	6 – Laboratory results	Absolute eosinophils labs	Absolute eosinophils labs	24519	1.28	1.28 (1.11 - 1.49)	0.001018	2.99225	1.28	1.28 (1.10 - 1.48)	0.001298	2.88673	-0.105527	0
Emphysema	2 - Mechanical ventilation or ICU admission	Combined	6 – Laboratory results	Absolute eosinophils labs	Absolute eosinophils labs	24519	2.66	2.66 (2.07 - 3.43)	3.86e-14	13.4134	2.65	2.65 (2.06 - 3.42)	4.98e-14	13.3028	-0.110642	-0.01
Empyema and pneumothorax	2 - Mechanical ventilation or ICU admission	Combined	6 – Laboratory results	Absolute eosinophils labs	Absolute eosinophils labs	24519	1.97	1.97 (1.43 - 2.70)	2.79e-05	4.5544	1.97	1.97 (1.44 - 2.71)	2.53e-05	4.59688	0.0424837	0
Epistaxis or throat hemorrhage	2 - Mechanical ventilation or ICU admission	Combined	6 – Laboratory results	Absolute eosinophils labs	Absolute eosinophils labs	24519	1.23	1.23 (0.92 - 1.65)	0.168338	0.773818	1.23	1.23 (0.92 - 1.66)	0.166507	0.778568	0.00474967	0
Influenza	2 - Mechanical ventilation or ICU admission	Combined	6 – Laboratory results	Absolute eosinophils labs	Absolute eosinophils labs	24519	1.46	1.46 (1.18 - 1.81)	0.000427	3.36957	1.46	1.46 (1.18 - 1.81)	0.000443	3.3536	-0.0159759	0
Insomnia	2 - Mechanical ventilation or ICU admission	Combined	6 – Laboratory results	Absolute eosinophils labs	Absolute eosinophils labs	24519	1.3	1.30 (1.07 - 1.58)	0.009625	2.0166	1.3	1.30 (1.07 - 1.59)	0.008902	2.05051	0.0339131	0
Lung cancer	2 - Mechanical ventilation or ICU admission	Combined	6 – Laboratory results	Absolute eosinophils labs	Absolute eosinophils labs	24519	1.46	1.46 (0.95 - 2.25)	0.084822	1.07149	1.47	1.47 (0.95 - 2.27)	0.079996	1.09693	0.0254402	0.01
Lymphangioleiomyomatosis	2 - Mechanical ventilation or ICU admission	Combined	6 – Laboratory results	Absolute eosinophils labs	Absolute eosinophils labs	24519	2.49	2.49 (1.53 - 4.07)	0.00026	3.58503	2.46	2.46 (1.51 - 4.02)	0.000326	3.48678	-0.0982443	-0.03
Other diseases of lung	2 - Mechanical ventilation or ICU admission	Combined	6 – Laboratory results	Absolute eosinophils labs	Absolute eosinophils labs	24519	1.65	1.65 (1.31 - 2.06)	1.42e-05	4.84771	1.64	1.64 (1.31 - 2.05)	1.7e-05	4.76955	-0.0781606	-0.01
Other dyspnea	2 - Mechanical ventilation or ICU admission	Combined	6 – Laboratory results	Absolute eosinophils labs	Absolute eosinophils labs	24519	1.8	1.80 (1.52 - 2.13)	1.24e-11	10.9066	1.79	1.79 (1.51 - 2.12)	2.03e-11	10.6925	-0.214074	-0.01
Painful respiration	2 - Mechanical ventilation or ICU admission	Combined	6 – Laboratory results	Absolute eosinophils labs	Absolute eosinophils labs	24519	1.37	1.37 (1.10 - 1.72)	0.00487	2.31247	1.37	1.37 (1.10 - 1.71)	0.004999	2.30112	-0.0113542	0
Pleurisy; pleural effusion	2 - Mechanical ventilation or ICU admission	Combined	6 – Laboratory results	Absolute eosinophils labs	Absolute eosinophils labs	24519	2.32	2.32 (1.85 - 2.90)	2.12e-13	12.6737	2.32	2.32 (1.85 - 2.90)	2.08e-13	12.6819	0.00827253	0
Pneumonia	2 - Mechanical ventilation or ICU admission	Combined	6 – Laboratory results	Absolute eosinophils labs	Absolute eosinophils labs	24519	2.04	2.04 (1.71 - 2.43)	1.5e-15	14.8239	2.03	2.03 (1.71 - 2.42)	2.13e-15	14.6716	-0.152288	-0.01
Pulmonary collapse; interstitial and compensatory emphysema	2 - Mechanical ventilation or ICU admission	Combined	6 – Laboratory results	Absolute eosinophils labs	Absolute eosinophils labs	24519	1.92	1.92 (1.55 - 2.39)	4.1e-09	8.38722	1.92	1.92 (1.54 - 2.39)	4.56e-09	8.34104	-0.046181	0
Pulmonary congestion and hypostasis	2 - Mechanical ventilation or ICU admission	Combined	6 – Laboratory results	Absolute eosinophils labs	Absolute eosinophils labs	24519	2.96	2.96 (2.35 - 3.74)	2e-16	15.699	2.95	2.95 (2.33 - 3.72)	2e-16	15.699	0	-0.01
Pulmonary embolism and infarction, acute	2 - Mechanical ventilation or ICU admission	Combined	6 – Laboratory results	Absolute eosinophils labs	Absolute eosinophils labs	24519	1.75	1.75 (1.29 - 2.38)	0.000326	3.48678	1.75	1.75 (1.29 - 2.37)	0.000345	3.46218	-0.0246015	0
Pulmonary fibrosis	2 - Mechanical ventilation or ICU admission	Combined	6 – Laboratory results	Absolute eosinophils labs	Absolute eosinophils labs	24519	2.04	2.04 (1.34 - 3.09)	0.000856	3.06753	2.01	2.01 (1.32 - 3.06)	0.001062	2.97388	-0.0936508	-0.03
Pulmonary hypertension	2 - Mechanical ventilation or ICU admission	Combined	6 – Laboratory results	Absolute eosinophils labs	Absolute eosinophils labs	24519	2.55	2.55 (1.84 - 3.53)	1.64e-08	7.78516	2.55	2.55 (1.84 - 3.53)	1.68e-08	7.77469	-0.0104654	0
Respiratory failure	2 - Mechanical ventilation or ICU admission	Combined	6 – Laboratory results	Absolute eosinophils labs	Absolute eosinophils labs	24519	4.34	4.34 (3.32 - 5.68)	2e-16	15.699	4.34	4.34 (3.31 - 5.67)	2e-16	15.699	0	0
Restless legs syndrome	2 - Mechanical ventilation or ICU admission	Combined	6 – Laboratory results	Absolute eosinophils labs	Absolute eosinophils labs	24519	1.6	1.60 (1.06 - 2.41)	0.025124	1.59991	1.6	1.60 (1.06 - 2.41)	0.02592	1.58637	-0.0135462	0
Septal deviations / turbinate hypertrophy	2 - Mechanical ventilation or ICU admission	Combined	6 – Laboratory results	Absolute eosinophils labs	Absolute eosinophils labs	24519	0.65	0.65 (0.41 - 1.02)	0.060678	1.21697	0.64	0.64 (0.41 - 1.02)	0.058189	1.23516	0.0181904	-0.01
Shortness of breath	2 - Mechanical ventilation or ICU admission	Combined	6 – Laboratory results	Absolute eosinophils labs	Absolute eosinophils labs	24519	1.8	1.80 (1.54 - 2.11)	1.67e-13	12.7773	1.79	1.79 (1.53 - 2.10)	3.01e-13	12.5214	-0.25585	-0.01
Sleep apnea	2 - Mechanical ventilation or ICU admission	Combined	6 – Laboratory results	Absolute eosinophils labs	Absolute eosinophils labs	24519	1.34	1.34 (1.12 - 1.60)	0.001522	2.81759	1.33	1.33 (1.11 - 1.60)	0.001769	2.75227	-0.0653132	-0.01
Solitary pulmonary nodule	2 - Mechanical ventilation or ICU admission	Combined	6 – Laboratory results	Absolute eosinophils labs	Absolute eosinophils labs	24519	1.51	1.51 (1.20 - 1.89)	0.000447	3.34969	1.5	1.50 (1.19 - 1.89)	0.000505	3.29671	-0.0529839	-0.01
Symptoms involving respiratory system and other chest symptoms	2 - Mechanical ventilation or ICU admission	Combined	6 – Laboratory results	Absolute eosinophils labs	Absolute eosinophils labs	24519	1.84	1.84 (1.36 - 2.47)	5.93e-05	4.22695	1.84	1.84 (1.37 - 2.48)	5.4e-05	4.26761	0.0406609	0
Viremia, NOS	2 - Mechanical ventilation or ICU admission	Combined	6 – Laboratory results	Absolute eosinophils labs	Absolute eosinophils labs	24519	1.53	1.53 (1.03 - 2.29)	0.036717	1.43513	1.53	1.53 (1.03 - 2.29)	0.037034	1.4314	-0.00373343	0
Wheezing	2 - Mechanical ventilation or ICU admission	Combined	6 – Laboratory results	Absolute eosinophils labs	Absolute eosinophils labs	24519	1.32	1.32 (1.03 - 1.69)	0.027343	1.56315	1.31	1.31 (1.02 - 1.67)	0.035775	1.44642	-0.116733	-0.01
Acute bronchitis and bronchiolitis	2 - Mechanical ventilation or ICU admission	Combined	6 – Laboratory results	Absolute lymphocytes labs	Absolute lymphocytes labs	24594	1.31	1.31 (1.06 - 1.62)	0.0141	1.85078	1.31	1.31 (1.06 - 1.63)	0.01332	1.8755	0.0247149	0
Allergy	2 - Mechanical ventilation or ICU admission	Combined	6 – Laboratory results	Absolute lymphocytes labs	Absolute lymphocytes labs	24594	1.33	1.33 (1.14 - 1.55)	0.000246	3.60906	1.33	1.33 (1.14 - 1.55)	0.00029	3.5376	-0.0714629	0
ARDS	2 - Mechanical ventilation or ICU admission	Combined	6 – Laboratory results	Absolute lymphocytes labs	Absolute lymphocytes labs	24594	2.73	2.73 (1.86 - 4.02)	3.17e-07	6.49894	2.69	2.69 (1.83 - 3.96)	4.71e-07	6.32698	-0.171962	-0.04
Asphyxia and hypoxemia	2 - Mechanical ventilation or ICU admission	Combined	6 – Laboratory results	Absolute lymphocytes labs	Absolute lymphocytes labs	24594	2.19	2.19 (1.64 - 2.92)	1.13e-07	6.94692	2.14	2.14 (1.60 - 2.85)	2.75e-07	6.56067	-0.386254	-0.05
Asthma	2 - Mechanical ventilation or ICU admission	Combined	6 – Laboratory results	Absolute lymphocytes labs	Absolute lymphocytes labs	24594	1.35	1.35 (1.14 - 1.60)	0.000603	3.21968	1.35	1.35 (1.14 - 1.60)	0.000592	3.22768	0.00799561	0
Bacterial infection NOS	2 - Mechanical ventilation or ICU admission	Combined	6 – Laboratory results	Absolute lymphocytes labs	Absolute lymphocytes labs	24594	1.98	1.98 (1.54 - 2.56)	1.42e-07	6.84771	1.94	1.94 (1.51 - 2.51)	3.48e-07	6.45842	-0.389291	-0.04
Bronchitis	2 - Mechanical ventilation or ICU admission	Combined	6 – Laboratory results	Absolute lymphocytes labs	Absolute lymphocytes labs	24594	1.33	1.33 (1.06 - 1.67)	0.015255	1.81659	1.33	1.33 (1.05 - 1.67)	0.015886	1.79899	-0.0176023	0
Chronic airway obstruction	2 - Mechanical ventilation or ICU admission	Combined	6 – Laboratory results	Absolute lymphocytes labs	Absolute lymphocytes labs	24594	2.36	2.36 (1.91 - 2.90)	7.68e-16	15.1146	2.35	2.35 (1.91 - 2.89)	1.07e-15	14.9706	-0.144023	-0.01
Chronic bronchitis	2 - Mechanical ventilation or ICU admission	Combined	6 – Laboratory results	Absolute lymphocytes labs	Absolute lymphocytes labs	24594	2.16	2.16 (1.62 - 2.87)	1.17e-07	6.93181	2.14	2.14 (1.61 - 2.84)	1.71e-07	6.767	-0.16481	-0.02
Chronic pharyngitis and nasopharyngitis	2 - Mechanical ventilation or ICU admission	Combined	6 – Laboratory results	Absolute lymphocytes labs	Absolute lymphocytes labs	24594	0.77	0.77 (0.55 - 1.07)	0.113833	0.943732	0.77	0.77 (0.55 - 1.07)	0.116034	0.935415	-0.00831708	0
Cough	2 - Mechanical ventilation or ICU admission	Combined	6 – Laboratory results	Absolute lymphocytes labs	Absolute lymphocytes labs	24594	1.28	1.28 (1.10 - 1.48)	0.001173	2.9307	1.28	1.28 (1.10 - 1.48)	0.001238	2.90728	-0.0234226	0
Emphysema	2 - Mechanical ventilation or ICU admission	Combined	6 – Laboratory results	Absolute lymphocytes labs	Absolute lymphocytes labs	24594	2.62	2.62 (2.03 - 3.38)	1.15e-13	12.9393	2.62	2.62 (2.03 - 3.38)	1.22e-13	12.9136	-0.025662	0
Empyema and pneumothorax	2 - Mechanical ventilation or ICU admission	Combined	6 – Laboratory results	Absolute lymphocytes labs	Absolute lymphocytes labs	24594	1.97	1.97 (1.43 - 2.70)	2.81e-05	4.55129	1.92	1.92 (1.40 - 2.63)	5.61e-05	4.25104	-0.300257	-0.05
Epistaxis or throat hemorrhage	2 - Mechanical ventilation or ICU admission	Combined	6 – Laboratory results	Absolute lymphocytes labs	Absolute lymphocytes labs	24594	1.23	1.23 (0.91 - 1.65)	0.171932	0.764643	1.22	1.22 (0.90 - 1.63)	0.194759	0.710502	-0.0541408	-0.01
Influenza	2 - Mechanical ventilation or ICU admission	Combined	6 – Laboratory results	Absolute lymphocytes labs	Absolute lymphocytes labs	24594	1.48	1.48 (1.20 - 1.82)	0.0003	3.52288	1.47	1.47 (1.19 - 1.82)	0.000349	3.45717	-0.0657042	-0.01
Insomnia	2 - Mechanical ventilation or ICU admission	Combined	6 – Laboratory results	Absolute lymphocytes labs	Absolute lymphocytes labs	24594	1.3	1.30 (1.06 - 1.58)	0.009854	2.00639	1.3	1.30 (1.07 - 1.59)	0.00843	2.07417	0.067785	0
Lung cancer	2 - Mechanical ventilation or ICU admission	Combined	6 – Laboratory results	Absolute lymphocytes labs	Absolute lymphocytes labs	24594	1.41	1.41 (0.91 - 2.18)	0.129518	0.88767	1.39	1.39 (0.90 - 2.16)	0.140484	0.852373	-0.0352967	-0.02
Lymphangioleiomyomatosis	2 - Mechanical ventilation or ICU admission	Combined	6 – Laboratory results	Absolute lymphocytes labs	Absolute lymphocytes labs	24594	2.62	2.62 (1.62 - 4.24)	8.66e-05	4.06248	2.63	2.63 (1.62 - 4.25)	8.31e-05	4.0804	0.0179169	0.01
Other diseases of lung	2 - Mechanical ventilation or ICU admission	Combined	6 – Laboratory results	Absolute lymphocytes labs	Absolute lymphocytes labs	24594	1.62	1.62 (1.30 - 2.04)	2.51e-05	4.60033	1.61	1.61 (1.28 - 2.02)	3.83e-05	4.4168	-0.183525	-0.01
Other dyspnea	2 - Mechanical ventilation or ICU admission	Combined	6 – Laboratory results	Absolute lymphocytes labs	Absolute lymphocytes labs	24594	1.8	1.80 (1.51 - 2.13)	1.51e-11	10.821	1.78	1.78 (1.50 - 2.11)	3.59e-11	10.4449	-0.376118	-0.02
Painful respiration	2 - Mechanical ventilation or ICU admission	Combined	6 – Laboratory results	Absolute lymphocytes labs	Absolute lymphocytes labs	24594	1.37	1.37 (1.10 - 1.71)	0.00515	2.28819	1.37	1.37 (1.10 - 1.71)	0.005304	2.2754	-0.0127963	0
Pleurisy; pleural effusion	2 - Mechanical ventilation or ICU admission	Combined	6 – Laboratory results	Absolute lymphocytes labs	Absolute lymphocytes labs	24594	2.31	2.31 (1.84 - 2.89)	2.74e-13	12.5622	2.25	2.25 (1.79 - 2.82)	2e-12	11.699	-0.863279	-0.06
Pneumonia	2 - Mechanical ventilation or ICU admission	Combined	6 – Laboratory results	Absolute lymphocytes labs	Absolute lymphocytes labs	24594	2.03	2.03 (1.71 - 2.42)	1.91e-15	14.719	2.01	2.01 (1.69 - 2.40)	5.96e-15	14.2248	-0.494213	-0.02
Pulmonary collapse; interstitial and compensatory emphysema	2 - Mechanical ventilation or ICU admission	Combined	6 – Laboratory results	Absolute lymphocytes labs	Absolute lymphocytes labs	24594	1.92	1.92 (1.54 - 2.39)	4.73e-09	8.32514	1.89	1.89 (1.52 - 2.35)	1.18e-08	7.92812	-0.397021	-0.03
Pulmonary congestion and hypostasis	2 - Mechanical ventilation or ICU admission	Combined	6 – Laboratory results	Absolute lymphocytes labs	Absolute lymphocytes labs	24594	2.96	2.96 (2.34 - 3.74)	2e-16	15.699	2.88	2.88 (2.28 - 3.65)	2e-16	15.699	0	-0.08
Pulmonary embolism and infarction, acute	2 - Mechanical ventilation or ICU admission	Combined	6 – Laboratory results	Absolute lymphocytes labs	Absolute lymphocytes labs	24594	1.75	1.75 (1.29 - 2.38)	0.000327	3.48545	1.73	1.73 (1.27 - 2.35)	0.000442	3.35458	-0.130875	-0.02
Pulmonary fibrosis	2 - Mechanical ventilation or ICU admission	Combined	6 – Laboratory results	Absolute lymphocytes labs	Absolute lymphocytes labs	24594	2.03	2.03 (1.34 - 3.09)	0.000878	3.05651	2.01	2.01 (1.32 - 3.05)	0.001078	2.96738	-0.0891242	-0.02
Pulmonary hypertension	2 - Mechanical ventilation or ICU admission	Combined	6 – Laboratory results	Absolute lymphocytes labs	Absolute lymphocytes labs	24594	2.55	2.55 (1.84 - 3.53)	1.7e-08	7.76955	2.47	2.47 (1.78 - 3.43)	5.19e-08	7.28483	-0.484718	-0.08
Respiratory failure	2 - Mechanical ventilation or ICU admission	Combined	6 – Laboratory results	Absolute lymphocytes labs	Absolute lymphocytes labs	24594	4.34	4.34 (3.32 - 5.67)	2e-16	15.699	4.24	4.24 (3.24 - 5.55)	2e-16	15.699	0	-0.1
Restless legs syndrome	2 - Mechanical ventilation or ICU admission	Combined	6 – Laboratory results	Absolute lymphocytes labs	Absolute lymphocytes labs	24594	1.6	1.60 (1.06 - 2.42)	0.024555	1.60986	1.59	1.59 (1.05 - 2.39)	0.028242	1.5491	-0.0607555	-0.01
Septal deviations / turbinate hypertrophy	2 - Mechanical ventilation or ICU admission	Combined	6 – Laboratory results	Absolute lymphocytes labs	Absolute lymphocytes labs	24594	0.65	0.65 (0.41 - 1.02)	0.060617	1.21741	0.65	0.65 (0.41 - 1.03)	0.065702	1.18242	-0.0349842	0
Shortness of breath	2 - Mechanical ventilation or ICU admission	Combined	6 – Laboratory results	Absolute lymphocytes labs	Absolute lymphocytes labs	24594	1.8	1.80 (1.54 - 2.10)	2.06e-13	12.6861	1.78	1.78 (1.52 - 2.08)	6.09e-13	12.2154	-0.47075	-0.02
Sleep apnea	2 - Mechanical ventilation or ICU admission	Combined	6 – Laboratory results	Absolute lymphocytes labs	Absolute lymphocytes labs	24594	1.34	1.34 (1.12 - 1.60)	0.00165	2.78252	1.33	1.33 (1.11 - 1.60)	0.001719	2.76472	-0.0177919	-0.01
Solitary pulmonary nodule	2 - Mechanical ventilation or ICU admission	Combined	6 – Laboratory results	Absolute lymphocytes labs	Absolute lymphocytes labs	24594	1.48	1.48 (1.18 - 1.87)	0.000745	3.12784	1.48	1.48 (1.17 - 1.86)	0.000869	3.06098	-0.0668635	0
Symptoms involving respiratory system and other chest symptoms	2 - Mechanical ventilation or ICU admission	Combined	6 – Laboratory results	Absolute lymphocytes labs	Absolute lymphocytes labs	24594	1.82	1.82 (1.35 - 2.45)	7.46e-05	4.12726	1.79	1.79 (1.33 - 2.41)	0.000113	3.94692	-0.18034	-0.03
Viremia, NOS	2 - Mechanical ventilation or ICU admission	Combined	6 – Laboratory results	Absolute lymphocytes labs	Absolute lymphocytes labs	24594	1.52	1.52 (1.02 - 2.27)	0.040387	1.39376	1.52	1.52 (1.01 - 2.27)	0.042568	1.37092	-0.0228417	0
Wheezing	2 - Mechanical ventilation or ICU admission	Combined	6 – Laboratory results	Absolute lymphocytes labs	Absolute lymphocytes labs	24594	1.3	1.30 (1.02 - 1.67)	0.036896	1.43302	1.31	1.31 (1.02 - 1.68)	0.036045	1.44315	0.0101343	0.01
Acute bronchitis and bronchiolitis	2 - Mechanical ventilation or ICU admission	Combined	6 – Laboratory results	Absolute monocytes labs	Absolute monocytes labs	24593	1.31	1.31 (1.06 - 1.62)	0.014108	1.85053	1.31	1.31 (1.05 - 1.62)	0.015324	1.81463	-0.0359067	0
Allergy	2 - Mechanical ventilation or ICU admission	Combined	6 – Laboratory results	Absolute monocytes labs	Absolute monocytes labs	24593	1.33	1.33 (1.14 - 1.55)	0.000246	3.60906	1.33	1.33 (1.14 - 1.55)	0.000258	3.58838	-0.0206846	0
ARDS	2 - Mechanical ventilation or ICU admission	Combined	6 – Laboratory results	Absolute monocytes labs	Absolute monocytes labs	24593	2.73	2.73 (1.86 - 4.02)	3.17e-07	6.49894	2.68	2.68 (1.82 - 3.94)	5.75e-07	6.24033	-0.258609	-0.05
Asphyxia and hypoxemia	2 - Mechanical ventilation or ICU admission	Combined	6 – Laboratory results	Absolute monocytes labs	Absolute monocytes labs	24593	2.19	2.19 (1.64 - 2.92)	1.13e-07	6.94692	2.15	2.15 (1.61 - 2.87)	2.36e-07	6.62709	-0.319834	-0.04
Asthma	2 - Mechanical ventilation or ICU admission	Combined	6 – Laboratory results	Absolute monocytes labs	Absolute monocytes labs	24593	1.35	1.35 (1.14 - 1.60)	0.000603	3.21968	1.34	1.34 (1.13 - 1.59)	0.000725	3.13966	-0.0800207	-0.01
Bacterial infection NOS	2 - Mechanical ventilation or ICU admission	Combined	6 – Laboratory results	Absolute monocytes labs	Absolute monocytes labs	24593	1.98	1.98 (1.54 - 2.56)	1.42e-07	6.84771	1.97	1.97 (1.52 - 2.54)	2.06e-07	6.68613	-0.161579	-0.01
Bronchitis	2 - Mechanical ventilation or ICU admission	Combined	6 – Laboratory results	Absolute monocytes labs	Absolute monocytes labs	24593	1.33	1.33 (1.06 - 1.67)	0.01526	1.81645	1.32	1.32 (1.05 - 1.66)	0.016143	1.79202	-0.0244297	-0.01
Chronic airway obstruction	2 - Mechanical ventilation or ICU admission	Combined	6 – Laboratory results	Absolute monocytes labs	Absolute monocytes labs	24593	2.36	2.36 (1.91 - 2.90)	7.68e-16	15.1146	2.32	2.32 (1.88 - 2.87)	3.22e-15	14.4921	-0.622495	-0.04
Chronic bronchitis	2 - Mechanical ventilation or ICU admission	Combined	6 – Laboratory results	Absolute monocytes labs	Absolute monocytes labs	24593	2.16	2.16 (1.62 - 2.87)	1.17e-07	6.93181	2.12	2.12 (1.59 - 2.82)	2.38e-07	6.62342	-0.308391	-0.04
Chronic pharyngitis and nasopharyngitis	2 - Mechanical ventilation or ICU admission	Combined	6 – Laboratory results	Absolute monocytes labs	Absolute monocytes labs	24593	0.77	0.77 (0.55 - 1.07)	0.113813	0.943808	0.77	0.77 (0.55 - 1.07)	0.113778	0.943942	0.000133576	0
Cough	2 - Mechanical ventilation or ICU admission	Combined	6 – Laboratory results	Absolute monocytes labs	Absolute monocytes labs	24593	1.28	1.28 (1.10 - 1.48)	0.001174	2.93033	1.27	1.27 (1.09 - 1.47)	0.001663	2.77911	-0.151224	-0.01
Emphysema	2 - Mechanical ventilation or ICU admission	Combined	6 – Laboratory results	Absolute monocytes labs	Absolute monocytes labs	24593	2.62	2.62 (2.03 - 3.38)	1.15e-13	12.9393	2.58	2.58 (2.00 - 3.33)	3.65e-13	12.4377	-0.501595	-0.04
Empyema and pneumothorax	2 - Mechanical ventilation or ICU admission	Combined	6 – Laboratory results	Absolute monocytes labs	Absolute monocytes labs	24593	1.97	1.97 (1.43 - 2.70)	2.81e-05	4.55129	1.95	1.95 (1.42 - 2.68)	3.48e-05	4.45842	-0.0928729	-0.02
Epistaxis or throat hemorrhage	2 - Mechanical ventilation or ICU admission	Combined	6 – Laboratory results	Absolute monocytes labs	Absolute monocytes labs	24593	1.23	1.23 (0.91 - 1.65)	0.171943	0.764616	1.22	1.22 (0.91 - 1.65)	0.179252	0.746536	-0.0180795	-0.01
Influenza	2 - Mechanical ventilation or ICU admission	Combined	6 – Laboratory results	Absolute monocytes labs	Absolute monocytes labs	24593	1.48	1.48 (1.20 - 1.82)	0.0003	3.52288	1.47	1.47 (1.19 - 1.82)	0.000328	3.48413	-0.0387526	-0.01
Insomnia	2 - Mechanical ventilation or ICU admission	Combined	6 – Laboratory results	Absolute monocytes labs	Absolute monocytes labs	24593	1.3	1.30 (1.06 - 1.58)	0.009858	2.00621	1.3	1.30 (1.06 - 1.58)	0.009976	2.00104	-0.00516763	0
Lung cancer	2 - Mechanical ventilation or ICU admission	Combined	6 – Laboratory results	Absolute monocytes labs	Absolute monocytes labs	24593	1.41	1.41 (0.91 - 2.18)	0.129524	0.88765	1.39	1.39 (0.89 - 2.15)	0.14737	0.831591	-0.0560588	-0.02
Lymphangioleiomyomatosis	2 - Mechanical ventilation or ICU admission	Combined	6 – Laboratory results	Absolute monocytes labs	Absolute monocytes labs	24593	2.62	2.62 (1.62 - 4.24)	8.66e-05	4.06248	2.58	2.58 (1.59 - 4.18)	0.000116	3.93554	-0.12694	-0.04
Other diseases of lung	2 - Mechanical ventilation or ICU admission	Combined	6 – Laboratory results	Absolute monocytes labs	Absolute monocytes labs	24593	1.62	1.62 (1.30 - 2.04)	2.51e-05	4.60033	1.61	1.61 (1.29 - 2.02)	3.48e-05	4.45842	-0.141906	-0.01
Other dyspnea	2 - Mechanical ventilation or ICU admission	Combined	6 – Laboratory results	Absolute monocytes labs	Absolute monocytes labs	24593	1.8	1.80 (1.51 - 2.13)	1.51e-11	10.821	1.78	1.78 (1.50 - 2.11)	4.03e-11	10.3947	-0.426328	-0.02
Painful respiration	2 - Mechanical ventilation or ICU admission	Combined	6 – Laboratory results	Absolute monocytes labs	Absolute monocytes labs	24593	1.37	1.37 (1.10 - 1.71)	0.005151	2.28811	1.37	1.37 (1.10 - 1.71)	0.005484	2.2609	-0.0272059	0
Pleurisy; pleural effusion	2 - Mechanical ventilation or ICU admission	Combined	6 – Laboratory results	Absolute monocytes labs	Absolute monocytes labs	24593	2.31	2.31 (1.84 - 2.89)	2.74e-13	12.5622	2.28	2.28 (1.82 - 2.86)	6.37e-13	12.1959	-0.366389	-0.03
Pneumonia	2 - Mechanical ventilation or ICU admission	Combined	6 – Laboratory results	Absolute monocytes labs	Absolute monocytes labs	24593	2.03	2.03 (1.71 - 2.42)	1.91e-15	14.719	2.01	2.01 (1.69 - 2.40)	6.04e-15	14.219	-0.500004	-0.02
Pulmonary collapse; interstitial and compensatory emphysema	2 - Mechanical ventilation or ICU admission	Combined	6 – Laboratory results	Absolute monocytes labs	Absolute monocytes labs	24593	1.92	1.92 (1.54 - 2.39)	4.73e-09	8.32514	1.9	1.90 (1.52 - 2.36)	1e-08	8	-0.325139	-0.02
Pulmonary congestion and hypostasis	2 - Mechanical ventilation or ICU admission	Combined	6 – Laboratory results	Absolute monocytes labs	Absolute monocytes labs	24593	2.96	2.96 (2.34 - 3.74)	2e-16	15.699	2.91	2.91 (2.30 - 3.69)	2e-16	15.699	0	-0.05
Pulmonary embolism and infarction, acute	2 - Mechanical ventilation or ICU admission	Combined	6 – Laboratory results	Absolute monocytes labs	Absolute monocytes labs	24593	1.75	1.75 (1.29 - 2.38)	0.000327	3.48545	1.74	1.74 (1.28 - 2.36)	0.000378	3.42251	-0.062944	-0.01
Pulmonary fibrosis	2 - Mechanical ventilation or ICU admission	Combined	6 – Laboratory results	Absolute monocytes labs	Absolute monocytes labs	24593	2.03	2.03 (1.34 - 3.09)	0.000878	3.05651	2.01	2.01 (1.32 - 3.05)	0.001084	2.96497	-0.0915348	-0.02
Pulmonary hypertension	2 - Mechanical ventilation or ICU admission	Combined	6 – Laboratory results	Absolute monocytes labs	Absolute monocytes labs	24593	2.55	2.55 (1.84 - 3.53)	1.7e-08	7.76955	2.52	2.52 (1.82 - 3.49)	2.73e-08	7.56384	-0.205714	-0.03
Respiratory failure	2 - Mechanical ventilation or ICU admission	Combined	6 – Laboratory results	Absolute monocytes labs	Absolute monocytes labs	24593	4.34	4.34 (3.32 - 5.67)	2e-16	15.699	4.27	4.27 (3.26 - 5.59)	2e-16	15.699	0	-0.07
Restless legs syndrome	2 - Mechanical ventilation or ICU admission	Combined	6 – Laboratory results	Absolute monocytes labs	Absolute monocytes labs	24593	1.6	1.60 (1.06 - 2.42)	0.02456	1.60977	1.61	1.61 (1.07 - 2.43)	0.023569	1.62766	0.0178872	0.01
Septal deviations / turbinate hypertrophy	2 - Mechanical ventilation or ICU admission	Combined	6 – Laboratory results	Absolute monocytes labs	Absolute monocytes labs	24593	0.65	0.65 (0.41 - 1.02)	0.060604	1.2175	0.65	0.65 (0.41 - 1.02)	0.060237	1.22014	0.00263796	0
Shortness of breath	2 - Mechanical ventilation or ICU admission	Combined	6 – Laboratory results	Absolute monocytes labs	Absolute monocytes labs	24593	1.8	1.80 (1.54 - 2.10)	2.06e-13	12.6861	1.78	1.78 (1.52 - 2.08)	6.62e-13	12.1791	-0.506991	-0.02
Sleep apnea	2 - Mechanical ventilation or ICU admission	Combined	6 – Laboratory results	Absolute monocytes labs	Absolute monocytes labs	24593	1.34	1.34 (1.12 - 1.60)	0.001651	2.78225	1.33	1.33 (1.11 - 1.60)	0.001735	2.7607	-0.0215524	-0.01
Solitary pulmonary nodule	2 - Mechanical ventilation or ICU admission	Combined	6 – Laboratory results	Absolute monocytes labs	Absolute monocytes labs	24593	1.48	1.48 (1.18 - 1.87)	0.000745	3.12784	1.48	1.48 (1.17 - 1.86)	0.000914	3.03905	-0.0887899	0
Symptoms involving respiratory system and other chest symptoms	2 - Mechanical ventilation or ICU admission	Combined	6 – Laboratory results	Absolute monocytes labs	Absolute monocytes labs	24593	1.82	1.82 (1.35 - 2.45)	7.46e-05	4.12726	1.82	1.82 (1.35 - 2.45)	7.74e-05	4.11126	-0.0160021	0
Viremia, NOS	2 - Mechanical ventilation or ICU admission	Combined	6 – Laboratory results	Absolute monocytes labs	Absolute monocytes labs	24593	1.52	1.52 (1.02 - 2.27)	0.040398	1.39364	1.52	1.52 (1.01 - 2.26)	0.042552	1.37108	-0.0225601	0
Wheezing	2 - Mechanical ventilation or ICU admission	Combined	6 – Laboratory results	Absolute monocytes labs	Absolute monocytes labs	24593	1.3	1.30 (1.02 - 1.67)	0.036902	1.43295	1.29	1.29 (1.00 - 1.65)	0.046456	1.33296	-0.0999919	-0.01
Acute bronchitis and bronchiolitis	2 - Mechanical ventilation or ICU admission	Combined	6 – Laboratory results	Absolute neutrophils labs	Absolute neutrophils labs	24303	1.3	1.30 (1.04 - 1.61)	0.01885	1.72469	1.27	1.27 (1.03 - 1.58)	0.02821	1.5496	-0.175092	-0.03
Allergy	2 - Mechanical ventilation or ICU admission	Combined	6 – Laboratory results	Absolute neutrophils labs	Absolute neutrophils labs	24303	1.34	1.34 (1.15 - 1.56)	0.000197	3.70553	1.33	1.33 (1.14 - 1.56)	0.000255	3.59346	-0.112074	-0.01
ARDS	2 - Mechanical ventilation or ICU admission	Combined	6 – Laboratory results	Absolute neutrophils labs	Absolute neutrophils labs	24303	2.75	2.75 (1.87 - 4.04)	2.8e-07	6.55284	2.62	2.62 (1.78 - 3.86)	1.01e-06	5.99568	-0.557163	-0.13
Asphyxia and hypoxemia	2 - Mechanical ventilation or ICU admission	Combined	6 – Laboratory results	Absolute neutrophils labs	Absolute neutrophils labs	24303	2.14	2.14 (1.60 - 2.87)	2.83e-07	6.54821	2	2.00 (1.49 - 2.68)	3.29e-06	5.4828	-1.06541	-0.14
Asthma	2 - Mechanical ventilation or ICU admission	Combined	6 – Laboratory results	Absolute neutrophils labs	Absolute neutrophils labs	24303	1.34	1.34 (1.13 - 1.59)	0.000802	3.09583	1.32	1.32 (1.11 - 1.57)	0.001425	2.84619	-0.24964	-0.02
Bacterial infection NOS	2 - Mechanical ventilation or ICU admission	Combined	6 – Laboratory results	Absolute neutrophils labs	Absolute neutrophils labs	24303	1.97	1.97 (1.52 - 2.54)	2.33e-07	6.63264	1.88	1.88 (1.45 - 2.44)	1.51e-06	5.82102	-0.811621	-0.09
Bronchitis	2 - Mechanical ventilation or ICU admission	Combined	6 – Laboratory results	Absolute neutrophils labs	Absolute neutrophils labs	24303	1.32	1.32 (1.05 - 1.66)	0.01906	1.71988	1.3	1.30 (1.03 - 1.63)	0.027026	1.56822	-0.151659	-0.02
Chronic airway obstruction	2 - Mechanical ventilation or ICU admission	Combined	6 – Laboratory results	Absolute neutrophils labs	Absolute neutrophils labs	24303	2.37	2.37 (1.93 - 2.93)	4.84e-16	15.3152	2.24	2.24 (1.82 - 2.77)	5.27e-14	13.2782	-2.03697	-0.13
Chronic bronchitis	2 - Mechanical ventilation or ICU admission	Combined	6 – Laboratory results	Absolute neutrophils labs	Absolute neutrophils labs	24303	2.16	2.16 (1.62 - 2.87)	1.16e-07	6.93554	2	2.00 (1.50 - 2.66)	2.28e-06	5.64207	-1.29348	-0.16
Chronic pharyngitis and nasopharyngitis	2 - Mechanical ventilation or ICU admission	Combined	6 – Laboratory results	Absolute neutrophils labs	Absolute neutrophils labs	24303	0.77	0.77 (0.55 - 1.07)	0.11423	0.94222	0.77	0.77 (0.55 - 1.07)	0.125416	0.901647	-0.0405728	0
Cough	2 - Mechanical ventilation or ICU admission	Combined	6 – Laboratory results	Absolute neutrophils labs	Absolute neutrophils labs	24303	1.27	1.27 (1.10 - 1.48)	0.00148	2.82974	1.25	1.25 (1.08 - 1.45)	0.003618	2.44153	-0.388207	-0.02
Emphysema	2 - Mechanical ventilation or ICU admission	Combined	6 – Laboratory results	Absolute neutrophils labs	Absolute neutrophils labs	24303	2.64	2.64 (2.05 - 3.41)	7.74e-14	13.1113	2.48	2.48 (1.91 - 3.20)	4.73e-12	11.3251	-1.78612	-0.16
Empyema and pneumothorax	2 - Mechanical ventilation or ICU admission	Combined	6 – Laboratory results	Absolute neutrophils labs	Absolute neutrophils labs	24303	2	2.00 (1.45 - 2.74)	1.87e-05	4.72816	1.93	1.93 (1.41 - 2.66)	4.59e-05	4.33819	-0.389971	-0.07
Epistaxis or throat hemorrhage	2 - Mechanical ventilation or ICU admission	Combined	6 – Laboratory results	Absolute neutrophils labs	Absolute neutrophils labs	24303	1.24	1.24 (0.92 - 1.67)	0.149852	0.824337	1.24	1.24 (0.93 - 1.67)	0.14791	0.830002	0.00566501	0
Influenza	2 - Mechanical ventilation or ICU admission	Combined	6 – Laboratory results	Absolute neutrophils labs	Absolute neutrophils labs	24303	1.46	1.46 (1.18 - 1.81)	0.000451	3.34582	1.46	1.46 (1.18 - 1.80)	0.000511	3.29158	-0.0542444	0
Insomnia	2 - Mechanical ventilation or ICU admission	Combined	6 – Laboratory results	Absolute neutrophils labs	Absolute neutrophils labs	24303	1.3	1.30 (1.07 - 1.59)	0.008984	2.04653	1.3	1.30 (1.07 - 1.59)	0.008785	2.05626	0.00972798	0
Lung cancer	2 - Mechanical ventilation or ICU admission	Combined	6 – Laboratory results	Absolute neutrophils labs	Absolute neutrophils labs	24303	1.53	1.53 (0.99 - 2.37)	0.054186	1.26611	1.47	1.47 (0.95 - 2.27)	0.082706	1.08246	-0.18365	-0.06
Lymphangioleiomyomatosis	2 - Mechanical ventilation or ICU admission	Combined	6 – Laboratory results	Absolute neutrophils labs	Absolute neutrophils labs	24303	2.5	2.50 (1.53 - 4.07)	0.000257	3.59007	2.31	2.31 (1.41 - 3.79)	0.000857	3.06702	-0.523048	-0.19
Other diseases of lung	2 - Mechanical ventilation or ICU admission	Combined	6 – Laboratory results	Absolute neutrophils labs	Absolute neutrophils labs	24303	1.66	1.66 (1.32 - 2.07)	1.17e-05	4.93181	1.62	1.62 (1.29 - 2.03)	3e-05	4.52288	-0.408935	-0.04
Other dyspnea	2 - Mechanical ventilation or ICU admission	Combined	6 – Laboratory results	Absolute neutrophils labs	Absolute neutrophils labs	24303	1.83	1.83 (1.54 - 2.16)	3.87e-12	11.4123	1.77	1.77 (1.49 - 2.10)	5.9e-11	10.2291	-1.18314	-0.06
Painful respiration	2 - Mechanical ventilation or ICU admission	Combined	6 – Laboratory results	Absolute neutrophils labs	Absolute neutrophils labs	24303	1.39	1.39 (1.11 - 1.73)	0.00381	2.41908	1.38	1.38 (1.11 - 1.73)	0.004326	2.36391	-0.0551615	-0.01
Pleurisy; pleural effusion	2 - Mechanical ventilation or ICU admission	Combined	6 – Laboratory results	Absolute neutrophils labs	Absolute neutrophils labs	24303	2.3	2.30 (1.84 - 2.89)	4.13e-13	12.384	2.2	2.20 (1.76 - 2.76)	8.51e-12	11.0701	-1.31398	-0.1
Pneumonia	2 - Mechanical ventilation or ICU admission	Combined	6 – Laboratory results	Absolute neutrophils labs	Absolute neutrophils labs	24303	2.03	2.03 (1.70 - 2.42)	2.82e-15	14.5498	1.94	1.94 (1.62 - 2.31)	2.61e-13	12.5834	-1.96639	-0.09
Pulmonary collapse; interstitial and compensatory emphysema	2 - Mechanical ventilation or ICU admission	Combined	6 – Laboratory results	Absolute neutrophils labs	Absolute neutrophils labs	24303	1.92	1.92 (1.55 - 2.39)	4.46e-09	8.35067	1.84	1.84 (1.48 - 2.30)	4.7e-08	7.3279	-1.02276	-0.08
Pulmonary congestion and hypostasis	2 - Mechanical ventilation or ICU admission	Combined	6 – Laboratory results	Absolute neutrophils labs	Absolute neutrophils labs	24303	2.96	2.96 (2.34 - 3.74)	2e-16	15.699	2.8	2.80 (2.21 - 3.54)	2e-16	15.699	0	-0.16
Pulmonary embolism and infarction, acute	2 - Mechanical ventilation or ICU admission	Combined	6 – Laboratory results	Absolute neutrophils labs	Absolute neutrophils labs	24303	1.75	1.75 (1.29 - 2.38)	0.000342	3.46597	1.75	1.75 (1.29 - 2.37)	0.000363	3.44009	-0.0258805	0
Pulmonary fibrosis	2 - Mechanical ventilation or ICU admission	Combined	6 – Laboratory results	Absolute neutrophils labs	Absolute neutrophils labs	24303	2.03	2.03 (1.33 - 3.08)	0.000925	3.03386	1.92	1.92 (1.26 - 2.92)	0.002275	2.64302	-0.39084	-0.11
Pulmonary hypertension	2 - Mechanical ventilation or ICU admission	Combined	6 – Laboratory results	Absolute neutrophils labs	Absolute neutrophils labs	24303	2.49	2.49 (1.79 - 3.45)	4.82e-08	7.31695	2.44	2.44 (1.76 - 3.38)	1.01e-07	6.99568	-0.321274	-0.05
Respiratory failure	2 - Mechanical ventilation or ICU admission	Combined	6 – Laboratory results	Absolute neutrophils labs	Absolute neutrophils labs	24303	4.43	4.43 (3.39 - 5.79)	2e-16	15.699	4.14	4.14 (3.16 - 5.42)	2e-16	15.699	0	-0.29
Restless legs syndrome	2 - Mechanical ventilation or ICU admission	Combined	6 – Laboratory results	Absolute neutrophils labs	Absolute neutrophils labs	24303	1.59	1.59 (1.05 - 2.40)	0.027588	1.55928	1.59	1.59 (1.05 - 2.40)	0.027231	1.56494	0.00565663	0
Septal deviations / turbinate hypertrophy	2 - Mechanical ventilation or ICU admission	Combined	6 – Laboratory results	Absolute neutrophils labs	Absolute neutrophils labs	24303	0.65	0.65 (0.41 - 1.02)	0.061903	1.20829	0.66	0.66 (0.42 - 1.04)	0.073576	1.13326	-0.0750245	0.01
Shortness of breath	2 - Mechanical ventilation or ICU admission	Combined	6 – Laboratory results	Absolute neutrophils labs	Absolute neutrophils labs	24303	1.8	1.80 (1.54 - 2.11)	1.86e-13	12.7305	1.74	1.74 (1.49 - 2.04)	5.13e-12	11.2899	-1.4406	-0.06
Sleep apnea	2 - Mechanical ventilation or ICU admission	Combined	6 – Laboratory results	Absolute neutrophils labs	Absolute neutrophils labs	24303	1.36	1.36 (1.13 - 1.62)	0.000931	3.03105	1.35	1.35 (1.13 - 1.62)	0.001131	2.94654	-0.0845129	-0.01
Solitary pulmonary nodule	2 - Mechanical ventilation or ICU admission	Combined	6 – Laboratory results	Absolute neutrophils labs	Absolute neutrophils labs	24303	1.46	1.46 (1.16 - 1.84)	0.00119	2.92445	1.44	1.44 (1.14 - 1.81)	0.001994	2.70027	-0.224178	-0.02
Symptoms involving respiratory system and other chest symptoms	2 - Mechanical ventilation or ICU admission	Combined	6 – Laboratory results	Absolute neutrophils labs	Absolute neutrophils labs	24303	1.84	1.84 (1.36 - 2.47)	5.99e-05	4.22257	1.81	1.81 (1.35 - 2.45)	8.87e-05	4.05208	-0.170497	-0.03
Viremia, NOS	2 - Mechanical ventilation or ICU admission	Combined	6 – Laboratory results	Absolute neutrophils labs	Absolute neutrophils labs	24303	1.54	1.54 (1.03 - 2.29)	0.036648	1.43595	1.54	1.54 (1.03 - 2.30)	0.036138	1.44204	0.00608617	0
Wheezing	2 - Mechanical ventilation or ICU admission	Combined	6 – Laboratory results	Absolute neutrophils labs	Absolute neutrophils labs	24303	1.32	1.32 (1.03 - 1.69)	0.027714	1.5573	1.29	1.29 (1.01 - 1.65)	0.044836	1.34837	-0.208928	-0.03
Acute bronchitis and bronchiolitis	2 - Mechanical ventilation or ICU admission	Combined	6 – Laboratory results	Creatinine labs	Creatinine labs	33086	1.43	1.43 (1.18 - 1.75)	0.000375	3.42597	1.42	1.42 (1.16 - 1.73)	0.000557	3.25414	-0.171824	-0.01
Allergy	2 - Mechanical ventilation or ICU admission	Combined	6 – Laboratory results	Creatinine labs	Creatinine labs	33086	1.3	1.30 (1.13 - 1.50)	0.00032	3.49485	1.29	1.29 (1.12 - 1.49)	0.000452	3.34486	-0.149988	-0.01
ARDS	2 - Mechanical ventilation or ICU admission	Combined	6 – Laboratory results	Creatinine labs	Creatinine labs	33086	2.93	2.93 (2.01 - 4.27)	2.24e-08	7.64975	2.81	2.81 (1.93 - 4.10)	7.78e-08	7.10902	-0.540732	-0.12
Asphyxia and hypoxemia	2 - Mechanical ventilation or ICU admission	Combined	6 – Laboratory results	Creatinine labs	Creatinine labs	33086	2.38	2.38 (1.79 - 3.15)	1.8e-09	8.74473	2.28	2.28 (1.72 - 3.03)	1.17e-08	7.93181	-0.812913	-0.1
Asthma	2 - Mechanical ventilation or ICU admission	Combined	6 – Laboratory results	Creatinine labs	Creatinine labs	33086	1.42	1.42 (1.21 - 1.66)	1.61e-05	4.79317	1.42	1.42 (1.21 - 1.67)	1.46e-05	4.83565	0.042473	0
Bacterial infection NOS	2 - Mechanical ventilation or ICU admission	Combined	6 – Laboratory results	Creatinine labs	Creatinine labs	33086	1.98	1.98 (1.54 - 2.54)	9.27e-08	7.03292	1.92	1.92 (1.49 - 2.47)	3.6e-07	6.4437	-0.589223	-0.06
Bronchitis	2 - Mechanical ventilation or ICU admission	Combined	6 – Laboratory results	Creatinine labs	Creatinine labs	33086	1.39	1.39 (1.12 - 1.72)	0.00238	2.62342	1.39	1.39 (1.13 - 1.72)	0.00219	2.65956	0.0361328	0
Chronic airway obstruction	2 - Mechanical ventilation or ICU admission	Combined	6 – Laboratory results	Creatinine labs	Creatinine labs	33086	2.47	2.47 (2.02 - 3.01)	2e-16	15.699	2.44	2.44 (1.99 - 2.98)	2e-16	15.699	0	-0.03
Chronic bronchitis	2 - Mechanical ventilation or ICU admission	Combined	6 – Laboratory results	Creatinine labs	Creatinine labs	33086	2.18	2.18 (1.65 - 2.88)	5.24e-08	7.28067	2.14	2.14 (1.62 - 2.84)	1.11e-07	6.95468	-0.325992	-0.04
Chronic pharyngitis and nasopharyngitis	2 - Mechanical ventilation or ICU admission	Combined	6 – Laboratory results	Creatinine labs	Creatinine labs	33086	0.74	0.74 (0.54 - 1.01)	0.0599	1.22257	0.75	0.75 (0.55 - 1.03)	0.07447	1.12802	-0.0945545	0.01
Cough	2 - Mechanical ventilation or ICU admission	Combined	6 – Laboratory results	Creatinine labs	Creatinine labs	33086	1.32	1.32 (1.15 - 1.51)	0.000101	3.99568	1.3	1.30 (1.13 - 1.50)	0.000187	3.72816	-0.26752	-0.02
Emphysema	2 - Mechanical ventilation or ICU admission	Combined	6 – Laboratory results	Creatinine labs	Creatinine labs	33086	2.93	2.93 (2.31 - 3.72)	2e-16	15.699	2.93	2.93 (2.30 - 3.72)	2e-16	15.699	0	0
Empyema and pneumothorax	2 - Mechanical ventilation or ICU admission	Combined	6 – Laboratory results	Creatinine labs	Creatinine labs	33086	2.06	2.06 (1.51 - 2.79)	4.01e-06	5.39686	2.02	2.02 (1.49 - 2.74)	7.05e-06	5.15181	-0.245045	-0.04
Epistaxis or throat hemorrhage	2 - Mechanical ventilation or ICU admission	Combined	6 – Laboratory results	Creatinine labs	Creatinine labs	33086	1.32	1.32 (1.00 - 1.74)	0.0486	1.31336	1.29	1.29 (0.98 - 1.70)	0.07029	1.15311	-0.160257	-0.03
Influenza	2 - Mechanical ventilation or ICU admission	Combined	6 – Laboratory results	Creatinine labs	Creatinine labs	33086	1.55	1.55 (1.27 - 1.90)	1.96e-05	4.70774	1.54	1.54 (1.26 - 1.89)	2.69e-05	4.57025	-0.137496	-0.01
Insomnia	2 - Mechanical ventilation or ICU admission	Combined	6 – Laboratory results	Creatinine labs	Creatinine labs	33086	1.27	1.27 (1.05 - 1.53)	0.0141	1.85078	1.27	1.27 (1.05 - 1.53)	0.01233	1.90904	0.058256	0
Lung cancer	2 - Mechanical ventilation or ICU admission	Combined	6 – Laboratory results	Creatinine labs	Creatinine labs	33086	1.53	1.53 (1.00 - 2.34)	0.0474	1.32422	1.56	1.56 (1.02 - 2.38)	0.04083	1.38902	0.064799	0.03
Lymphangioleiomyomatosis	2 - Mechanical ventilation or ICU admission	Combined	6 – Laboratory results	Creatinine labs	Creatinine labs	33086	2.64	2.64 (1.63 - 4.28)	7.75e-05	4.1107	2.59	2.59 (1.60 - 4.21)	0.00011	3.95861	-0.152091	-0.05
Other diseases of lung	2 - Mechanical ventilation or ICU admission	Combined	6 – Laboratory results	Creatinine labs	Creatinine labs	33086	1.64	1.64 (1.32 - 2.04)	7.22e-06	5.14146	1.6	1.60 (1.28 - 1.99)	2.47e-05	4.6073	-0.53416	-0.04
Other dyspnea	2 - Mechanical ventilation or ICU admission	Combined	6 – Laboratory results	Creatinine labs	Creatinine labs	33086	1.86	1.86 (1.58 - 2.19)	6.17e-14	13.2097	1.78	1.78 (1.52 - 2.10)	3.53e-12	11.4522	-1.75749	-0.08
Painful respiration	2 - Mechanical ventilation or ICU admission	Combined	6 – Laboratory results	Creatinine labs	Creatinine labs	33086	1.34	1.34 (1.08 - 1.66)	0.0089	2.05061	1.33	1.33 (1.07 - 1.66)	0.0101	1.99568	-0.0549314	-0.01
Pleurisy; pleural effusion	2 - Mechanical ventilation or ICU admission	Combined	6 – Laboratory results	Creatinine labs	Creatinine labs	33086	2.45	2.45 (1.97 - 3.04)	7.16e-16	15.1451	2.29	2.29 (1.84 - 2.85)	1.46e-13	12.8356	-2.30944	-0.16
Pneumonia	2 - Mechanical ventilation or ICU admission	Combined	6 – Laboratory results	Creatinine labs	Creatinine labs	33086	2.1	2.10 (1.77 - 2.48)	2e-16	15.699	2.04	2.04 (1.72 - 2.42)	2e-16	15.699	0	-0.06
Pulmonary collapse; interstitial and compensatory emphysema	2 - Mechanical ventilation or ICU admission	Combined	6 – Laboratory results	Creatinine labs	Creatinine labs	33086	2.06	2.06 (1.67 - 2.54)	2.23e-11	10.6517	1.99	1.99 (1.61 - 2.46)	2.48e-10	9.60555	-1.04615	-0.07
Pulmonary congestion and hypostasis	2 - Mechanical ventilation or ICU admission	Combined	6 – Laboratory results	Creatinine labs	Creatinine labs	33086	3.09	3.09 (2.45 - 3.89)	2e-16	15.699	2.79	2.79 (2.21 - 3.53)	2e-16	15.699	0	-0.3
Pulmonary embolism and infarction, acute	2 - Mechanical ventilation or ICU admission	Combined	6 – Laboratory results	Creatinine labs	Creatinine labs	33086	1.86	1.86 (1.39 - 2.51)	3.9e-05	4.40894	1.83	1.83 (1.36 - 2.46)	7.37e-05	4.13253	-0.276403	-0.03
Pulmonary fibrosis	2 - Mechanical ventilation or ICU admission	Combined	6 – Laboratory results	Creatinine labs	Creatinine labs	33086	2.16	2.16 (1.43 - 3.25)	0.000249	3.6038	2.1	2.10 (1.39 - 3.17)	0.000437	3.35952	-0.244282	-0.06
Pulmonary hypertension	2 - Mechanical ventilation or ICU admission	Combined	6 – Laboratory results	Creatinine labs	Creatinine labs	33086	2.78	2.78 (2.02 - 3.82)	3.62e-10	9.44129	2.53	2.53 (1.84 - 3.50)	1.46e-08	7.83565	-1.60564	-0.25
Respiratory failure	2 - Mechanical ventilation or ICU admission	Combined	6 – Laboratory results	Creatinine labs	Creatinine labs	33086	4.5	4.50 (3.45 - 5.87)	2e-16	15.699	4.23	4.23 (3.24 - 5.53)	2e-16	15.699	0	-0.27
Restless legs syndrome	2 - Mechanical ventilation or ICU admission	Combined	6 – Laboratory results	Creatinine labs	Creatinine labs	33086	1.62	1.62 (1.09 - 2.43)	0.0182	1.73993	1.58	1.58 (1.06 - 2.37)	0.02632	1.57971	-0.160214	-0.04
Septal deviations / turbinate hypertrophy	2 - Mechanical ventilation or ICU admission	Combined	6 – Laboratory results	Creatinine labs	Creatinine labs	33086	0.66	0.66 (0.43 - 1.00)	0.0515	1.28819	0.66	0.66 (0.43 - 1.01)	0.05558	1.25508	-0.0331113	0
Shortness of breath	2 - Mechanical ventilation or ICU admission	Combined	6 – Laboratory results	Creatinine labs	Creatinine labs	33086	1.83	1.83 (1.57 - 2.13)	4.35e-15	14.3615	1.76	1.76 (1.51 - 2.05)	3.28e-13	12.4841	-1.87738	-0.07
Sleep apnea	2 - Mechanical ventilation or ICU admission	Combined	6 – Laboratory results	Creatinine labs	Creatinine labs	33086	1.32	1.32 (1.12 - 1.56)	0.0011	2.95861	1.3	1.30 (1.10 - 1.54)	0.00207	2.68403	-0.274578	-0.02
Solitary pulmonary nodule	2 - Mechanical ventilation or ICU admission	Combined	6 – Laboratory results	Creatinine labs	Creatinine labs	33086	1.49	1.49 (1.19 - 1.86)	0.000399	3.39903	1.49	1.49 (1.19 - 1.86)	0.000431	3.36552	-0.0335044	0
Symptoms involving respiratory system and other chest symptoms	2 - Mechanical ventilation or ICU admission	Combined	6 – Laboratory results	Creatinine labs	Creatinine labs	33086	1.96	1.96 (1.49 - 2.59)	2.13e-06	5.67162	1.89	1.89 (1.43 - 2.50)	7.99e-06	5.09745	-0.574167	-0.07
Viremia, NOS	2 - Mechanical ventilation or ICU admission	Combined	6 – Laboratory results	Creatinine labs	Creatinine labs	33086	1.6	1.60 (1.08 - 2.37)	0.0194	1.7122	1.58	1.58 (1.07 - 2.35)	0.02249	1.64801	-0.0641877	-0.02
Wheezing	2 - Mechanical ventilation or ICU admission	Combined	6 – Laboratory results	Creatinine labs	Creatinine labs	33086	1.42	1.42 (1.12 - 1.80)	0.00397	2.40121	1.4	1.40 (1.11 - 1.78)	0.00521	2.28316	-0.118047	-0.02
Acute bronchitis and bronchiolitis	2 - Mechanical ventilation or ICU admission	Combined	6 – Laboratory results	Estimated glomerular filtration rate labs	Estimated glomerular filtration rate labs	32954	1.43	1.43 (1.18 - 1.75)	0.000376	3.42481	1.38	1.38 (1.13 - 1.68)	0.001532	2.81474	-0.610071	-0.05
Allergy	2 - Mechanical ventilation or ICU admission	Combined	6 – Laboratory results	Estimated glomerular filtration rate labs	Estimated glomerular filtration rate labs	32954	1.3	1.30 (1.13 - 1.50)	0.000316	3.50031	1.29	1.29 (1.11 - 1.49)	0.000612	3.21325	-0.287064	-0.01
ARDS	2 - Mechanical ventilation or ICU admission	Combined	6 – Laboratory results	Estimated glomerular filtration rate labs	Estimated glomerular filtration rate labs	32954	2.93	2.93 (2.01 - 4.27)	2.21e-08	7.65561	2.65	2.65 (1.81 - 3.86)	4.44e-07	6.35262	-1.30299	-0.28
Asphyxia and hypoxemia	2 - Mechanical ventilation or ICU admission	Combined	6 – Laboratory results	Estimated glomerular filtration rate labs	Estimated glomerular filtration rate labs	32954	2.38	2.38 (1.79 - 3.16)	1.74e-09	8.75945	2.12	2.12 (1.60 - 2.82)	1.94e-07	6.7122	-2.04725	-0.26
Asthma	2 - Mechanical ventilation or ICU admission	Combined	6 – Laboratory results	Estimated glomerular filtration rate labs	Estimated glomerular filtration rate labs	32954	1.42	1.42 (1.21 - 1.66)	1.55e-05	4.80967	1.41	1.41 (1.21 - 1.66)	1.93e-05	4.71444	-0.0952256	-0.01
Bacterial infection NOS	2 - Mechanical ventilation or ICU admission	Combined	6 – Laboratory results	Estimated glomerular filtration rate labs	Estimated glomerular filtration rate labs	32954	1.98	1.98 (1.54 - 2.55)	8.87e-08	7.05208	1.81	1.81 (1.41 - 2.34)	3.9e-06	5.40894	-1.64314	-0.17
Bronchitis	2 - Mechanical ventilation or ICU admission	Combined	6 – Laboratory results	Estimated glomerular filtration rate labs	Estimated glomerular filtration rate labs	32954	1.39	1.39 (1.12 - 1.72)	0.00239	2.6216	1.37	1.37 (1.11 - 1.70)	0.003597	2.44406	-0.177543	-0.02
Chronic airway obstruction	2 - Mechanical ventilation or ICU admission	Combined	6 – Laboratory results	Estimated glomerular filtration rate labs	Estimated glomerular filtration rate labs	32954	2.47	2.47 (2.02 - 3.01)	2e-16	15.699	2.39	2.39 (1.95 - 2.92)	2e-16	15.699	0	-0.08
Chronic bronchitis	2 - Mechanical ventilation or ICU admission	Combined	6 – Laboratory results	Estimated glomerular filtration rate labs	Estimated glomerular filtration rate labs	32954	2.18	2.18 (1.65 - 2.89)	5.08e-08	7.29414	2.08	2.08 (1.57 - 2.76)	3.47e-07	6.45967	-0.834466	-0.1
Chronic pharyngitis and nasopharyngitis	2 - Mechanical ventilation or ICU admission	Combined	6 – Laboratory results	Estimated glomerular filtration rate labs	Estimated glomerular filtration rate labs	32954	0.74	0.74 (0.54 - 1.01)	0.0599	1.22257	0.76	0.76 (0.55 - 1.04)	0.085955	1.06573	-0.156844	0.02
Cough	2 - Mechanical ventilation or ICU admission	Combined	6 – Laboratory results	Estimated glomerular filtration rate labs	Estimated glomerular filtration rate labs	32954	1.32	1.32 (1.15 - 1.51)	9.8e-05	4.00877	1.29	1.29 (1.12 - 1.48)	0.000323	3.4908	-0.517976	-0.03
Emphysema	2 - Mechanical ventilation or ICU admission	Combined	6 – Laboratory results	Estimated glomerular filtration rate labs	Estimated glomerular filtration rate labs	32954	2.93	2.93 (2.31 - 3.72)	2e-16	15.699	2.91	2.91 (2.28 - 3.70)	2e-16	15.699	0	-0.02
Empyema and pneumothorax	2 - Mechanical ventilation or ICU admission	Combined	6 – Laboratory results	Estimated glomerular filtration rate labs	Estimated glomerular filtration rate labs	32954	2.06	2.06 (1.51 - 2.79)	3.96e-06	5.4023	1.94	1.94 (1.42 - 2.63)	2.51e-05	4.60033	-0.801979	-0.12
Epistaxis or throat hemorrhage	2 - Mechanical ventilation or ICU admission	Combined	6 – Laboratory results	Estimated glomerular filtration rate labs	Estimated glomerular filtration rate labs	32954	1.32	1.32 (1.00 - 1.74)	0.0489	1.31069	1.25	1.25 (0.95 - 1.65)	0.1104	0.957031	-0.35366	-0.07
Influenza	2 - Mechanical ventilation or ICU admission	Combined	6 – Laboratory results	Estimated glomerular filtration rate labs	Estimated glomerular filtration rate labs	32954	1.55	1.55 (1.27 - 1.90)	1.9e-05	4.72125	1.51	1.51 (1.23 - 1.85)	7.14e-05	4.1463	-0.574945	-0.04
Insomnia	2 - Mechanical ventilation or ICU admission	Combined	6 – Laboratory results	Estimated glomerular filtration rate labs	Estimated glomerular filtration rate labs	32954	1.27	1.27 (1.05 - 1.53)	0.0141	1.85078	1.29	1.29 (1.06 - 1.55)	0.008954	2.04798	0.197202	0.02
Lung cancer	2 - Mechanical ventilation or ICU admission	Combined	6 – Laboratory results	Estimated glomerular filtration rate labs	Estimated glomerular filtration rate labs	32954	1.54	1.54 (1.01 - 2.34)	0.0471	1.32698	1.54	1.54 (1.00 - 2.35)	0.047645	1.32198	-0.00499642	0
Lymphangioleiomyomatosis	2 - Mechanical ventilation or ICU admission	Combined	6 – Laboratory results	Estimated glomerular filtration rate labs	Estimated glomerular filtration rate labs	32954	2.65	2.65 (1.63 - 4.28)	7.65e-05	4.11634	2.49	2.49 (1.53 - 4.04)	0.000232	3.63451	-0.481827	-0.16
Other diseases of lung	2 - Mechanical ventilation or ICU admission	Combined	6 – Laboratory results	Estimated glomerular filtration rate labs	Estimated glomerular filtration rate labs	32954	1.64	1.64 (1.32 - 2.04)	7.05e-06	5.15181	1.55	1.55 (1.24 - 1.92)	8.95e-05	4.04818	-1.10363	-0.09
Other dyspnea	2 - Mechanical ventilation or ICU admission	Combined	6 – Laboratory results	Estimated glomerular filtration rate labs	Estimated glomerular filtration rate labs	32954	1.86	1.86 (1.58 - 2.19)	5.89e-14	13.2299	1.72	1.72 (1.46 - 2.03)	7.8e-11	10.1079	-3.12198	-0.14
Painful respiration	2 - Mechanical ventilation or ICU admission	Combined	6 – Laboratory results	Estimated glomerular filtration rate labs	Estimated glomerular filtration rate labs	32954	1.34	1.34 (1.08 - 1.66)	0.00888	2.05159	1.31	1.31 (1.06 - 1.63)	0.014454	1.84001	-0.211575	-0.03
Pleurisy; pleural effusion	2 - Mechanical ventilation or ICU admission	Combined	6 – Laboratory results	Estimated glomerular filtration rate labs	Estimated glomerular filtration rate labs	32954	2.45	2.45 (1.97 - 3.04)	6.76e-16	15.1701	2.13	2.13 (1.71 - 2.65)	1.93e-11	10.7144	-4.45561	-0.32
Pneumonia	2 - Mechanical ventilation or ICU admission	Combined	6 – Laboratory results	Estimated glomerular filtration rate labs	Estimated glomerular filtration rate labs	32954	2.1	2.10 (1.77 - 2.49)	2e-16	15.699	1.95	1.95 (1.65 - 2.31)	1.41e-14	13.8508	-1.84819	-0.15
Pulmonary collapse; interstitial and compensatory emphysema	2 - Mechanical ventilation or ICU admission	Combined	6 – Laboratory results	Estimated glomerular filtration rate labs	Estimated glomerular filtration rate labs	32954	2.06	2.06 (1.67 - 2.55)	2.09e-11	10.6799	1.89	1.89 (1.52 - 2.33)	5.44e-09	8.2644	-2.41545	-0.17
Pulmonary congestion and hypostasis	2 - Mechanical ventilation or ICU admission	Combined	6 – Laboratory results	Estimated glomerular filtration rate labs	Estimated glomerular filtration rate labs	32954	3.09	3.09 (2.46 - 3.90)	2e-16	15.699	2.52	2.52 (1.99 - 3.19)	1.4e-14	13.8539	-1.8451	-0.57
Pulmonary embolism and infarction, acute	2 - Mechanical ventilation or ICU admission	Combined	6 – Laboratory results	Estimated glomerular filtration rate labs	Estimated glomerular filtration rate labs	32954	1.86	1.86 (1.38 - 2.50)	4.09e-05	4.38828	1.77	1.77 (1.31 - 2.38)	0.000175	3.75696	-0.631315	-0.09
Pulmonary fibrosis	2 - Mechanical ventilation or ICU admission	Combined	6 – Laboratory results	Estimated glomerular filtration rate labs	Estimated glomerular filtration rate labs	32954	2.16	2.16 (1.43 - 3.26)	0.000246	3.60906	2.04	2.04 (1.35 - 3.08)	0.000738	3.13194	-0.477121	-0.12
Pulmonary hypertension	2 - Mechanical ventilation or ICU admission	Combined	6 – Laboratory results	Estimated glomerular filtration rate labs	Estimated glomerular filtration rate labs	32954	2.78	2.78 (2.02 - 3.82)	3.49e-10	9.45717	2.36	2.36 (1.71 - 3.26)	1.6e-07	6.79588	-2.66129	-0.42
Respiratory failure	2 - Mechanical ventilation or ICU admission	Combined	6 – Laboratory results	Estimated glomerular filtration rate labs	Estimated glomerular filtration rate labs	32954	4.5	4.50 (3.45 - 5.87)	2e-16	15.699	3.92	3.92 (2.99 - 5.12)	2e-16	15.699	0	-0.58
Restless legs syndrome	2 - Mechanical ventilation or ICU admission	Combined	6 – Laboratory results	Estimated glomerular filtration rate labs	Estimated glomerular filtration rate labs	32954	1.62	1.62 (1.09 - 2.43)	0.0181	1.74232	1.58	1.58 (1.05 - 2.37)	0.026619	1.57481	-0.167513	-0.04
Septal deviations / turbinate hypertrophy	2 - Mechanical ventilation or ICU admission	Combined	6 – Laboratory results	Estimated glomerular filtration rate labs	Estimated glomerular filtration rate labs	32954	0.66	0.66 (0.43 - 1.00)	0.0513	1.28988	0.67	0.67 (0.44 - 1.03)	0.065044	1.18679	-0.10309	0.01
Shortness of breath	2 - Mechanical ventilation or ICU admission	Combined	6 – Laboratory results	Estimated glomerular filtration rate labs	Estimated glomerular filtration rate labs	32954	1.83	1.83 (1.57 - 2.13)	4.13e-15	14.384	1.7	1.70 (1.46 - 1.97)	1.11e-11	10.9547	-3.42937	-0.13
Sleep apnea	2 - Mechanical ventilation or ICU admission	Combined	6 – Laboratory results	Estimated glomerular filtration rate labs	Estimated glomerular filtration rate labs	32954	1.32	1.32 (1.12 - 1.56)	0.00112	2.95078	1.29	1.29 (1.09 - 1.52)	0.003142	2.50279	-0.447988	-0.03
Solitary pulmonary nodule	2 - Mechanical ventilation or ICU admission	Combined	6 – Laboratory results	Estimated glomerular filtration rate labs	Estimated glomerular filtration rate labs	32954	1.49	1.49 (1.19 - 1.86)	0.000397	3.40121	1.47	1.47 (1.18 - 1.84)	0.000599	3.22257	-0.178636	-0.02
Symptoms involving respiratory system and other chest symptoms	2 - Mechanical ventilation or ICU admission	Combined	6 – Laboratory results	Estimated glomerular filtration rate labs	Estimated glomerular filtration rate labs	32954	1.96	1.96 (1.48 - 2.59)	2.13e-06	5.67162	1.83	1.83 (1.38 - 2.42)	2.53e-05	4.59688	-1.07474	-0.13
Viremia, NOS	2 - Mechanical ventilation or ICU admission	Combined	6 – Laboratory results	Estimated glomerular filtration rate labs	Estimated glomerular filtration rate labs	32954	1.6	1.60 (1.08 - 2.37)	0.0196	1.70774	1.54	1.54 (1.04 - 2.29)	0.032775	1.48446	-0.223287	-0.06
Wheezing	2 - Mechanical ventilation or ICU admission	Combined	6 – Laboratory results	Estimated glomerular filtration rate labs	Estimated glomerular filtration rate labs	32954	1.42	1.42 (1.12 - 1.80)	0.00388	2.41117	1.36	1.36 (1.08 - 1.73)	0.010596	1.97486	-0.43631	-0.06
Acute bronchitis and bronchiolitis	2 - Mechanical ventilation or ICU admission	Combined	6 – Laboratory results	Hematocrit labs	Hematocrit labs	31994	1.42	1.42 (1.16 - 1.74)	0.000613	3.21254	1.4	1.40 (1.15 - 1.72)	0.001037	2.98422	-0.228318	-0.02
Allergy	2 - Mechanical ventilation or ICU admission	Combined	6 – Laboratory results	Hematocrit labs	Hematocrit labs	31994	1.33	1.33 (1.15 - 1.53)	0.000138	3.86012	1.31	1.31 (1.13 - 1.52)	0.000285	3.54516	-0.314966	-0.02
ARDS	2 - Mechanical ventilation or ICU admission	Combined	6 – Laboratory results	Hematocrit labs	Hematocrit labs	31994	2.82	2.82 (1.93 - 4.13)	9.55e-08	7.02	2.51	2.51 (1.71 - 3.69)	2.42e-06	5.61618	-1.40381	-0.31
Asphyxia and hypoxemia	2 - Mechanical ventilation or ICU admission	Combined	6 – Laboratory results	Hematocrit labs	Hematocrit labs	31994	2.31	2.31 (1.74 - 3.07)	7.83e-09	8.10624	2.02	2.02 (1.51 - 2.69)	1.69e-06	5.77211	-2.33412	-0.29
Asthma	2 - Mechanical ventilation or ICU admission	Combined	6 – Laboratory results	Hematocrit labs	Hematocrit labs	31994	1.42	1.42 (1.21 - 1.67)	1.81e-05	4.74232	1.41	1.41 (1.20 - 1.66)	2.68e-05	4.57187	-0.170456	-0.01
Bacterial infection NOS	2 - Mechanical ventilation or ICU admission	Combined	6 – Laboratory results	Hematocrit labs	Hematocrit labs	31994	1.96	1.96 (1.53 - 2.52)	1.41e-07	6.85078	1.7	1.70 (1.31 - 2.19)	4.88e-05	4.31158	-2.5392	-0.26
Bronchitis	2 - Mechanical ventilation or ICU admission	Combined	6 – Laboratory results	Hematocrit labs	Hematocrit labs	31994	1.35	1.35 (1.09 - 1.68)	0.00609	2.21538	1.36	1.36 (1.09 - 1.69)	0.005815	2.23545	0.0200676	0.01
Chronic airway obstruction	2 - Mechanical ventilation or ICU admission	Combined	6 – Laboratory results	Hematocrit labs	Hematocrit labs	31994	2.44	2.44 (2.00 - 2.99)	2e-16	15.699	2.34	2.34 (1.91 - 2.86)	2.43e-16	15.6144	-0.0845763	-0.1
Chronic bronchitis	2 - Mechanical ventilation or ICU admission	Combined	6 – Laboratory results	Hematocrit labs	Hematocrit labs	31994	2.17	2.17 (1.64 - 2.88)	6.08e-08	7.2161	2.06	2.06 (1.55 - 2.73)	5.93e-07	6.22695	-0.989151	-0.11
Chronic pharyngitis and nasopharyngitis	2 - Mechanical ventilation or ICU admission	Combined	6 – Laboratory results	Hematocrit labs	Hematocrit labs	31994	0.73	0.73 (0.53 - 1.01)	0.056283	1.24962	0.75	0.75 (0.55 - 1.03)	0.079567	1.09927	-0.150356	0.02
Cough	2 - Mechanical ventilation or ICU admission	Combined	6 – Laboratory results	Hematocrit labs	Hematocrit labs	31994	1.3	1.30 (1.13 - 1.49)	0.000276	3.55909	1.28	1.28 (1.11 - 1.47)	0.000766	3.11577	-0.44332	-0.02
Emphysema	2 - Mechanical ventilation or ICU admission	Combined	6 – Laboratory results	Hematocrit labs	Hematocrit labs	31994	2.86	2.86 (2.25 - 3.64)	2e-16	15.699	2.85	2.85 (2.23 - 3.63)	2e-16	15.699	0	-0.01
Empyema and pneumothorax	2 - Mechanical ventilation or ICU admission	Combined	6 – Laboratory results	Hematocrit labs	Hematocrit labs	31994	2.01	2.01 (1.47 - 2.74)	9.99e-06	5.00043	1.76	1.76 (1.29 - 2.41)	0.000399	3.39903	-1.60141	-0.25
Epistaxis or throat hemorrhage	2 - Mechanical ventilation or ICU admission	Combined	6 – Laboratory results	Hematocrit labs	Hematocrit labs	31994	1.33	1.33 (1.01 - 1.76)	0.046019	1.33706	1.27	1.27 (0.96 - 1.68)	0.094361	1.02521	-0.311855	-0.06
Influenza	2 - Mechanical ventilation or ICU admission	Combined	6 – Laboratory results	Hematocrit labs	Hematocrit labs	31994	1.53	1.53 (1.25 - 1.87)	4.52e-05	4.34486	1.46	1.46 (1.19 - 1.79)	0.000336	3.47366	-0.871201	-0.07
Insomnia	2 - Mechanical ventilation or ICU admission	Combined	6 – Laboratory results	Hematocrit labs	Hematocrit labs	31994	1.28	1.28 (1.06 - 1.55)	0.010395	1.98318	1.25	1.25 (1.03 - 1.51)	0.024669	1.60785	-0.375327	-0.03
Lung cancer	2 - Mechanical ventilation or ICU admission	Combined	6 – Laboratory results	Hematocrit labs	Hematocrit labs	31994	1.46	1.46 (0.95 - 2.24)	0.085994	1.06553	1.35	1.35 (0.88 - 2.09)	0.17102	0.766953	-0.298579	-0.11
Lymphangioleiomyomatosis	2 - Mechanical ventilation or ICU admission	Combined	6 – Laboratory results	Hematocrit labs	Hematocrit labs	31994	2.6	2.60 (1.61 - 4.21)	0.000102	3.9914	2.48	2.48 (1.54 - 4.01)	0.000202	3.69465	-0.296751	-0.12
Other diseases of lung	2 - Mechanical ventilation or ICU admission	Combined	6 – Laboratory results	Hematocrit labs	Hematocrit labs	31994	1.64	1.64 (1.32 - 2.04)	9.53e-06	5.02091	1.59	1.59 (1.27 - 1.98)	3.7e-05	4.4318	-0.589109	-0.05
Other dyspnea	2 - Mechanical ventilation or ICU admission	Combined	6 – Laboratory results	Hematocrit labs	Hematocrit labs	31994	1.82	1.82 (1.54 - 2.14)	9.29e-13	12.032	1.68	1.68 (1.42 - 1.99)	8.89e-10	9.0511	-2.98089	-0.14
Painful respiration	2 - Mechanical ventilation or ICU admission	Combined	6 – Laboratory results	Hematocrit labs	Hematocrit labs	31994	1.38	1.38 (1.11 - 1.71)	0.004079	2.38945	1.35	1.35 (1.08 - 1.67)	0.007571	2.12085	-0.2686	-0.03
Pleurisy; pleural effusion	2 - Mechanical ventilation or ICU admission	Combined	6 – Laboratory results	Hematocrit labs	Hematocrit labs	31994	2.44	2.44 (1.96 - 3.04)	1.38e-15	14.8601	2.05	2.05 (1.64 - 2.57)	4.18e-10	9.37882	-5.4813	-0.39
Pneumonia	2 - Mechanical ventilation or ICU admission	Combined	6 – Laboratory results	Hematocrit labs	Hematocrit labs	31994	2.08	2.08 (1.75 - 2.46)	2e-16	15.699	1.86	1.86 (1.56 - 2.21)	2.41e-12	11.618	-4.08099	-0.22
Pulmonary collapse; interstitial and compensatory emphysema	2 - Mechanical ventilation or ICU admission	Combined	6 – Laboratory results	Hematocrit labs	Hematocrit labs	31994	2	2.00 (1.62 - 2.48)	1.68e-10	9.77469	1.71	1.71 (1.38 - 2.13)	1.36e-06	5.86646	-3.90823	-0.29
Pulmonary congestion and hypostasis	2 - Mechanical ventilation or ICU admission	Combined	6 – Laboratory results	Hematocrit labs	Hematocrit labs	31994	3.07	3.07 (2.44 - 3.88)	2e-16	15.699	2.52	2.52 (1.98 - 3.19)	3.57e-14	13.4473	-2.25164	-0.55
Pulmonary embolism and infarction, acute	2 - Mechanical ventilation or ICU admission	Combined	6 – Laboratory results	Hematocrit labs	Hematocrit labs	31994	1.85	1.85 (1.38 - 2.50)	4.84e-05	4.31515	1.68	1.68 (1.25 - 2.27)	0.000687	3.16304	-1.15211	-0.17
Pulmonary fibrosis	2 - Mechanical ventilation or ICU admission	Combined	6 – Laboratory results	Hematocrit labs	Hematocrit labs	31994	2.05	2.05 (1.35 - 3.11)	0.000745	3.12784	1.95	1.95 (1.28 - 2.97)	0.001734	2.76095	-0.366893	-0.1
Pulmonary hypertension	2 - Mechanical ventilation or ICU admission	Combined	6 – Laboratory results	Hematocrit labs	Hematocrit labs	31994	2.73	2.73 (1.99 - 3.76)	6.86e-10	9.16368	2.37	2.37 (1.72 - 3.27)	1.48e-07	6.82974	-2.33394	-0.36
Respiratory failure	2 - Mechanical ventilation or ICU admission	Combined	6 – Laboratory results	Hematocrit labs	Hematocrit labs	31994	4.46	4.46 (3.42 - 5.82)	2e-16	15.699	3.8	3.80 (2.90 - 4.97)	2e-16	15.699	0	-0.66
Restless legs syndrome	2 - Mechanical ventilation or ICU admission	Combined	6 – Laboratory results	Hematocrit labs	Hematocrit labs	31994	1.61	1.61 (1.08 - 2.41)	0.020705	1.68392	1.52	1.52 (1.01 - 2.28)	0.044907	1.34769	-0.336239	-0.09
Septal deviations / turbinate hypertrophy	2 - Mechanical ventilation or ICU admission	Combined	6 – Laboratory results	Hematocrit labs	Hematocrit labs	31994	0.62	0.62 (0.40 - 0.97)	0.034699	1.45968	0.65	0.65 (0.41 - 1.01)	0.054696	1.26204	-0.197639	0.03
Shortness of breath	2 - Mechanical ventilation or ICU admission	Combined	6 – Laboratory results	Hematocrit labs	Hematocrit labs	31994	1.81	1.81 (1.56 - 2.11)	1.69e-14	13.7721	1.67	1.67 (1.43 - 1.95)	7.98e-11	10.098	-3.67412	-0.14
Sleep apnea	2 - Mechanical ventilation or ICU admission	Combined	6 – Laboratory results	Hematocrit labs	Hematocrit labs	31994	1.32	1.32 (1.11 - 1.56)	0.001499	2.8242	1.29	1.29 (1.08 - 1.53)	0.004141	2.38289	-0.441304	-0.03
Solitary pulmonary nodule	2 - Mechanical ventilation or ICU admission	Combined	6 – Laboratory results	Hematocrit labs	Hematocrit labs	31994	1.48	1.48 (1.19 - 1.85)	0.000533	3.27327	1.44	1.44 (1.15 - 1.80)	0.001347	2.87063	-0.40264	-0.04
Symptoms involving respiratory system and other chest symptoms	2 - Mechanical ventilation or ICU admission	Combined	6 – Laboratory results	Hematocrit labs	Hematocrit labs	31994	1.91	1.91 (1.44 - 2.53)	7.78e-06	5.10902	1.81	1.81 (1.36 - 2.41)	4.97e-05	4.30364	-0.805377	-0.1
Viremia, NOS	2 - Mechanical ventilation or ICU admission	Combined	6 – Laboratory results	Hematocrit labs	Hematocrit labs	31994	1.6	1.60 (1.08 - 2.37)	0.019953	1.69999	1.48	1.48 (1.00 - 2.21)	0.051292	1.28995	-0.410041	-0.12
Wheezing	2 - Mechanical ventilation or ICU admission	Combined	6 – Laboratory results	Hematocrit labs	Hematocrit labs	31994	1.39	1.39 (1.09 - 1.76)	0.007574	2.12067	1.34	1.34 (1.05 - 1.70)	0.017981	1.74519	-0.375489	-0.05
Acute bronchitis and bronchiolitis	2 - Mechanical ventilation or ICU admission	Combined	6 – Laboratory results	Hemoglobin labs	Hemoglobin labs	31993	1.42	1.42 (1.16 - 1.74)	0.000614	3.21183	1.4	1.40 (1.14 - 1.71)	0.001203	2.91973	-0.292097	-0.02
Allergy	2 - Mechanical ventilation or ICU admission	Combined	6 – Laboratory results	Hemoglobin labs	Hemoglobin labs	31993	1.33	1.33 (1.15 - 1.53)	0.000139	3.85699	1.31	1.31 (1.13 - 1.52)	0.000301	3.52143	-0.335552	-0.02
ARDS	2 - Mechanical ventilation or ICU admission	Combined	6 – Laboratory results	Hemoglobin labs	Hemoglobin labs	31993	2.82	2.82 (1.93 - 4.13)	9.49e-08	7.02273	2.43	2.43 (1.65 - 3.57)	5.95e-06	5.22548	-1.79725	-0.39
Asphyxia and hypoxemia	2 - Mechanical ventilation or ICU admission	Combined	6 – Laboratory results	Hemoglobin labs	Hemoglobin labs	31993	2.31	2.31 (1.74 - 3.07)	7.79e-09	8.10846	1.94	1.94 (1.45 - 2.59)	6.66e-06	5.17653	-2.93194	-0.37
Asthma	2 - Mechanical ventilation or ICU admission	Combined	6 – Laboratory results	Hemoglobin labs	Hemoglobin labs	31993	1.42	1.42 (1.21 - 1.67)	1.82e-05	4.73993	1.4	1.40 (1.19 - 1.64)	4.35e-05	4.36151	-0.378418	-0.02
Bacterial infection NOS	2 - Mechanical ventilation or ICU admission	Combined	6 – Laboratory results	Hemoglobin labs	Hemoglobin labs	31993	1.96	1.96 (1.53 - 2.52)	1.41e-07	6.85078	1.65	1.65 (1.28 - 2.13)	0.000126	3.89963	-2.95115	-0.31
Bronchitis	2 - Mechanical ventilation or ICU admission	Combined	6 – Laboratory results	Hemoglobin labs	Hemoglobin labs	31993	1.35	1.35 (1.09 - 1.68)	0.006111	2.21389	1.35	1.35 (1.08 - 1.68)	0.007069	2.15064	-0.0632457	0
Chronic airway obstruction	2 - Mechanical ventilation or ICU admission	Combined	6 – Laboratory results	Hemoglobin labs	Hemoglobin labs	31993	2.44	2.44 (2.00 - 2.99)	2e-16	15.699	2.27	2.27 (1.85 - 2.78)	3.11e-15	14.5072	-1.19173	-0.17
Chronic bronchitis	2 - Mechanical ventilation or ICU admission	Combined	6 – Laboratory results	Hemoglobin labs	Hemoglobin labs	31993	2.17	2.17 (1.64 - 2.88)	6.07e-08	7.21681	1.99	1.99 (1.50 - 2.64)	2.11e-06	5.67572	-1.54109	-0.18
Chronic pharyngitis and nasopharyngitis	2 - Mechanical ventilation or ICU admission	Combined	6 – Laboratory results	Hemoglobin labs	Hemoglobin labs	31993	0.73	0.73 (0.53 - 1.01)	0.056323	1.24931	0.75	0.75 (0.54 - 1.03)	0.07382	1.13183	-0.117488	0.02
Cough	2 - Mechanical ventilation or ICU admission	Combined	6 – Laboratory results	Hemoglobin labs	Hemoglobin labs	31993	1.3	1.30 (1.13 - 1.49)	0.000275	3.56067	1.27	1.27 (1.10 - 1.46)	0.001086	2.96417	-0.596497	-0.03
Emphysema	2 - Mechanical ventilation or ICU admission	Combined	6 – Laboratory results	Hemoglobin labs	Hemoglobin labs	31993	2.86	2.86 (2.25 - 3.64)	2e-16	15.699	2.78	2.78 (2.17 - 3.54)	2.33e-16	15.6326	-0.0663259	-0.08
Empyema and pneumothorax	2 - Mechanical ventilation or ICU admission	Combined	6 – Laboratory results	Hemoglobin labs	Hemoglobin labs	31993	2.01	2.01 (1.47 - 2.74)	9.91e-06	5.00393	1.72	1.72 (1.26 - 2.35)	0.00072	3.14267	-1.86126	-0.29
Epistaxis or throat hemorrhage	2 - Mechanical ventilation or ICU admission	Combined	6 – Laboratory results	Hemoglobin labs	Hemoglobin labs	31993	1.33	1.33 (1.01 - 1.76)	0.045925	1.33795	1.25	1.25 (0.94 - 1.65)	0.121832	0.914239	-0.423712	-0.08
Influenza	2 - Mechanical ventilation or ICU admission	Combined	6 – Laboratory results	Hemoglobin labs	Hemoglobin labs	31993	1.53	1.53 (1.25 - 1.87)	4.52e-05	4.34486	1.44	1.44 (1.17 - 1.77)	0.000473	3.32514	-1.01972	-0.09
Insomnia	2 - Mechanical ventilation or ICU admission	Combined	6 – Laboratory results	Hemoglobin labs	Hemoglobin labs	31993	1.28	1.28 (1.06 - 1.55)	0.010405	1.98276	1.24	1.24 (1.03 - 1.50)	0.02655	1.57594	-0.406822	-0.04
Lung cancer	2 - Mechanical ventilation or ICU admission	Combined	6 – Laboratory results	Hemoglobin labs	Hemoglobin labs	31993	1.46	1.46 (0.95 - 2.24)	0.085917	1.06592	1.33	1.33 (0.86 - 2.06)	0.196592	0.706434	-0.359487	-0.13
Lymphangioleiomyomatosis	2 - Mechanical ventilation or ICU admission	Combined	6 – Laboratory results	Hemoglobin labs	Hemoglobin labs	31993	2.6	2.60 (1.61 - 4.22)	0.000101	3.99568	2.41	2.41 (1.49 - 3.89)	0.000335	3.47496	-0.520723	-0.19
Other diseases of lung	2 - Mechanical ventilation or ICU admission	Combined	6 – Laboratory results	Hemoglobin labs	Hemoglobin labs	31993	1.64	1.64 (1.32 - 2.04)	9.47e-06	5.02365	1.55	1.55 (1.24 - 1.93)	9.48e-05	4.02319	-1.00046	-0.09
Other dyspnea	2 - Mechanical ventilation or ICU admission	Combined	6 – Laboratory results	Hemoglobin labs	Hemoglobin labs	31993	1.82	1.82 (1.54 - 2.14)	9.22e-13	12.0353	1.65	1.65 (1.39 - 1.94)	4.69e-09	8.32883	-3.70644	-0.17
Painful respiration	2 - Mechanical ventilation or ICU admission	Combined	6 – Laboratory results	Hemoglobin labs	Hemoglobin labs	31993	1.38	1.38 (1.11 - 1.71)	0.004064	2.39105	1.34	1.34 (1.08 - 1.67)	0.00815	2.08884	-0.302204	-0.04
Pleurisy; pleural effusion	2 - Mechanical ventilation or ICU admission	Combined	6 – Laboratory results	Hemoglobin labs	Hemoglobin labs	31993	2.44	2.44 (1.96 - 3.04)	1.35e-15	14.8697	1.97	1.97 (1.57 - 2.47)	4.03e-09	8.39469	-6.47497	-0.47
Pneumonia	2 - Mechanical ventilation or ICU admission	Combined	6 – Laboratory results	Hemoglobin labs	Hemoglobin labs	31993	2.08	2.08 (1.75 - 2.46)	2e-16	15.699	1.82	1.82 (1.53 - 2.16)	1.91e-11	10.719	-4.98	-0.26
Pulmonary collapse; interstitial and compensatory emphysema	2 - Mechanical ventilation or ICU admission	Combined	6 – Laboratory results	Hemoglobin labs	Hemoglobin labs	31993	2	2.00 (1.62 - 2.48)	1.66e-10	9.77989	1.65	1.65 (1.32 - 2.05)	7.92e-06	5.10127	-4.67862	-0.35
Pulmonary congestion and hypostasis	2 - Mechanical ventilation or ICU admission	Combined	6 – Laboratory results	Hemoglobin labs	Hemoglobin labs	31993	3.07	3.07 (2.44 - 3.88)	2e-16	15.699	2.4	2.40 (1.89 - 3.05)	7.72e-13	12.1124	-3.58659	-0.67
Pulmonary embolism and infarction, acute	2 - Mechanical ventilation or ICU admission	Combined	6 – Laboratory results	Hemoglobin labs	Hemoglobin labs	31993	1.85	1.85 (1.38 - 2.50)	4.83e-05	4.31605	1.63	1.63 (1.21 - 2.20)	0.001387	2.85792	-1.45813	-0.22
Pulmonary fibrosis	2 - Mechanical ventilation or ICU admission	Combined	6 – Laboratory results	Hemoglobin labs	Hemoglobin labs	31993	2.05	2.05 (1.35 - 3.11)	0.000743	3.12901	1.9	1.90 (1.25 - 2.89)	0.002644	2.57774	-0.551273	-0.15
Pulmonary hypertension	2 - Mechanical ventilation or ICU admission	Combined	6 – Laboratory results	Hemoglobin labs	Hemoglobin labs	31993	2.73	2.73 (1.99 - 3.76)	6.82e-10	9.16622	2.3	2.30 (1.67 - 3.18)	4.18e-07	6.37882	-2.78739	-0.43
Respiratory failure	2 - Mechanical ventilation or ICU admission	Combined	6 – Laboratory results	Hemoglobin labs	Hemoglobin labs	31993	4.46	4.46 (3.42 - 5.82)	2e-16	15.699	3.64	3.64 (2.77 - 4.76)	2e-16	15.699	0	-0.82
Restless legs syndrome	2 - Mechanical ventilation or ICU admission	Combined	6 – Laboratory results	Hemoglobin labs	Hemoglobin labs	31993	1.61	1.61 (1.08 - 2.41)	0.020734	1.68332	1.5	1.50 (1.00 - 2.26)	0.051422	1.28885	-0.394466	-0.11
Septal deviations / turbinate hypertrophy	2 - Mechanical ventilation or ICU admission	Combined	6 – Laboratory results	Hemoglobin labs	Hemoglobin labs	31993	0.62	0.62 (0.40 - 0.97)	0.034693	1.45976	0.65	0.65 (0.41 - 1.01)	0.05533	1.25704	-0.202719	0.03
Shortness of breath	2 - Mechanical ventilation or ICU admission	Combined	6 – Laboratory results	Hemoglobin labs	Hemoglobin labs	31993	1.81	1.81 (1.56 - 2.11)	1.67e-14	13.7773	1.63	1.63 (1.40 - 1.90)	6.75e-10	9.1707	-4.60659	-0.18
Sleep apnea	2 - Mechanical ventilation or ICU admission	Combined	6 – Laboratory results	Hemoglobin labs	Hemoglobin labs	31993	1.32	1.32 (1.11 - 1.56)	0.001497	2.82478	1.27	1.27 (1.07 - 1.51)	0.005971	2.22395	-0.600825	-0.05
Solitary pulmonary nodule	2 - Mechanical ventilation or ICU admission	Combined	6 – Laboratory results	Hemoglobin labs	Hemoglobin labs	31993	1.48	1.48 (1.19 - 1.85)	0.000532	3.27409	1.43	1.43 (1.14 - 1.79)	0.001783	2.74885	-0.52524	-0.05
Symptoms involving respiratory system and other chest symptoms	2 - Mechanical ventilation or ICU admission	Combined	6 – Laboratory results	Hemoglobin labs	Hemoglobin labs	31993	1.91	1.91 (1.44 - 2.53)	7.82e-06	5.10679	1.77	1.77 (1.33 - 2.36)	9.33e-05	4.03012	-1.07667	-0.14
Viremia, NOS	2 - Mechanical ventilation or ICU admission	Combined	6 – Laboratory results	Hemoglobin labs	Hemoglobin labs	31993	1.6	1.60 (1.08 - 2.37)	0.019949	1.70008	1.47	1.47 (0.99 - 2.19)	0.056724	1.24623	-0.453846	-0.13
Wheezing	2 - Mechanical ventilation or ICU admission	Combined	6 – Laboratory results	Hemoglobin labs	Hemoglobin labs	31993	1.39	1.39 (1.09 - 1.76)	0.007569	2.12096	1.32	1.32 (1.04 - 1.68)	0.02484	1.60485	-0.516113	-0.07
Acute bronchitis and bronchiolitis	2 - Mechanical ventilation or ICU admission	Combined	6 – Laboratory results	Mean corpuscular hemoglobin concentration labs	Mean corpuscular hemoglobin concentration labs	31987	1.42	1.42 (1.16 - 1.74)	0.000617	3.20971	1.41	1.41 (1.15 - 1.72)	0.000929	3.03198	-0.177731	-0.01
Allergy	2 - Mechanical ventilation or ICU admission	Combined	6 – Laboratory results	Mean corpuscular hemoglobin concentration labs	Mean corpuscular hemoglobin concentration labs	31987	1.33	1.33 (1.15 - 1.53)	0.00014	3.85387	1.33	1.33 (1.15 - 1.53)	0.000151	3.82102	-0.0328489	0
ARDS	2 - Mechanical ventilation or ICU admission	Combined	6 – Laboratory results	Mean corpuscular hemoglobin concentration labs	Mean corpuscular hemoglobin concentration labs	31987	2.82	2.82 (1.93 - 4.13)	9.59e-08	7.01818	2.6	2.60 (1.77 - 3.81)	9.89e-07	6.0048	-1.01338	-0.22
Asphyxia and hypoxemia	2 - Mechanical ventilation or ICU admission	Combined	6 – Laboratory results	Mean corpuscular hemoglobin concentration labs	Mean corpuscular hemoglobin concentration labs	31987	2.31	2.31 (1.74 - 3.07)	7.88e-09	8.10347	2.1	2.10 (1.58 - 2.79)	3.91e-07	6.40782	-1.69565	-0.21
Asthma	2 - Mechanical ventilation or ICU admission	Combined	6 – Laboratory results	Mean corpuscular hemoglobin concentration labs	Mean corpuscular hemoglobin concentration labs	31987	1.42	1.42 (1.21 - 1.67)	1.84e-05	4.73518	1.39	1.39 (1.18 - 1.63)	6.14e-05	4.21183	-0.523351	-0.03
Bacterial infection NOS	2 - Mechanical ventilation or ICU admission	Combined	6 – Laboratory results	Mean corpuscular hemoglobin concentration labs	Mean corpuscular hemoglobin concentration labs	31987	1.96	1.96 (1.53 - 2.52)	1.42e-07	6.84771	1.84	1.84 (1.43 - 2.37)	2.17e-06	5.66354	-1.18417	-0.12
Bronchitis	2 - Mechanical ventilation or ICU admission	Combined	6 – Laboratory results	Mean corpuscular hemoglobin concentration labs	Mean corpuscular hemoglobin concentration labs	31987	1.35	1.35 (1.09 - 1.68)	0.006124	2.21296	1.33	1.33 (1.07 - 1.66)	0.009312	2.03096	-0.182008	-0.02
Chronic airway obstruction	2 - Mechanical ventilation or ICU admission	Combined	6 – Laboratory results	Mean corpuscular hemoglobin concentration labs	Mean corpuscular hemoglobin concentration labs	31987	2.44	2.44 (2.00 - 2.99)	2e-16	15.699	2.28	2.28 (1.86 - 2.79)	1.78e-15	14.7496	-0.94939	-0.16
Chronic bronchitis	2 - Mechanical ventilation or ICU admission	Combined	6 – Laboratory results	Mean corpuscular hemoglobin concentration labs	Mean corpuscular hemoglobin concentration labs	31987	2.17	2.17 (1.64 - 2.88)	6.12e-08	7.21325	2.01	2.01 (1.52 - 2.67)	1.3e-06	5.88606	-1.32719	-0.16
Chronic pharyngitis and nasopharyngitis	2 - Mechanical ventilation or ICU admission	Combined	6 – Laboratory results	Mean corpuscular hemoglobin concentration labs	Mean corpuscular hemoglobin concentration labs	31987	0.73	0.73 (0.53 - 1.01)	0.056237	1.24998	0.72	0.72 (0.52 - 0.99)	0.042272	1.37395	0.123969	-0.01
Cough	2 - Mechanical ventilation or ICU admission	Combined	6 – Laboratory results	Mean corpuscular hemoglobin concentration labs	Mean corpuscular hemoglobin concentration labs	31987	1.3	1.30 (1.13 - 1.49)	0.00028	3.55284	1.28	1.28 (1.11 - 1.47)	0.000699	3.15552	-0.397319	-0.02
Emphysema	2 - Mechanical ventilation or ICU admission	Combined	6 – Laboratory results	Mean corpuscular hemoglobin concentration labs	Mean corpuscular hemoglobin concentration labs	31987	2.86	2.86 (2.25 - 3.64)	2e-16	15.699	2.71	2.71 (2.12 - 3.45)	9.79e-16	15.0092	-0.689753	-0.15
Empyema and pneumothorax	2 - Mechanical ventilation or ICU admission	Combined	6 – Laboratory results	Mean corpuscular hemoglobin concentration labs	Mean corpuscular hemoglobin concentration labs	31987	2.01	2.01 (1.47 - 2.74)	1e-05	5	1.91	1.91 (1.40 - 2.61)	4.27e-05	4.36957	-0.630428	-0.1
Epistaxis or throat hemorrhage	2 - Mechanical ventilation or ICU admission	Combined	6 – Laboratory results	Mean corpuscular hemoglobin concentration labs	Mean corpuscular hemoglobin concentration labs	31987	1.33	1.33 (1.00 - 1.75)	0.046158	1.33575	1.27	1.27 (0.96 - 1.68)	0.097164	1.01249	-0.323258	-0.06
Influenza	2 - Mechanical ventilation or ICU admission	Combined	6 – Laboratory results	Mean corpuscular hemoglobin concentration labs	Mean corpuscular hemoglobin concentration labs	31987	1.53	1.53 (1.25 - 1.87)	4.57e-05	4.34008	1.5	1.50 (1.23 - 1.85)	9.14e-05	4.03905	-0.30103	-0.03
Insomnia	2 - Mechanical ventilation or ICU admission	Combined	6 – Laboratory results	Mean corpuscular hemoglobin concentration labs	Mean corpuscular hemoglobin concentration labs	31987	1.28	1.28 (1.06 - 1.55)	0.010466	1.98022	1.28	1.28 (1.06 - 1.55)	0.01197	1.92191	-0.0583134	0
Lung cancer	2 - Mechanical ventilation or ICU admission	Combined	6 – Laboratory results	Mean corpuscular hemoglobin concentration labs	Mean corpuscular hemoglobin concentration labs	31987	1.46	1.46 (0.95 - 2.24)	0.086128	1.06486	1.42	1.42 (0.92 - 2.18)	0.114894	0.939703	-0.125153	-0.04
Lymphangioleiomyomatosis	2 - Mechanical ventilation or ICU admission	Combined	6 – Laboratory results	Mean corpuscular hemoglobin concentration labs	Mean corpuscular hemoglobin concentration labs	31987	2.6	2.60 (1.61 - 4.21)	0.000102	3.9914	2.45	2.45 (1.51 - 3.96)	0.000267	3.57349	-0.417911	-0.15
Other diseases of lung	2 - Mechanical ventilation or ICU admission	Combined	6 – Laboratory results	Mean corpuscular hemoglobin concentration labs	Mean corpuscular hemoglobin concentration labs	31987	1.64	1.64 (1.32 - 2.04)	9.6e-06	5.01773	1.55	1.55 (1.24 - 1.93)	0.000103	3.98716	-1.03057	-0.09
Other dyspnea	2 - Mechanical ventilation or ICU admission	Combined	6 – Laboratory results	Mean corpuscular hemoglobin concentration labs	Mean corpuscular hemoglobin concentration labs	31987	1.82	1.82 (1.54 - 2.14)	9.45e-13	12.0246	1.73	1.73 (1.47 - 2.05)	6.27e-11	10.2027	-1.82184	-0.09
Painful respiration	2 - Mechanical ventilation or ICU admission	Combined	6 – Laboratory results	Mean corpuscular hemoglobin concentration labs	Mean corpuscular hemoglobin concentration labs	31987	1.38	1.38 (1.11 - 1.71)	0.004104	2.38679	1.37	1.37 (1.10 - 1.71)	0.004272	2.36937	-0.0174239	-0.01
Pleurisy; pleural effusion	2 - Mechanical ventilation or ICU admission	Combined	6 – Laboratory results	Mean corpuscular hemoglobin concentration labs	Mean corpuscular hemoglobin concentration labs	31987	2.44	2.44 (1.96 - 3.04)	1.39e-15	14.857	2.25	2.25 (1.80 - 2.80)	7.65e-13	12.1163	-2.74065	-0.19
Pneumonia	2 - Mechanical ventilation or ICU admission	Combined	6 – Laboratory results	Mean corpuscular hemoglobin concentration labs	Mean corpuscular hemoglobin concentration labs	31987	2.08	2.08 (1.75 - 2.46)	2e-16	15.699	1.97	1.97 (1.66 - 2.33)	1.09e-14	13.9626	-1.7364	-0.11
Pulmonary collapse; interstitial and compensatory emphysema	2 - Mechanical ventilation or ICU admission	Combined	6 – Laboratory results	Mean corpuscular hemoglobin concentration labs	Mean corpuscular hemoglobin concentration labs	31987	2	2.00 (1.62 - 2.48)	1.7e-10	9.76955	1.85	1.85 (1.49 - 2.30)	2.06e-08	7.68613	-2.08342	-0.15
Pulmonary congestion and hypostasis	2 - Mechanical ventilation or ICU admission	Combined	6 – Laboratory results	Mean corpuscular hemoglobin concentration labs	Mean corpuscular hemoglobin concentration labs	31987	3.07	3.07 (2.44 - 3.87)	2e-16	15.699	2.77	2.77 (2.19 - 3.50)	2e-16	15.699	0	-0.3
Pulmonary embolism and infarction, acute	2 - Mechanical ventilation or ICU admission	Combined	6 – Laboratory results	Mean corpuscular hemoglobin concentration labs	Mean corpuscular hemoglobin concentration labs	31987	1.85	1.85 (1.38 - 2.49)	4.86e-05	4.31336	1.74	1.74 (1.29 - 2.34)	0.000301	3.52143	-0.79193	-0.11
Pulmonary fibrosis	2 - Mechanical ventilation or ICU admission	Combined	6 – Laboratory results	Mean corpuscular hemoglobin concentration labs	Mean corpuscular hemoglobin concentration labs	31987	2.05	2.05 (1.35 - 3.11)	0.000747	3.12668	1.94	1.94 (1.28 - 2.95)	0.00181	2.74232	-0.384358	-0.11
Pulmonary hypertension	2 - Mechanical ventilation or ICU admission	Combined	6 – Laboratory results	Mean corpuscular hemoglobin concentration labs	Mean corpuscular hemoglobin concentration labs	31987	2.73	2.73 (1.98 - 3.76)	6.9e-10	9.16115	2.53	2.53 (1.83 - 3.48)	1.43e-08	7.84466	-1.31649	-0.2
Respiratory failure	2 - Mechanical ventilation or ICU admission	Combined	6 – Laboratory results	Mean corpuscular hemoglobin concentration labs	Mean corpuscular hemoglobin concentration labs	31987	4.46	4.46 (3.42 - 5.82)	2e-16	15.699	4.01	4.01 (3.06 - 5.24)	2e-16	15.699	0	-0.45
Restless legs syndrome	2 - Mechanical ventilation or ICU admission	Combined	6 – Laboratory results	Mean corpuscular hemoglobin concentration labs	Mean corpuscular hemoglobin concentration labs	31987	1.61	1.61 (1.08 - 2.41)	0.020764	1.68269	1.55	1.55 (1.04 - 2.33)	0.032889	1.48295	-0.19974	-0.06
Septal deviations / turbinate hypertrophy	2 - Mechanical ventilation or ICU admission	Combined	6 – Laboratory results	Mean corpuscular hemoglobin concentration labs	Mean corpuscular hemoglobin concentration labs	31987	0.62	0.62 (0.40 - 0.97)	0.034611	1.46079	0.62	0.62 (0.39 - 0.96)	0.032465	1.48858	0.0277987	0
Shortness of breath	2 - Mechanical ventilation or ICU admission	Combined	6 – Laboratory results	Mean corpuscular hemoglobin concentration labs	Mean corpuscular hemoglobin concentration labs	31987	1.81	1.81 (1.56 - 2.11)	1.72e-14	13.7645	1.72	1.72 (1.48 - 2.01)	3.74e-12	11.4271	-2.33734	-0.09
Sleep apnea	2 - Mechanical ventilation or ICU admission	Combined	6 – Laboratory results	Mean corpuscular hemoglobin concentration labs	Mean corpuscular hemoglobin concentration labs	31987	1.32	1.32 (1.11 - 1.56)	0.001514	2.81987	1.29	1.29 (1.09 - 1.53)	0.00377	2.42366	-0.396215	-0.03
Solitary pulmonary nodule	2 - Mechanical ventilation or ICU admission	Combined	6 – Laboratory results	Mean corpuscular hemoglobin concentration labs	Mean corpuscular hemoglobin concentration labs	31987	1.48	1.48 (1.19 - 1.85)	0.000536	3.27084	1.45	1.45 (1.16 - 1.82)	0.00102	2.9914	-0.279435	-0.03
Symptoms involving respiratory system and other chest symptoms	2 - Mechanical ventilation or ICU admission	Combined	6 – Laboratory results	Mean corpuscular hemoglobin concentration labs	Mean corpuscular hemoglobin concentration labs	31987	1.91	1.91 (1.44 - 2.53)	7.91e-06	5.10182	1.82	1.82 (1.37 - 2.42)	3.56e-05	4.44855	-0.653274	-0.09
Viremia, NOS	2 - Mechanical ventilation or ICU admission	Combined	6 – Laboratory results	Mean corpuscular hemoglobin concentration labs	Mean corpuscular hemoglobin concentration labs	31987	1.6	1.60 (1.08 - 2.37)	0.020015	1.69864	1.58	1.58 (1.06 - 2.34)	0.02353	1.62838	-0.0702663	-0.02
Wheezing	2 - Mechanical ventilation or ICU admission	Combined	6 – Laboratory results	Mean corpuscular hemoglobin concentration labs	Mean corpuscular hemoglobin concentration labs	31987	1.39	1.39 (1.09 - 1.76)	0.007609	2.11867	1.34	1.34 (1.05 - 1.70)	0.018289	1.73781	-0.380862	-0.05
Acute bronchitis and bronchiolitis	2 - Mechanical ventilation or ICU admission	Combined	6 – Laboratory results	Mean corpuscular hemoglobin labs	Mean corpuscular hemoglobin labs	31987	1.42	1.42 (1.16 - 1.74)	0.000617	3.20971	1.41	1.41 (1.16 - 1.73)	0.00076	3.11919	-0.0905284	-0.01
Allergy	2 - Mechanical ventilation or ICU admission	Combined	6 – Laboratory results	Mean corpuscular hemoglobin labs	Mean corpuscular hemoglobin labs	31987	1.33	1.33 (1.15 - 1.53)	0.00014	3.85387	1.33	1.33 (1.15 - 1.53)	0.00014	3.85387	0	0
ARDS	2 - Mechanical ventilation or ICU admission	Combined	6 – Laboratory results	Mean corpuscular hemoglobin labs	Mean corpuscular hemoglobin labs	31987	2.82	2.82 (1.93 - 4.13)	9.59e-08	7.01818	2.81	2.81 (1.92 - 4.12)	1.07e-07	6.97062	-0.0475652	-0.01
Asphyxia and hypoxemia	2 - Mechanical ventilation or ICU admission	Combined	6 – Laboratory results	Mean corpuscular hemoglobin labs	Mean corpuscular hemoglobin labs	31987	2.31	2.31 (1.74 - 3.07)	7.88e-09	8.10347	2.28	2.28 (1.71 - 3.03)	1.49e-08	7.82681	-0.27666	-0.03
Asthma	2 - Mechanical ventilation or ICU admission	Combined	6 – Laboratory results	Mean corpuscular hemoglobin labs	Mean corpuscular hemoglobin labs	31987	1.42	1.42 (1.21 - 1.67)	1.84e-05	4.73518	1.42	1.42 (1.21 - 1.66)	1.89e-05	4.72354	-0.011644	0
Bacterial infection NOS	2 - Mechanical ventilation or ICU admission	Combined	6 – Laboratory results	Mean corpuscular hemoglobin labs	Mean corpuscular hemoglobin labs	31987	1.96	1.96 (1.53 - 2.52)	1.42e-07	6.84771	1.94	1.94 (1.51 - 2.50)	2.31e-07	6.63639	-0.211324	-0.02
Bronchitis	2 - Mechanical ventilation or ICU admission	Combined	6 – Laboratory results	Mean corpuscular hemoglobin labs	Mean corpuscular hemoglobin labs	31987	1.35	1.35 (1.09 - 1.68)	0.006124	2.21296	1.35	1.35 (1.09 - 1.67)	0.00689	2.16178	-0.051184	0
Chronic airway obstruction	2 - Mechanical ventilation or ICU admission	Combined	6 – Laboratory results	Mean corpuscular hemoglobin labs	Mean corpuscular hemoglobin labs	31987	2.44	2.44 (2.00 - 2.99)	2e-16	15.699	2.43	2.43 (1.99 - 2.97)	2e-16	15.699	0	-0.01
Chronic bronchitis	2 - Mechanical ventilation or ICU admission	Combined	6 – Laboratory results	Mean corpuscular hemoglobin labs	Mean corpuscular hemoglobin labs	31987	2.17	2.17 (1.64 - 2.88)	6.12e-08	7.21325	2.14	2.14 (1.61 - 2.83)	1.23e-07	6.91009	-0.303154	-0.03
Chronic pharyngitis and nasopharyngitis	2 - Mechanical ventilation or ICU admission	Combined	6 – Laboratory results	Mean corpuscular hemoglobin labs	Mean corpuscular hemoglobin labs	31987	0.73	0.73 (0.53 - 1.01)	0.056237	1.24998	0.74	0.74 (0.53 - 1.01)	0.05754	1.24003	-0.00994771	0.01
Cough	2 - Mechanical ventilation or ICU admission	Combined	6 – Laboratory results	Mean corpuscular hemoglobin labs	Mean corpuscular hemoglobin labs	31987	1.3	1.30 (1.13 - 1.49)	0.00028	3.55284	1.29	1.29 (1.12 - 1.48)	0.000432	3.36452	-0.188326	-0.01
Emphysema	2 - Mechanical ventilation or ICU admission	Combined	6 – Laboratory results	Mean corpuscular hemoglobin labs	Mean corpuscular hemoglobin labs	31987	2.86	2.86 (2.25 - 3.64)	2e-16	15.699	2.84	2.84 (2.23 - 3.62)	2e-16	15.699	0	-0.02
Empyema and pneumothorax	2 - Mechanical ventilation or ICU admission	Combined	6 – Laboratory results	Mean corpuscular hemoglobin labs	Mean corpuscular hemoglobin labs	31987	2.01	2.01 (1.47 - 2.74)	1e-05	5	2	2.00 (1.47 - 2.73)	1.13e-05	4.94692	-0.0530784	-0.01
Epistaxis or throat hemorrhage	2 - Mechanical ventilation or ICU admission	Combined	6 – Laboratory results	Mean corpuscular hemoglobin labs	Mean corpuscular hemoglobin labs	31987	1.33	1.33 (1.00 - 1.75)	0.046158	1.33575	1.31	1.31 (0.99 - 1.74)	0.05586	1.2529	-0.0828539	-0.02
Influenza	2 - Mechanical ventilation or ICU admission	Combined	6 – Laboratory results	Mean corpuscular hemoglobin labs	Mean corpuscular hemoglobin labs	31987	1.53	1.53 (1.25 - 1.87)	4.57e-05	4.34008	1.52	1.52 (1.24 - 1.87)	5.45e-05	4.2636	-0.0764803	-0.01
Insomnia	2 - Mechanical ventilation or ICU admission	Combined	6 – Laboratory results	Mean corpuscular hemoglobin labs	Mean corpuscular hemoglobin labs	31987	1.28	1.28 (1.06 - 1.55)	0.010466	1.98022	1.29	1.29 (1.06 - 1.56)	0.00912	2.04001	0.0597859	0.01
Lung cancer	2 - Mechanical ventilation or ICU admission	Combined	6 – Laboratory results	Mean corpuscular hemoglobin labs	Mean corpuscular hemoglobin labs	31987	1.46	1.46 (0.95 - 2.24)	0.086128	1.06486	1.45	1.45 (0.94 - 2.23)	0.09307	1.03119	-0.0336654	-0.01
Lymphangioleiomyomatosis	2 - Mechanical ventilation or ICU admission	Combined	6 – Laboratory results	Mean corpuscular hemoglobin labs	Mean corpuscular hemoglobin labs	31987	2.6	2.60 (1.61 - 4.21)	0.000102	3.9914	2.61	2.61 (1.61 - 4.23)	9.39e-05	4.02733	0.0359346	0.01
Other diseases of lung	2 - Mechanical ventilation or ICU admission	Combined	6 – Laboratory results	Mean corpuscular hemoglobin labs	Mean corpuscular hemoglobin labs	31987	1.64	1.64 (1.32 - 2.04)	9.6e-06	5.01773	1.62	1.62 (1.30 - 2.02)	1.54e-05	4.81248	-0.205249	-0.02
Other dyspnea	2 - Mechanical ventilation or ICU admission	Combined	6 – Laboratory results	Mean corpuscular hemoglobin labs	Mean corpuscular hemoglobin labs	31987	1.82	1.82 (1.54 - 2.14)	9.45e-13	12.0246	1.8	1.80 (1.53 - 2.12)	2.58e-12	11.5884	-0.436188	-0.02
Painful respiration	2 - Mechanical ventilation or ICU admission	Combined	6 – Laboratory results	Mean corpuscular hemoglobin labs	Mean corpuscular hemoglobin labs	31987	1.38	1.38 (1.11 - 1.71)	0.004104	2.38679	1.38	1.38 (1.11 - 1.71)	0.004023	2.39545	0.00865732	0
Pleurisy; pleural effusion	2 - Mechanical ventilation or ICU admission	Combined	6 – Laboratory results	Mean corpuscular hemoglobin labs	Mean corpuscular hemoglobin labs	31987	2.44	2.44 (1.96 - 3.04)	1.39e-15	14.857	2.4	2.40 (1.93 - 2.99)	5.78e-15	14.2381	-0.618913	-0.04
Pneumonia	2 - Mechanical ventilation or ICU admission	Combined	6 – Laboratory results	Mean corpuscular hemoglobin labs	Mean corpuscular hemoglobin labs	31987	2.08	2.08 (1.75 - 2.46)	2e-16	15.699	2.05	2.05 (1.73 - 2.43)	2e-16	15.699	0	-0.03
Pulmonary collapse; interstitial and compensatory emphysema	2 - Mechanical ventilation or ICU admission	Combined	6 – Laboratory results	Mean corpuscular hemoglobin labs	Mean corpuscular hemoglobin labs	31987	2	2.00 (1.62 - 2.48)	1.7e-10	9.76955	1.97	1.97 (1.59 - 2.44)	5.58e-10	9.25337	-0.516185	-0.03
Pulmonary congestion and hypostasis	2 - Mechanical ventilation or ICU admission	Combined	6 – Laboratory results	Mean corpuscular hemoglobin labs	Mean corpuscular hemoglobin labs	31987	3.07	3.07 (2.44 - 3.87)	2e-16	15.699	3.01	3.01 (2.39 - 3.80)	2e-16	15.699	0	-0.06
Pulmonary embolism and infarction, acute	2 - Mechanical ventilation or ICU admission	Combined	6 – Laboratory results	Mean corpuscular hemoglobin labs	Mean corpuscular hemoglobin labs	31987	1.85	1.85 (1.38 - 2.49)	4.86e-05	4.31336	1.83	1.83 (1.36 - 2.47)	6.71e-05	4.17328	-0.140086	-0.02
Pulmonary fibrosis	2 - Mechanical ventilation or ICU admission	Combined	6 – Laboratory results	Mean corpuscular hemoglobin labs	Mean corpuscular hemoglobin labs	31987	2.05	2.05 (1.35 - 3.11)	0.000747	3.12668	2.04	2.04 (1.35 - 3.10)	0.000779	3.10846	-0.0182169	-0.01
Pulmonary hypertension	2 - Mechanical ventilation or ICU admission	Combined	6 – Laboratory results	Mean corpuscular hemoglobin labs	Mean corpuscular hemoglobin labs	31987	2.73	2.73 (1.98 - 3.76)	6.9e-10	9.16115	2.74	2.74 (1.99 - 3.77)	6.25e-10	9.20412	0.0429691	0.01
Respiratory failure	2 - Mechanical ventilation or ICU admission	Combined	6 – Laboratory results	Mean corpuscular hemoglobin labs	Mean corpuscular hemoglobin labs	31987	4.46	4.46 (3.42 - 5.82)	2e-16	15.699	4.41	4.41 (3.38 - 5.75)	2e-16	15.699	0	-0.05
Restless legs syndrome	2 - Mechanical ventilation or ICU admission	Combined	6 – Laboratory results	Mean corpuscular hemoglobin labs	Mean corpuscular hemoglobin labs	31987	1.61	1.61 (1.08 - 2.41)	0.020764	1.68269	1.6	1.60 (1.07 - 2.40)	0.02171	1.66334	-0.0193488	-0.01
Septal deviations / turbinate hypertrophy	2 - Mechanical ventilation or ICU admission	Combined	6 – Laboratory results	Mean corpuscular hemoglobin labs	Mean corpuscular hemoglobin labs	31987	0.62	0.62 (0.40 - 0.97)	0.034611	1.46079	0.62	0.62 (0.40 - 0.97)	0.03442	1.46319	0.00240328	0
Shortness of breath	2 - Mechanical ventilation or ICU admission	Combined	6 – Laboratory results	Mean corpuscular hemoglobin labs	Mean corpuscular hemoglobin labs	31987	1.81	1.81 (1.56 - 2.11)	1.72e-14	13.7645	1.79	1.79 (1.54 - 2.09)	6.39e-14	13.1945	-0.569972	-0.02
Sleep apnea	2 - Mechanical ventilation or ICU admission	Combined	6 – Laboratory results	Mean corpuscular hemoglobin labs	Mean corpuscular hemoglobin labs	31987	1.32	1.32 (1.11 - 1.56)	0.001514	2.81987	1.31	1.31 (1.10 - 1.55)	0.00197	2.70553	-0.11434	-0.01
Solitary pulmonary nodule	2 - Mechanical ventilation or ICU admission	Combined	6 – Laboratory results	Mean corpuscular hemoglobin labs	Mean corpuscular hemoglobin labs	31987	1.48	1.48 (1.19 - 1.85)	0.000536	3.27084	1.47	1.47 (1.17 - 1.83)	0.000738	3.13194	-0.138892	-0.01
Symptoms involving respiratory system and other chest symptoms	2 - Mechanical ventilation or ICU admission	Combined	6 – Laboratory results	Mean corpuscular hemoglobin labs	Mean corpuscular hemoglobin labs	31987	1.91	1.91 (1.44 - 2.53)	7.91e-06	5.10182	1.88	1.88 (1.42 - 2.50)	1.25e-05	4.90309	-0.198734	-0.03
Viremia, NOS	2 - Mechanical ventilation or ICU admission	Combined	6 – Laboratory results	Mean corpuscular hemoglobin labs	Mean corpuscular hemoglobin labs	31987	1.6	1.60 (1.08 - 2.37)	0.020015	1.69864	1.58	1.58 (1.07 - 2.35)	0.02254	1.64705	-0.0515983	-0.02
Wheezing	2 - Mechanical ventilation or ICU admission	Combined	6 – Laboratory results	Mean corpuscular hemoglobin labs	Mean corpuscular hemoglobin labs	31987	1.39	1.39 (1.09 - 1.76)	0.007609	2.11867	1.38	1.38 (1.08 - 1.75)	0.009047	2.0435	-0.075177	-0.01
Acute bronchitis and bronchiolitis	2 - Mechanical ventilation or ICU admission	Combined	6 – Laboratory results	Mean corpuscular volume labs	Mean corpuscular volume labs	31987	1.42	1.42 (1.16 - 1.74)	0.000617	3.20971	1.42	1.42 (1.16 - 1.74)	0.000625	3.20412	-0.00559485	0
Allergy	2 - Mechanical ventilation or ICU admission	Combined	6 – Laboratory results	Mean corpuscular volume labs	Mean corpuscular volume labs	31987	1.33	1.33 (1.15 - 1.53)	0.00014	3.85387	1.33	1.33 (1.15 - 1.53)	0.000139	3.85699	0.00311324	0
ARDS	2 - Mechanical ventilation or ICU admission	Combined	6 – Laboratory results	Mean corpuscular volume labs	Mean corpuscular volume labs	31987	2.82	2.82 (1.93 - 4.13)	9.59e-08	7.01818	2.83	2.83 (1.93 - 4.14)	9.17e-08	7.03763	0.0194493	0.01
Asphyxia and hypoxemia	2 - Mechanical ventilation or ICU admission	Combined	6 – Laboratory results	Mean corpuscular volume labs	Mean corpuscular volume labs	31987	2.31	2.31 (1.74 - 3.07)	7.88e-09	8.10347	2.31	2.31 (1.74 - 3.07)	7.7e-09	8.11351	0.0100355	0
Asthma	2 - Mechanical ventilation or ICU admission	Combined	6 – Laboratory results	Mean corpuscular volume labs	Mean corpuscular volume labs	31987	1.42	1.42 (1.21 - 1.67)	1.84e-05	4.73518	1.42	1.42 (1.21 - 1.67)	1.79e-05	4.74715	0.0119648	0
Bacterial infection NOS	2 - Mechanical ventilation or ICU admission	Combined	6 – Laboratory results	Mean corpuscular volume labs	Mean corpuscular volume labs	31987	1.96	1.96 (1.53 - 2.52)	1.42e-07	6.84771	1.96	1.96 (1.53 - 2.52)	1.41e-07	6.85078	0.00306923	0
Bronchitis	2 - Mechanical ventilation or ICU admission	Combined	6 – Laboratory results	Mean corpuscular volume labs	Mean corpuscular volume labs	31987	1.35	1.35 (1.09 - 1.68)	0.006124	2.21296	1.35	1.35 (1.09 - 1.68)	0.00614	2.21183	-0.00113319	0
Chronic airway obstruction	2 - Mechanical ventilation or ICU admission	Combined	6 – Laboratory results	Mean corpuscular volume labs	Mean corpuscular volume labs	31987	2.44	2.44 (2.00 - 2.99)	2e-16	15.699	2.45	2.45 (2.00 - 3.00)	2e-16	15.699	0	0.01
Chronic bronchitis	2 - Mechanical ventilation or ICU admission	Combined	6 – Laboratory results	Mean corpuscular volume labs	Mean corpuscular volume labs	31987	2.17	2.17 (1.64 - 2.88)	6.12e-08	7.21325	2.17	2.17 (1.64 - 2.88)	6.1e-08	7.21467	0.00142159	0
Chronic pharyngitis and nasopharyngitis	2 - Mechanical ventilation or ICU admission	Combined	6 – Laboratory results	Mean corpuscular volume labs	Mean corpuscular volume labs	31987	0.73	0.73 (0.53 - 1.01)	0.056237	1.24998	0.73	0.73 (0.53 - 1.01)	0.05669	1.24649	-0.00348431	0
Cough	2 - Mechanical ventilation or ICU admission	Combined	6 – Laboratory results	Mean corpuscular volume labs	Mean corpuscular volume labs	31987	1.3	1.30 (1.13 - 1.49)	0.00028	3.55284	1.3	1.30 (1.13 - 1.49)	0.000287	3.54212	-0.0107239	0
Emphysema	2 - Mechanical ventilation or ICU admission	Combined	6 – Laboratory results	Mean corpuscular volume labs	Mean corpuscular volume labs	31987	2.86	2.86 (2.25 - 3.64)	2e-16	15.699	2.86	2.86 (2.25 - 3.64)	2e-16	15.699	0	0
Empyema and pneumothorax	2 - Mechanical ventilation or ICU admission	Combined	6 – Laboratory results	Mean corpuscular volume labs	Mean corpuscular volume labs	31987	2.01	2.01 (1.47 - 2.74)	1e-05	5	2.01	2.01 (1.48 - 2.74)	9.8e-06	5.00877	0.00877392	0
Epistaxis or throat hemorrhage	2 - Mechanical ventilation or ICU admission	Combined	6 – Laboratory results	Mean corpuscular volume labs	Mean corpuscular volume labs	31987	1.33	1.33 (1.00 - 1.75)	0.046158	1.33575	1.33	1.33 (1.00 - 1.75)	0.046403	1.33345	-0.00229908	0
Influenza	2 - Mechanical ventilation or ICU admission	Combined	6 – Laboratory results	Mean corpuscular volume labs	Mean corpuscular volume labs	31987	1.53	1.53 (1.25 - 1.87)	4.57e-05	4.34008	1.53	1.53 (1.25 - 1.87)	4.62e-05	4.33536	-0.00472578	0
Insomnia	2 - Mechanical ventilation or ICU admission	Combined	6 – Laboratory results	Mean corpuscular volume labs	Mean corpuscular volume labs	31987	1.28	1.28 (1.06 - 1.55)	0.010466	1.98022	1.28	1.28 (1.06 - 1.55)	0.01025	1.98928	0.00905687	0
Lung cancer	2 - Mechanical ventilation or ICU admission	Combined	6 – Laboratory results	Mean corpuscular volume labs	Mean corpuscular volume labs	31987	1.46	1.46 (0.95 - 2.24)	0.086128	1.06486	1.46	1.46 (0.95 - 2.24)	0.08627	1.06414	-0.000715436	0
Lymphangioleiomyomatosis	2 - Mechanical ventilation or ICU admission	Combined	6 – Laboratory results	Mean corpuscular volume labs	Mean corpuscular volume labs	31987	2.6	2.60 (1.61 - 4.21)	0.000102	3.9914	2.61	2.61 (1.61 - 4.22)	9.89e-05	4.0048	0.0134039	0.01
Other diseases of lung	2 - Mechanical ventilation or ICU admission	Combined	6 – Laboratory results	Mean corpuscular volume labs	Mean corpuscular volume labs	31987	1.64	1.64 (1.32 - 2.04)	9.6e-06	5.01773	1.64	1.64 (1.32 - 2.04)	9.55e-06	5.02	0.00226786	0
Other dyspnea	2 - Mechanical ventilation or ICU admission	Combined	6 – Laboratory results	Mean corpuscular volume labs	Mean corpuscular volume labs	31987	1.82	1.82 (1.54 - 2.14)	9.45e-13	12.0246	1.82	1.82 (1.54 - 2.14)	9.69e-13	12.0137	-0.010892	0
Painful respiration	2 - Mechanical ventilation or ICU admission	Combined	6 – Laboratory results	Mean corpuscular volume labs	Mean corpuscular volume labs	31987	1.38	1.38 (1.11 - 1.71)	0.004104	2.38679	1.38	1.38 (1.11 - 1.71)	0.004093	2.38796	0.00116561	0
Pleurisy; pleural effusion	2 - Mechanical ventilation or ICU admission	Combined	6 – Laboratory results	Mean corpuscular volume labs	Mean corpuscular volume labs	31987	2.44	2.44 (1.96 - 3.04)	1.39e-15	14.857	2.44	2.44 (1.96 - 3.04)	1.43e-15	14.8447	-0.0123212	0
Pneumonia	2 - Mechanical ventilation or ICU admission	Combined	6 – Laboratory results	Mean corpuscular volume labs	Mean corpuscular volume labs	31987	2.08	2.08 (1.75 - 2.46)	2e-16	15.699	2.07	2.07 (1.75 - 2.46)	2e-16	15.699	0	-0.01
Pulmonary collapse; interstitial and compensatory emphysema	2 - Mechanical ventilation or ICU admission	Combined	6 – Laboratory results	Mean corpuscular volume labs	Mean corpuscular volume labs	31987	2	2.00 (1.62 - 2.48)	1.7e-10	9.76955	2	2.00 (1.62 - 2.48)	1.74e-10	9.75945	-0.0101003	0
Pulmonary congestion and hypostasis	2 - Mechanical ventilation or ICU admission	Combined	6 – Laboratory results	Mean corpuscular volume labs	Mean corpuscular volume labs	31987	3.07	3.07 (2.44 - 3.87)	2e-16	15.699	3.07	3.07 (2.44 - 3.87)	2e-16	15.699	0	0
Pulmonary embolism and infarction, acute	2 - Mechanical ventilation or ICU admission	Combined	6 – Laboratory results	Mean corpuscular volume labs	Mean corpuscular volume labs	31987	1.85	1.85 (1.38 - 2.49)	4.86e-05	4.31336	1.85	1.85 (1.38 - 2.50)	4.85e-05	4.31426	0.000894531	0
Pulmonary fibrosis	2 - Mechanical ventilation or ICU admission	Combined	6 – Laboratory results	Mean corpuscular volume labs	Mean corpuscular volume labs	31987	2.05	2.05 (1.35 - 3.11)	0.000747	3.12668	2.05	2.05 (1.35 - 3.12)	0.000737	3.13253	0.00585311	0
Pulmonary hypertension	2 - Mechanical ventilation or ICU admission	Combined	6 – Laboratory results	Mean corpuscular volume labs	Mean corpuscular volume labs	31987	2.73	2.73 (1.98 - 3.76)	6.9e-10	9.16115	2.74	2.74 (1.99 - 3.78)	6.06e-10	9.21753	0.0563765	0.01
Respiratory failure	2 - Mechanical ventilation or ICU admission	Combined	6 – Laboratory results	Mean corpuscular volume labs	Mean corpuscular volume labs	31987	4.46	4.46 (3.42 - 5.82)	2e-16	15.699	4.47	4.47 (3.43 - 5.84)	2e-16	15.699	0	0.01
Restless legs syndrome	2 - Mechanical ventilation or ICU admission	Combined	6 – Laboratory results	Mean corpuscular volume labs	Mean corpuscular volume labs	31987	1.61	1.61 (1.08 - 2.41)	0.020764	1.68269	1.61	1.61 (1.08 - 2.41)	0.020567	1.68683	0.00414007	0
Septal deviations / turbinate hypertrophy	2 - Mechanical ventilation or ICU admission	Combined	6 – Laboratory results	Mean corpuscular volume labs	Mean corpuscular volume labs	31987	0.62	0.62 (0.40 - 0.97)	0.034611	1.46079	0.62	0.62 (0.40 - 0.97)	0.034687	1.45983	-0.000952593	0
Shortness of breath	2 - Mechanical ventilation or ICU admission	Combined	6 – Laboratory results	Mean corpuscular volume labs	Mean corpuscular volume labs	31987	1.81	1.81 (1.56 - 2.11)	1.72e-14	13.7645	1.81	1.81 (1.56 - 2.11)	1.77e-14	13.752	-0.0124448	0
Sleep apnea	2 - Mechanical ventilation or ICU admission	Combined	6 – Laboratory results	Mean corpuscular volume labs	Mean corpuscular volume labs	31987	1.32	1.32 (1.11 - 1.56)	0.001514	2.81987	1.32	1.32 (1.11 - 1.56)	0.001524	2.81702	-0.00285909	0
Solitary pulmonary nodule	2 - Mechanical ventilation or ICU admission	Combined	6 – Laboratory results	Mean corpuscular volume labs	Mean corpuscular volume labs	31987	1.48	1.48 (1.19 - 1.85)	0.000536	3.27084	1.48	1.48 (1.19 - 1.85)	0.000547	3.26201	-0.00882254	0
Symptoms involving respiratory system and other chest symptoms	2 - Mechanical ventilation or ICU admission	Combined	6 – Laboratory results	Mean corpuscular volume labs	Mean corpuscular volume labs	31987	1.91	1.91 (1.44 - 2.53)	7.91e-06	5.10182	1.91	1.91 (1.44 - 2.53)	8.07e-06	5.09313	-0.00869705	0
Viremia, NOS	2 - Mechanical ventilation or ICU admission	Combined	6 – Laboratory results	Mean corpuscular volume labs	Mean corpuscular volume labs	31987	1.6	1.60 (1.08 - 2.37)	0.020015	1.69864	1.6	1.60 (1.08 - 2.37)	0.020228	1.69405	-0.00459735	0
Wheezing	2 - Mechanical ventilation or ICU admission	Combined	6 – Laboratory results	Mean corpuscular volume labs	Mean corpuscular volume labs	31987	1.39	1.39 (1.09 - 1.76)	0.007609	2.11867	1.39	1.39 (1.09 - 1.76)	0.007598	2.1193	0.000628295	0
Acute bronchitis and bronchiolitis	2 - Mechanical ventilation or ICU admission	Combined	6 – Laboratory results	Mean platelet volume labs	Mean platelet volume labs	28325	1.4	1.40 (1.12 - 1.76)	0.0033	2.48149	1.4	1.40 (1.12 - 1.76)	0.00352	2.45346	-0.0280287	0
Allergy	2 - Mechanical ventilation or ICU admission	Combined	6 – Laboratory results	Mean platelet volume labs	Mean platelet volume labs	28325	1.18	1.18 (0.99 - 1.39)	0.0619	1.20831	1.17	1.17 (0.99 - 1.39)	0.0669	1.17457	-0.0337355	-0.01
ARDS	2 - Mechanical ventilation or ICU admission	Combined	6 – Laboratory results	Mean platelet volume labs	Mean platelet volume labs	28325	2.92	2.92 (1.93 - 4.42)	3.62e-07	6.44129	2.92	2.92 (1.93 - 4.42)	3.53e-07	6.45223	0.0109339	0
Asphyxia and hypoxemia	2 - Mechanical ventilation or ICU admission	Combined	6 – Laboratory results	Mean platelet volume labs	Mean platelet volume labs	28325	2.05	2.05 (1.48 - 2.83)	1.64e-05	4.78516	2.04	2.04 (1.48 - 2.83)	1.68e-05	4.77469	-0.0104654	-0.01
Asthma	2 - Mechanical ventilation or ICU admission	Combined	6 – Laboratory results	Mean platelet volume labs	Mean platelet volume labs	28325	1.31	1.31 (1.09 - 1.57)	0.00414	2.383	1.31	1.31 (1.09 - 1.57)	0.0044	2.35655	-0.0264523	0
Bacterial infection NOS	2 - Mechanical ventilation or ICU admission	Combined	6 – Laboratory results	Mean platelet volume labs	Mean platelet volume labs	28325	2.24	2.24 (1.72 - 2.93)	2.6e-09	8.58503	2.24	2.24 (1.72 - 2.92)	2.87e-09	8.54212	-0.0429085	0
Bronchitis	2 - Mechanical ventilation or ICU admission	Combined	6 – Laboratory results	Mean platelet volume labs	Mean platelet volume labs	28325	1.18	1.18 (0.91 - 1.53)	0.2117	0.674279	1.18	1.18 (0.91 - 1.53)	0.2144	0.668775	-0.00550392	0
Chronic airway obstruction	2 - Mechanical ventilation or ICU admission	Combined	6 – Laboratory results	Mean platelet volume labs	Mean platelet volume labs	28325	2.54	2.54 (2.02 - 3.18)	1.11e-15	14.9547	2.53	2.53 (2.01 - 3.17)	1.48e-15	14.8297	-0.124939	-0.01
Chronic bronchitis	2 - Mechanical ventilation or ICU admission	Combined	6 – Laboratory results	Mean platelet volume labs	Mean platelet volume labs	28325	1.96	1.96 (1.39 - 2.75)	0.000105	3.97881	1.95	1.95 (1.39 - 2.74)	0.000114	3.9431	-0.0357156	-0.01
Chronic pharyngitis and nasopharyngitis	2 - Mechanical ventilation or ICU admission	Combined	6 – Laboratory results	Mean platelet volume labs	Mean platelet volume labs	28325	0.9	0.90 (0.65 - 1.24)	0.5193	0.284582	0.9	0.90 (0.65 - 1.24)	0.5112	0.291409	0.00682748	0
Cough	2 - Mechanical ventilation or ICU admission	Combined	6 – Laboratory results	Mean platelet volume labs	Mean platelet volume labs	28325	1.27	1.27 (1.09 - 1.50)	0.00298	2.52578	1.27	1.27 (1.08 - 1.49)	0.0033	2.48149	-0.0442977	0
Emphysema	2 - Mechanical ventilation or ICU admission	Combined	6 – Laboratory results	Mean platelet volume labs	Mean platelet volume labs	28325	2.52	2.52 (1.88 - 3.36)	4.2e-10	9.37675	2.5	2.50 (1.87 - 3.34)	5.9e-10	9.22915	-0.147603	-0.02
Empyema and pneumothorax	2 - Mechanical ventilation or ICU admission	Combined	6 – Laboratory results	Mean platelet volume labs	Mean platelet volume labs	28325	2.28	2.28 (1.65 - 3.15)	6.6e-07	6.18046	2.26	2.26 (1.64 - 3.13)	8.06e-07	6.09366	-0.0867911	-0.02
Epistaxis or throat hemorrhage	2 - Mechanical ventilation or ICU admission	Combined	6 – Laboratory results	Mean platelet volume labs	Mean platelet volume labs	28325	1.48	1.48 (1.10 - 1.99)	0.0103	1.98716	1.49	1.49 (1.10 - 2.00)	0.00912	2.04001	0.0528424	0.01
Influenza	2 - Mechanical ventilation or ICU admission	Combined	6 – Laboratory results	Mean platelet volume labs	Mean platelet volume labs	28325	1.57	1.57 (1.25 - 1.96)	9.63e-05	4.01637	1.56	1.56 (1.24 - 1.95)	0.000117	3.93181	-0.0845596	-0.01
Insomnia	2 - Mechanical ventilation or ICU admission	Combined	6 – Laboratory results	Mean platelet volume labs	Mean platelet volume labs	28325	1.37	1.37 (1.11 - 1.69)	0.00357	2.44733	1.37	1.37 (1.11 - 1.69)	0.00367	2.43533	-0.0119978	0
Lung cancer	2 - Mechanical ventilation or ICU admission	Combined	6 – Laboratory results	Mean platelet volume labs	Mean platelet volume labs	28325	1.41	1.41 (0.87 - 2.29)	0.1686	0.773142	1.38	1.38 (0.85 - 2.25)	0.1901	0.721018	-0.0521245	-0.03
Lymphangioleiomyomatosis	2 - Mechanical ventilation or ICU admission	Combined	6 – Laboratory results	Mean platelet volume labs	Mean platelet volume labs	28325	2.46	2.46 (1.42 - 4.24)	0.00128	2.89279	2.43	2.43 (1.41 - 4.21)	0.00143	2.84466	-0.0481261	-0.03
Other diseases of lung	2 - Mechanical ventilation or ICU admission	Combined	6 – Laboratory results	Mean platelet volume labs	Mean platelet volume labs	28325	1.78	1.78 (1.41 - 2.25)	1.48e-06	5.82974	1.78	1.78 (1.41 - 2.25)	1.53e-06	5.81531	-0.0144297	0
Other dyspnea	2 - Mechanical ventilation or ICU admission	Combined	6 – Laboratory results	Mean platelet volume labs	Mean platelet volume labs	28325	1.84	1.84 (1.53 - 2.21)	6.15e-11	10.2111	1.84	1.84 (1.53 - 2.20)	7.52e-11	10.1238	-0.0873427	0
Painful respiration	2 - Mechanical ventilation or ICU admission	Combined	6 – Laboratory results	Mean platelet volume labs	Mean platelet volume labs	28325	1.53	1.53 (1.22 - 1.93)	0.000308	3.51145	1.53	1.53 (1.21 - 1.93)	0.000336	3.47366	-0.0377886	0
Pleurisy; pleural effusion	2 - Mechanical ventilation or ICU admission	Combined	6 – Laboratory results	Mean platelet volume labs	Mean platelet volume labs	28325	2.88	2.88 (2.29 - 3.63)	2e-16	15.699	2.88	2.88 (2.29 - 3.63)	2e-16	15.699	0	0
Pneumonia	2 - Mechanical ventilation or ICU admission	Combined	6 – Laboratory results	Mean platelet volume labs	Mean platelet volume labs	28325	2.27	2.27 (1.89 - 2.74)	2e-16	15.699	2.27	2.27 (1.88 - 2.73)	2e-16	15.699	0	0
Pulmonary collapse; interstitial and compensatory emphysema	2 - Mechanical ventilation or ICU admission	Combined	6 – Laboratory results	Mean platelet volume labs	Mean platelet volume labs	28325	2.22	2.22 (1.77 - 2.78)	4.54e-12	11.3429	2.21	2.21 (1.76 - 2.77)	5.19e-12	11.2848	-0.0581115	-0.01
Pulmonary congestion and hypostasis	2 - Mechanical ventilation or ICU admission	Combined	6 – Laboratory results	Mean platelet volume labs	Mean platelet volume labs	28325	3.63	3.63 (2.86 - 4.61)	2e-16	15.699	3.67	3.67 (2.89 - 4.65)	2e-16	15.699	0	0.04
Pulmonary embolism and infarction, acute	2 - Mechanical ventilation or ICU admission	Combined	6 – Laboratory results	Mean platelet volume labs	Mean platelet volume labs	28325	1.82	1.82 (1.31 - 2.54)	0.000392	3.40671	1.81	1.81 (1.30 - 2.53)	0.000448	3.34872	-0.0579919	-0.01
Pulmonary fibrosis	2 - Mechanical ventilation or ICU admission	Combined	6 – Laboratory results	Mean platelet volume labs	Mean platelet volume labs	28325	1.97	1.97 (1.24 - 3.15)	0.00428	2.36856	1.96	1.96 (1.23 - 3.12)	0.00478	2.32057	-0.0479841	-0.01
Pulmonary hypertension	2 - Mechanical ventilation or ICU admission	Combined	6 – Laboratory results	Mean platelet volume labs	Mean platelet volume labs	28325	2.56	2.56 (1.77 - 3.70)	5.21e-07	6.28316	2.57	2.57 (1.78 - 3.71)	4.76e-07	6.32239	0.0392308	0.01
Respiratory failure	2 - Mechanical ventilation or ICU admission	Combined	6 – Laboratory results	Mean platelet volume labs	Mean platelet volume labs	28325	4.23	4.23 (3.13 - 5.72)	2e-16	15.699	4.23	4.23 (3.12 - 5.72)	2e-16	15.699	0	0
Restless legs syndrome	2 - Mechanical ventilation or ICU admission	Combined	6 – Laboratory results	Mean platelet volume labs	Mean platelet volume labs	28325	1.68	1.68 (1.06 - 2.64)	0.0259	1.5867	1.68	1.68 (1.06 - 2.64)	0.0259	1.5867	0	0
Septal deviations / turbinate hypertrophy	2 - Mechanical ventilation or ICU admission	Combined	6 – Laboratory results	Mean platelet volume labs	Mean platelet volume labs	28325	0.75	0.75 (0.48 - 1.17)	0.2076	0.682773	0.75	0.75 (0.48 - 1.17)	0.2076	0.682773	0	0
Shortness of breath	2 - Mechanical ventilation or ICU admission	Combined	6 – Laboratory results	Mean platelet volume labs	Mean platelet volume labs	28325	1.82	1.82 (1.54 - 2.16)	4.75e-12	11.3233	1.82	1.82 (1.53 - 2.15)	5.63e-12	11.2495	-0.0738148	0
Sleep apnea	2 - Mechanical ventilation or ICU admission	Combined	6 – Laboratory results	Mean platelet volume labs	Mean platelet volume labs	28325	1.31	1.31 (1.08 - 1.59)	0.00628	2.20204	1.3	1.30 (1.08 - 1.58)	0.00679	2.16813	-0.0339101	-0.01
Solitary pulmonary nodule	2 - Mechanical ventilation or ICU admission	Combined	6 – Laboratory results	Mean platelet volume labs	Mean platelet volume labs	28325	1.45	1.45 (1.13 - 1.86)	0.00364	2.4389	1.44	1.44 (1.12 - 1.85)	0.00414	2.383	-0.055899	-0.01
Symptoms involving respiratory system and other chest symptoms	2 - Mechanical ventilation or ICU admission	Combined	6 – Laboratory results	Mean platelet volume labs	Mean platelet volume labs	28325	2.07	2.07 (1.53 - 2.80)	2.06e-06	5.68613	2.07	2.07 (1.53 - 2.79)	2.15e-06	5.66756	-0.0185712	0
Viremia, NOS	2 - Mechanical ventilation or ICU admission	Combined	6 – Laboratory results	Mean platelet volume labs	Mean platelet volume labs	28325	1.65	1.65 (1.07 - 2.53)	0.0232	1.63451	1.64	1.64 (1.07 - 2.52)	0.0243	1.61439	-0.0201183	-0.01
Wheezing	2 - Mechanical ventilation or ICU admission	Combined	6 – Laboratory results	Mean platelet volume labs	Mean platelet volume labs	28325	1.47	1.47 (1.13 - 1.90)	0.00376	2.42481	1.47	1.47 (1.13 - 1.90)	0.00399	2.39903	-0.0257851	0
Acute bronchitis and bronchiolitis	2 - Mechanical ventilation or ICU admission	Combined	6 – Laboratory results	Percent basophils labs	Percent basophils labs	24261	1.3	1.30 (1.05 - 1.62)	0.016597	1.77997	1.31	1.31 (1.05 - 1.62)	0.016103	1.79309	0.0131228	0.01
Allergy	2 - Mechanical ventilation or ICU admission	Combined	6 – Laboratory results	Percent basophils labs	Percent basophils labs	24261	1.34	1.34 (1.15 - 1.57)	0.000195	3.70997	1.34	1.34 (1.15 - 1.57)	0.000196	3.70774	-0.00222146	0
ARDS	2 - Mechanical ventilation or ICU admission	Combined	6 – Laboratory results	Percent basophils labs	Percent basophils labs	24261	2.68	2.68 (1.82 - 3.96)	6.89e-07	6.16178	2.69	2.69 (1.82 - 3.97)	6.45e-07	6.19044	0.0286595	0.01
Asphyxia and hypoxemia	2 - Mechanical ventilation or ICU admission	Combined	6 – Laboratory results	Percent basophils labs	Percent basophils labs	24261	2.18	2.18 (1.63 - 2.91)	1.58e-07	6.80134	2.18	2.18 (1.63 - 2.92)	1.46e-07	6.83565	0.0343042	0
Asthma	2 - Mechanical ventilation or ICU admission	Combined	6 – Laboratory results	Percent basophils labs	Percent basophils labs	24261	1.34	1.34 (1.13 - 1.59)	0.0008	3.09691	1.34	1.34 (1.13 - 1.59)	0.000807	3.09313	-0.00378355	0
Bacterial infection NOS	2 - Mechanical ventilation or ICU admission	Combined	6 – Laboratory results	Percent basophils labs	Percent basophils labs	24261	1.99	1.99 (1.54 - 2.58)	1.36e-07	6.86646	2	2.00 (1.55 - 2.59)	1.21e-07	6.91721	0.0507535	0.01
Bronchitis	2 - Mechanical ventilation or ICU admission	Combined	6 – Laboratory results	Percent basophils labs	Percent basophils labs	24261	1.33	1.33 (1.06 - 1.68)	0.015546	1.80838	1.33	1.33 (1.06 - 1.68)	0.01534	1.81417	0.0057933	0
Chronic airway obstruction	2 - Mechanical ventilation or ICU admission	Combined	6 – Laboratory results	Percent basophils labs	Percent basophils labs	24261	2.41	2.41 (1.96 - 2.97)	2e-16	15.699	2.41	2.41 (1.96 - 2.98)	2e-16	15.699	0	0
Chronic bronchitis	2 - Mechanical ventilation or ICU admission	Combined	6 – Laboratory results	Percent basophils labs	Percent basophils labs	24261	2.2	2.20 (1.66 - 2.93)	5.62e-08	7.25026	2.21	2.21 (1.66 - 2.94)	5.21e-08	7.28316	0.0328986	0.01
Chronic pharyngitis and nasopharyngitis	2 - Mechanical ventilation or ICU admission	Combined	6 – Laboratory results	Percent basophils labs	Percent basophils labs	24261	0.78	0.78 (0.56 - 1.08)	0.136027	0.866375	0.78	0.78 (0.56 - 1.08)	0.134546	0.871129	0.00475433	0
Cough	2 - Mechanical ventilation or ICU admission	Combined	6 – Laboratory results	Percent basophils labs	Percent basophils labs	24261	1.28	1.28 (1.10 - 1.49)	0.001336	2.87419	1.28	1.28 (1.10 - 1.49)	0.001306	2.88406	0.00986328	0
Emphysema	2 - Mechanical ventilation or ICU admission	Combined	6 – Laboratory results	Percent basophils labs	Percent basophils labs	24261	2.63	2.63 (2.03 - 3.40)	1.88e-13	12.7258	2.63	2.63 (2.03 - 3.40)	1.85e-13	12.7328	0.00698612	0
Empyema and pneumothorax	2 - Mechanical ventilation or ICU admission	Combined	6 – Laboratory results	Percent basophils labs	Percent basophils labs	24261	1.99	1.99 (1.45 - 2.73)	1.98e-05	4.70333	2	2.00 (1.45 - 2.74)	1.89e-05	4.72354	0.0202034	0.01
Epistaxis or throat hemorrhage	2 - Mechanical ventilation or ICU admission	Combined	6 – Laboratory results	Percent basophils labs	Percent basophils labs	24261	1.26	1.26 (0.94 - 1.69)	0.12472	0.904064	1.26	1.26 (0.94 - 1.70)	0.124597	0.904492	0.000428517	0
Influenza	2 - Mechanical ventilation or ICU admission	Combined	6 – Laboratory results	Percent basophils labs	Percent basophils labs	24261	1.45	1.45 (1.17 - 1.80)	0.000637	3.19586	1.45	1.45 (1.17 - 1.80)	0.000611	3.21396	0.0180982	0
Insomnia	2 - Mechanical ventilation or ICU admission	Combined	6 – Laboratory results	Percent basophils labs	Percent basophils labs	24261	1.31	1.31 (1.07 - 1.60)	0.008002	2.0968	1.31	1.31 (1.07 - 1.60)	0.007975	2.09827	0.00146786	0
Lung cancer	2 - Mechanical ventilation or ICU admission	Combined	6 – Laboratory results	Percent basophils labs	Percent basophils labs	24261	1.42	1.42 (0.92 - 2.21)	0.116177	0.93488	1.43	1.43 (0.92 - 2.21)	0.11453	0.941081	0.0062009	0.01
Lymphangioleiomyomatosis	2 - Mechanical ventilation or ICU admission	Combined	6 – Laboratory results	Percent basophils labs	Percent basophils labs	24261	2.65	2.65 (1.64 - 4.29)	7.13e-05	4.14691	2.65	2.65 (1.64 - 4.29)	7.08e-05	4.14997	0.00305627	0
Other diseases of lung	2 - Mechanical ventilation or ICU admission	Combined	6 – Laboratory results	Percent basophils labs	Percent basophils labs	24261	1.65	1.65 (1.32 - 2.07)	1.27e-05	4.8962	1.66	1.66 (1.32 - 2.08)	1.24e-05	4.90658	0.010382	0.01
Other dyspnea	2 - Mechanical ventilation or ICU admission	Combined	6 – Laboratory results	Percent basophils labs	Percent basophils labs	24261	1.84	1.84 (1.55 - 2.18)	2.93e-12	11.5331	1.84	1.84 (1.55 - 2.18)	2.7e-12	11.5686	0.0355039	0
Painful respiration	2 - Mechanical ventilation or ICU admission	Combined	6 – Laboratory results	Percent basophils labs	Percent basophils labs	24261	1.41	1.41 (1.13 - 1.75)	0.00266	2.57512	1.41	1.41 (1.13 - 1.76)	0.00261	2.58336	0.00824113	0
Pleurisy; pleural effusion	2 - Mechanical ventilation or ICU admission	Combined	6 – Laboratory results	Percent basophils labs	Percent basophils labs	24261	2.34	2.34 (1.87 - 2.93)	1.47e-13	12.8327	2.35	2.35 (1.87 - 2.94)	1.3e-13	12.8861	0.053374	0.01
Pneumonia	2 - Mechanical ventilation or ICU admission	Combined	6 – Laboratory results	Percent basophils labs	Percent basophils labs	24261	2.07	2.07 (1.74 - 2.47)	4.96e-16	15.3045	2.08	2.08 (1.75 - 2.48)	3.64e-16	15.4389	0.13438	0.01
Pulmonary collapse; interstitial and compensatory emphysema	2 - Mechanical ventilation or ICU admission	Combined	6 – Laboratory results	Percent basophils labs	Percent basophils labs	24261	1.96	1.96 (1.57 - 2.43)	1.75e-09	8.75696	1.96	1.96 (1.58 - 2.44)	1.55e-09	8.80967	0.0527064	0
Pulmonary congestion and hypostasis	2 - Mechanical ventilation or ICU admission	Combined	6 – Laboratory results	Percent basophils labs	Percent basophils labs	24261	3.01	3.01 (2.38 - 3.80)	2e-16	15.699	3.01	3.01 (2.39 - 3.81)	2e-16	15.699	0	0
Pulmonary embolism and infarction, acute	2 - Mechanical ventilation or ICU admission	Combined	6 – Laboratory results	Percent basophils labs	Percent basophils labs	24261	1.76	1.76 (1.29 - 2.39)	0.000328	3.48413	1.76	1.76 (1.29 - 2.39)	0.00033	3.48149	-0.0026401	0
Pulmonary fibrosis	2 - Mechanical ventilation or ICU admission	Combined	6 – Laboratory results	Percent basophils labs	Percent basophils labs	24261	2.06	2.06 (1.36 - 3.13)	0.000705	3.15181	2.06	2.06 (1.36 - 3.13)	0.00069	3.16115	0.00934003	0
Pulmonary hypertension	2 - Mechanical ventilation or ICU admission	Combined	6 – Laboratory results	Percent basophils labs	Percent basophils labs	24261	2.48	2.48 (1.78 - 3.45)	6.61e-08	7.1798	2.48	2.48 (1.79 - 3.46)	6.41e-08	7.19314	0.0133434	0
Respiratory failure	2 - Mechanical ventilation or ICU admission	Combined	6 – Laboratory results	Percent basophils labs	Percent basophils labs	24261	4.44	4.44 (3.39 - 5.81)	2e-16	15.699	4.45	4.45 (3.40 - 5.83)	2e-16	15.699	0	0.01
Restless legs syndrome	2 - Mechanical ventilation or ICU admission	Combined	6 – Laboratory results	Percent basophils labs	Percent basophils labs	24261	1.62	1.62 (1.08 - 2.45)	0.021122	1.67526	1.62	1.62 (1.07 - 2.45)	0.021211	1.67344	-0.00182611	0
Septal deviations / turbinate hypertrophy	2 - Mechanical ventilation or ICU admission	Combined	6 – Laboratory results	Percent basophils labs	Percent basophils labs	24261	0.65	0.65 (0.41 - 1.03)	0.067659	1.16967	0.65	0.65 (0.41 - 1.03)	0.066862	1.17482	0.00514621	0
Shortness of breath	2 - Mechanical ventilation or ICU admission	Combined	6 – Laboratory results	Percent basophils labs	Percent basophils labs	24261	1.82	1.82 (1.56 - 2.13)	8.65e-14	13.063	1.83	1.83 (1.56 - 2.14)	7.53e-14	13.1232	0.0602211	0.01
Sleep apnea	2 - Mechanical ventilation or ICU admission	Combined	6 – Laboratory results	Percent basophils labs	Percent basophils labs	24261	1.35	1.35 (1.13 - 1.62)	0.001208	2.91793	1.35	1.35 (1.13 - 1.62)	0.001218	2.91435	-0.00358035	0
Solitary pulmonary nodule	2 - Mechanical ventilation or ICU admission	Combined	6 – Laboratory results	Percent basophils labs	Percent basophils labs	24261	1.47	1.47 (1.17 - 1.85)	0.00112	2.95078	1.47	1.47 (1.17 - 1.85)	0.001104	2.95703	0.00624895	0
Symptoms involving respiratory system and other chest symptoms	2 - Mechanical ventilation or ICU admission	Combined	6 – Laboratory results	Percent basophils labs	Percent basophils labs	24261	1.85	1.85 (1.38 - 2.49)	4.53e-05	4.3439	1.86	1.86 (1.38 - 2.50)	4.39e-05	4.35754	0.0136337	0.01
Viremia, NOS	2 - Mechanical ventilation or ICU admission	Combined	6 – Laboratory results	Percent basophils labs	Percent basophils labs	24261	1.56	1.56 (1.04 - 2.33)	0.0299	1.52433	1.56	1.56 (1.05 - 2.34)	0.029274	1.53352	0.00918912	0
Wheezing	2 - Mechanical ventilation or ICU admission	Combined	6 – Laboratory results	Percent basophils labs	Percent basophils labs	24261	1.32	1.32 (1.03 - 1.70)	0.028107	1.55119	1.32	1.32 (1.03 - 1.70)	0.027808	1.55583	0.00464474	0
Acute bronchitis and bronchiolitis	2 - Mechanical ventilation or ICU admission	Combined	6 – Laboratory results	Percent eosinophils labs	Percent eosinophils labs	24270	1.3	1.30 (1.05 - 1.62)	0.017094	1.76716	1.3	1.30 (1.05 - 1.62)	0.01735	1.7607	-0.00645578	0
Allergy	2 - Mechanical ventilation or ICU admission	Combined	6 – Laboratory results	Percent eosinophils labs	Percent eosinophils labs	24270	1.34	1.34 (1.15 - 1.56)	0.00021	3.67778	1.34	1.34 (1.15 - 1.57)	0.000185	3.73283	0.0550476	0
ARDS	2 - Mechanical ventilation or ICU admission	Combined	6 – Laboratory results	Percent eosinophils labs	Percent eosinophils labs	24270	2.68	2.68 (1.82 - 3.96)	6.89e-07	6.16178	2.68	2.68 (1.81 - 3.95)	7.28e-07	6.13787	-0.0239122	0
Asphyxia and hypoxemia	2 - Mechanical ventilation or ICU admission	Combined	6 – Laboratory results	Percent eosinophils labs	Percent eosinophils labs	24270	2.18	2.18 (1.63 - 2.91)	1.62e-07	6.79048	2.17	2.17 (1.62 - 2.91)	1.7e-07	6.76955	-0.0209339	-0.01
Asthma	2 - Mechanical ventilation or ICU admission	Combined	6 – Laboratory results	Percent eosinophils labs	Percent eosinophils labs	24270	1.34	1.34 (1.13 - 1.59)	0.000832	3.07988	1.35	1.35 (1.13 - 1.60)	0.000695	3.15802	0.0781385	0.01
Bacterial infection NOS	2 - Mechanical ventilation or ICU admission	Combined	6 – Laboratory results	Percent eosinophils labs	Percent eosinophils labs	24270	1.99	1.99 (1.54 - 2.57)	1.41e-07	6.85078	1.99	1.99 (1.54 - 2.57)	1.46e-07	6.83565	-0.0151337	0
Bronchitis	2 - Mechanical ventilation or ICU admission	Combined	6 – Laboratory results	Percent eosinophils labs	Percent eosinophils labs	24270	1.33	1.33 (1.05 - 1.67)	0.015941	1.79748	1.33	1.33 (1.06 - 1.68)	0.015469	1.81054	0.0130533	0
Chronic airway obstruction	2 - Mechanical ventilation or ICU admission	Combined	6 – Laboratory results	Percent eosinophils labs	Percent eosinophils labs	24270	2.41	2.41 (1.95 - 2.97)	2e-16	15.699	2.41	2.41 (1.95 - 2.97)	2e-16	15.699	0	0
Chronic bronchitis	2 - Mechanical ventilation or ICU admission	Combined	6 – Laboratory results	Percent eosinophils labs	Percent eosinophils labs	24270	2.2	2.20 (1.65 - 2.93)	5.8e-08	7.23657	2.2	2.20 (1.65 - 2.92)	6.05e-08	7.21824	-0.0183274	0
Chronic pharyngitis and nasopharyngitis	2 - Mechanical ventilation or ICU admission	Combined	6 – Laboratory results	Percent eosinophils labs	Percent eosinophils labs	24270	0.78	0.78 (0.56 - 1.08)	0.1336	0.874194	0.78	0.78 (0.56 - 1.08)	0.135712	0.867382	-0.00681179	0
Cough	2 - Mechanical ventilation or ICU admission	Combined	6 – Laboratory results	Percent eosinophils labs	Percent eosinophils labs	24270	1.28	1.28 (1.10 - 1.49)	0.001103	2.95742	1.29	1.29 (1.11 - 1.49)	0.001055	2.97675	0.0193231	0.01
Emphysema	2 - Mechanical ventilation or ICU admission	Combined	6 – Laboratory results	Percent eosinophils labs	Percent eosinophils labs	24270	2.62	2.62 (2.03 - 3.39)	2.04e-13	12.6904	2.62	2.62 (2.03 - 3.39)	2.14e-13	12.6696	-0.0207836	0
Empyema and pneumothorax	2 - Mechanical ventilation or ICU admission	Combined	6 – Laboratory results	Percent eosinophils labs	Percent eosinophils labs	24270	1.99	1.99 (1.45 - 2.73)	2.09e-05	4.67985	1.98	1.98 (1.45 - 2.72)	2.18e-05	4.66154	-0.0183102	-0.01
Epistaxis or throat hemorrhage	2 - Mechanical ventilation or ICU admission	Combined	6 – Laboratory results	Percent eosinophils labs	Percent eosinophils labs	24270	1.26	1.26 (0.94 - 1.69)	0.126821	0.896809	1.26	1.26 (0.94 - 1.69)	0.126552	0.897731	0.00092216	0
Influenza	2 - Mechanical ventilation or ICU admission	Combined	6 – Laboratory results	Percent eosinophils labs	Percent eosinophils labs	24270	1.45	1.45 (1.17 - 1.79)	0.00066	3.18046	1.45	1.45 (1.17 - 1.79)	0.000664	3.17783	-0.00262414	0
Insomnia	2 - Mechanical ventilation or ICU admission	Combined	6 – Laboratory results	Percent eosinophils labs	Percent eosinophils labs	24270	1.31	1.31 (1.07 - 1.59)	0.008376	2.07696	1.31	1.31 (1.07 - 1.59)	0.008646	2.06318	-0.0137786	0
Lung cancer	2 - Mechanical ventilation or ICU admission	Combined	6 – Laboratory results	Percent eosinophils labs	Percent eosinophils labs	24270	1.42	1.42 (0.91 - 2.21)	0.118055	0.927916	1.42	1.42 (0.91 - 2.20)	0.120995	0.917233	-0.010683	0
Lymphangioleiomyomatosis	2 - Mechanical ventilation or ICU admission	Combined	6 – Laboratory results	Percent eosinophils labs	Percent eosinophils labs	24270	2.52	2.52 (1.54 - 4.11)	0.000219	3.65956	2.53	2.53 (1.55 - 4.12)	0.000211	3.67572	0.0161617	0.01
Other diseases of lung	2 - Mechanical ventilation or ICU admission	Combined	6 – Laboratory results	Percent eosinophils labs	Percent eosinophils labs	24270	1.65	1.65 (1.32 - 2.07)	1.33e-05	4.87615	1.65	1.65 (1.32 - 2.07)	1.29e-05	4.88941	0.0132619	0
Other dyspnea	2 - Mechanical ventilation or ICU admission	Combined	6 – Laboratory results	Percent eosinophils labs	Percent eosinophils labs	24270	1.84	1.84 (1.55 - 2.18)	3.09e-12	11.51	1.84	1.84 (1.55 - 2.18)	2.85e-12	11.5452	0.0351136	0
Painful respiration	2 - Mechanical ventilation or ICU admission	Combined	6 – Laboratory results	Percent eosinophils labs	Percent eosinophils labs	24270	1.4	1.40 (1.13 - 1.75)	0.002676	2.57251	1.4	1.40 (1.13 - 1.75)	0.002687	2.57073	-0.00178156	0
Pleurisy; pleural effusion	2 - Mechanical ventilation or ICU admission	Combined	6 – Laboratory results	Percent eosinophils labs	Percent eosinophils labs	24270	2.34	2.34 (1.87 - 2.93)	1.63e-13	12.7878	2.34	2.34 (1.86 - 2.93)	1.73e-13	12.762	-0.0258585	0
Pneumonia	2 - Mechanical ventilation or ICU admission	Combined	6 – Laboratory results	Percent eosinophils labs	Percent eosinophils labs	24270	2.07	2.07 (1.73 - 2.47)	5.51e-16	15.2588	2.07	2.07 (1.73 - 2.46)	5.72e-16	15.2426	-0.0162444	0
Pulmonary collapse; interstitial and compensatory emphysema	2 - Mechanical ventilation or ICU admission	Combined	6 – Laboratory results	Percent eosinophils labs	Percent eosinophils labs	24270	1.95	1.95 (1.57 - 2.43)	1.94e-09	8.7122	1.95	1.95 (1.57 - 2.43)	2.04e-09	8.69037	-0.0218284	0
Pulmonary congestion and hypostasis	2 - Mechanical ventilation or ICU admission	Combined	6 – Laboratory results	Percent eosinophils labs	Percent eosinophils labs	24270	3	3.00 (2.38 - 3.79)	2e-16	15.699	3	3.00 (2.38 - 3.79)	2e-16	15.699	0	0
Pulmonary embolism and infarction, acute	2 - Mechanical ventilation or ICU admission	Combined	6 – Laboratory results	Percent eosinophils labs	Percent eosinophils labs	24270	1.74	1.74 (1.28 - 2.37)	0.000423	3.37366	1.74	1.74 (1.28 - 2.37)	0.000418	3.37882	0.00516409	0
Pulmonary fibrosis	2 - Mechanical ventilation or ICU admission	Combined	6 – Laboratory results	Percent eosinophils labs	Percent eosinophils labs	24270	2.06	2.06 (1.35 - 3.12)	0.000728	3.13787	2.06	2.06 (1.36 - 3.13)	0.000696	3.15739	0.0195221	0
Pulmonary hypertension	2 - Mechanical ventilation or ICU admission	Combined	6 – Laboratory results	Percent eosinophils labs	Percent eosinophils labs	24270	2.48	2.48 (1.79 - 3.45)	6.49e-08	7.18776	2.48	2.48 (1.79 - 3.45)	6.5e-08	7.18709	-0.00066866	0
Respiratory failure	2 - Mechanical ventilation or ICU admission	Combined	6 – Laboratory results	Percent eosinophils labs	Percent eosinophils labs	24270	4.43	4.43 (3.39 - 5.80)	2e-16	15.699	4.43	4.43 (3.38 - 5.79)	2e-16	15.699	0	0
Restless legs syndrome	2 - Mechanical ventilation or ICU admission	Combined	6 – Laboratory results	Percent eosinophils labs	Percent eosinophils labs	24270	1.62	1.62 (1.07 - 2.45)	0.021402	1.66955	1.62	1.62 (1.08 - 2.45)	0.021192	1.67383	0.00428241	0
Septal deviations / turbinate hypertrophy	2 - Mechanical ventilation or ICU admission	Combined	6 – Laboratory results	Percent eosinophils labs	Percent eosinophils labs	24270	0.65	0.65 (0.41 - 1.03)	0.066055	1.18009	0.65	0.65 (0.41 - 1.03)	0.06713	1.17308	-0.00701095	0
Shortness of breath	2 - Mechanical ventilation or ICU admission	Combined	6 – Laboratory results	Percent eosinophils labs	Percent eosinophils labs	24270	1.83	1.83 (1.56 - 2.14)	5.5e-14	13.2596	1.83	1.83 (1.57 - 2.14)	4.97e-14	13.3036	0.0440063	0
Sleep apnea	2 - Mechanical ventilation or ICU admission	Combined	6 – Laboratory results	Percent eosinophils labs	Percent eosinophils labs	24270	1.35	1.35 (1.12 - 1.62)	0.001257	2.90066	1.35	1.35 (1.13 - 1.62)	0.0012	2.92082	0.020154	0
Solitary pulmonary nodule	2 - Mechanical ventilation or ICU admission	Combined	6 – Laboratory results	Percent eosinophils labs	Percent eosinophils labs	24270	1.47	1.47 (1.16 - 1.85)	0.001183	2.92702	1.47	1.47 (1.16 - 1.85)	0.001171	2.93144	0.00442785	0
Symptoms involving respiratory system and other chest symptoms	2 - Mechanical ventilation or ICU admission	Combined	6 – Laboratory results	Percent eosinophils labs	Percent eosinophils labs	24270	1.85	1.85 (1.37 - 2.49)	4.92e-05	4.30803	1.85	1.85 (1.37 - 2.48)	5.14e-05	4.28904	-0.018998	0
Viremia, NOS	2 - Mechanical ventilation or ICU admission	Combined	6 – Laboratory results	Percent eosinophils labs	Percent eosinophils labs	24270	1.56	1.56 (1.04 - 2.33)	0.030151	1.5207	1.56	1.56 (1.04 - 2.33)	0.030271	1.51897	-0.00172505	0
Wheezing	2 - Mechanical ventilation or ICU admission	Combined	6 – Laboratory results	Percent eosinophils labs	Percent eosinophils labs	24270	1.32	1.32 (1.03 - 1.70)	0.028434	1.54616	1.33	1.33 (1.03 - 1.70)	0.026242	1.581	0.034841	0.01
Acute bronchitis and bronchiolitis	2 - Mechanical ventilation or ICU admission	Combined	6 – Laboratory results	Percent lymphocytes labs	Percent lymphocytes labs	24311	1.31	1.31 (1.06 - 1.63)	0.013589	1.86681	1.3	1.30 (1.05 - 1.62)	0.01749	1.75721	-0.109602	-0.01
Allergy	2 - Mechanical ventilation or ICU admission	Combined	6 – Laboratory results	Percent lymphocytes labs	Percent lymphocytes labs	24311	1.33	1.33 (1.14 - 1.56)	0.000264	3.5784	1.32	1.32 (1.13 - 1.54)	0.000457	3.34008	-0.238312	-0.01
ARDS	2 - Mechanical ventilation or ICU admission	Combined	6 – Laboratory results	Percent lymphocytes labs	Percent lymphocytes labs	24311	2.68	2.68 (1.81 - 3.95)	7.34e-07	6.1343	2.51	2.51 (1.70 - 3.70)	3.72e-06	5.42946	-0.704847	-0.17
Asphyxia and hypoxemia	2 - Mechanical ventilation or ICU admission	Combined	6 – Laboratory results	Percent lymphocytes labs	Percent lymphocytes labs	24311	2.17	2.17 (1.62 - 2.90)	1.78e-07	6.74958	1.98	1.98 (1.48 - 2.65)	4.91e-06	5.30892	-1.44066	-0.19
Asthma	2 - Mechanical ventilation or ICU admission	Combined	6 – Laboratory results	Percent lymphocytes labs	Percent lymphocytes labs	24311	1.33	1.33 (1.12 - 1.58)	0.00099	3.00436	1.31	1.31 (1.11 - 1.56)	0.00182	2.73993	-0.264436	-0.02
Bacterial infection NOS	2 - Mechanical ventilation or ICU admission	Combined	6 – Laboratory results	Percent lymphocytes labs	Percent lymphocytes labs	24311	1.99	1.99 (1.54 - 2.57)	1.59e-07	6.7986	1.86	1.86 (1.43 - 2.40)	2.75e-06	5.56067	-1.23794	-0.13
Bronchitis	2 - Mechanical ventilation or ICU admission	Combined	6 – Laboratory results	Percent lymphocytes labs	Percent lymphocytes labs	24311	1.32	1.32 (1.05 - 1.67)	0.017143	1.76591	1.3	1.30 (1.03 - 1.64)	0.02473	1.60678	-0.159137	-0.02
Chronic airway obstruction	2 - Mechanical ventilation or ICU admission	Combined	6 – Laboratory results	Percent lymphocytes labs	Percent lymphocytes labs	24311	2.4	2.40 (1.95 - 2.95)	2.31e-16	15.6364	2.26	2.26 (1.83 - 2.79)	2.61e-14	13.5834	-2.05303	-0.14
Chronic bronchitis	2 - Mechanical ventilation or ICU admission	Combined	6 – Laboratory results	Percent lymphocytes labs	Percent lymphocytes labs	24311	2.2	2.20 (1.65 - 2.92)	6.3e-08	7.20066	2.03	2.03 (1.52 - 2.70)	1.29e-06	5.88941	-1.31125	-0.17
Chronic pharyngitis and nasopharyngitis	2 - Mechanical ventilation or ICU admission	Combined	6 – Laboratory results	Percent lymphocytes labs	Percent lymphocytes labs	24311	0.77	0.77 (0.56 - 1.08)	0.126975	0.896282	0.78	0.78 (0.56 - 1.08)	0.13611	0.86611	-0.0301718	0.01
Cough	2 - Mechanical ventilation or ICU admission	Combined	6 – Laboratory results	Percent lymphocytes labs	Percent lymphocytes labs	24311	1.28	1.28 (1.10 - 1.48)	0.001345	2.87128	1.25	1.25 (1.08 - 1.45)	0.00361	2.44249	-0.428785	-0.03
Emphysema	2 - Mechanical ventilation or ICU admission	Combined	6 – Laboratory results	Percent lymphocytes labs	Percent lymphocytes labs	24311	2.62	2.62 (2.02 - 3.39)	2.26e-13	12.6459	2.46	2.46 (1.90 - 3.19)	8.31e-12	11.0804	-1.56549	-0.16
Empyema and pneumothorax	2 - Mechanical ventilation or ICU admission	Combined	6 – Laboratory results	Percent lymphocytes labs	Percent lymphocytes labs	24311	1.98	1.98 (1.45 - 2.72)	2.19e-05	4.65956	1.87	1.87 (1.36 - 2.56)	0.000115	3.9393	-0.720254	-0.11
Epistaxis or throat hemorrhage	2 - Mechanical ventilation or ICU admission	Combined	6 – Laboratory results	Percent lymphocytes labs	Percent lymphocytes labs	24311	1.26	1.26 (0.93 - 1.69)	0.131075	0.88248	1.23	1.23 (0.91 - 1.65)	0.17513	0.756639	-0.125841	-0.03
Influenza	2 - Mechanical ventilation or ICU admission	Combined	6 – Laboratory results	Percent lymphocytes labs	Percent lymphocytes labs	24311	1.46	1.46 (1.18 - 1.81)	0.000482	3.31695	1.44	1.44 (1.17 - 1.79)	0.000712	3.14752	-0.169433	-0.02
Insomnia	2 - Mechanical ventilation or ICU admission	Combined	6 – Laboratory results	Percent lymphocytes labs	Percent lymphocytes labs	24311	1.3	1.30 (1.07 - 1.59)	0.008925	2.04939	1.32	1.32 (1.08 - 1.61)	0.00641	2.19314	0.14375	0.02
Lung cancer	2 - Mechanical ventilation or ICU admission	Combined	6 – Laboratory results	Percent lymphocytes labs	Percent lymphocytes labs	24311	1.42	1.42 (0.91 - 2.20)	0.119446	0.922828	1.36	1.36 (0.87 - 2.11)	0.17412	0.759151	-0.163677	-0.06
Lymphangioleiomyomatosis	2 - Mechanical ventilation or ICU admission	Combined	6 – Laboratory results	Percent lymphocytes labs	Percent lymphocytes labs	24311	2.65	2.65 (1.64 - 4.28)	7.38e-05	4.13194	2.49	2.49 (1.54 - 4.03)	0.000213	3.67162	-0.460323	-0.16
Other diseases of lung	2 - Mechanical ventilation or ICU admission	Combined	6 – Laboratory results	Percent lymphocytes labs	Percent lymphocytes labs	24311	1.65	1.65 (1.31 - 2.06)	1.52e-05	4.81816	1.59	1.59 (1.27 - 1.99)	6.6e-05	4.18046	-0.6377	-0.06
Other dyspnea	2 - Mechanical ventilation or ICU admission	Combined	6 – Laboratory results	Percent lymphocytes labs	Percent lymphocytes labs	24311	1.83	1.83 (1.54 - 2.17)	4.19e-12	11.3778	1.75	1.75 (1.47 - 2.07)	1.83e-10	9.73755	-1.64024	-0.08
Painful respiration	2 - Mechanical ventilation or ICU admission	Combined	6 – Laboratory results	Percent lymphocytes labs	Percent lymphocytes labs	24311	1.4	1.40 (1.12 - 1.75)	0.002967	2.52768	1.39	1.39 (1.11 - 1.74)	0.00376	2.42481	-0.10287	-0.01
Pleurisy; pleural effusion	2 - Mechanical ventilation or ICU admission	Combined	6 – Laboratory results	Percent lymphocytes labs	Percent lymphocytes labs	24311	2.33	2.33 (1.86 - 2.92)	2.09e-13	12.6799	2.14	2.14 (1.71 - 2.69)	5.63e-11	10.2495	-2.43036	-0.19
Pneumonia	2 - Mechanical ventilation or ICU admission	Combined	6 – Laboratory results	Percent lymphocytes labs	Percent lymphocytes labs	24311	2.06	2.06 (1.73 - 2.46)	7.13e-16	15.1469	1.94	1.94 (1.63 - 2.32)	2.13e-13	12.6716	-2.47529	-0.12
Pulmonary collapse; interstitial and compensatory emphysema	2 - Mechanical ventilation or ICU admission	Combined	6 – Laboratory results	Percent lymphocytes labs	Percent lymphocytes labs	24311	1.95	1.95 (1.56 - 2.42)	2.31e-09	8.63639	1.83	1.83 (1.47 - 2.28)	6.74e-08	7.17134	-1.46505	-0.12
Pulmonary congestion and hypostasis	2 - Mechanical ventilation or ICU admission	Combined	6 – Laboratory results	Percent lymphocytes labs	Percent lymphocytes labs	24311	3	3.00 (2.37 - 3.78)	2e-16	15.699	2.72	2.72 (2.15 - 3.45)	2e-16	15.699	0	-0.28
Pulmonary embolism and infarction, acute	2 - Mechanical ventilation or ICU admission	Combined	6 – Laboratory results	Percent lymphocytes labs	Percent lymphocytes labs	24311	1.74	1.74 (1.28 - 2.36)	0.000452	3.34486	1.7	1.70 (1.25 - 2.31)	0.000785	3.10513	-0.239731	-0.04
Pulmonary fibrosis	2 - Mechanical ventilation or ICU admission	Combined	6 – Laboratory results	Percent lymphocytes labs	Percent lymphocytes labs	24311	2.05	2.05 (1.35 - 3.11)	0.000763	3.11748	1.91	1.91 (1.26 - 2.91)	0.00236	2.62709	-0.490387	-0.14
Pulmonary hypertension	2 - Mechanical ventilation or ICU admission	Combined	6 – Laboratory results	Percent lymphocytes labs	Percent lymphocytes labs	24311	2.48	2.48 (1.78 - 3.44)	7.17e-08	7.14448	2.31	2.31 (1.66 - 3.21)	7.55e-07	6.12205	-1.02243	-0.17
Respiratory failure	2 - Mechanical ventilation or ICU admission	Combined	6 – Laboratory results	Percent lymphocytes labs	Percent lymphocytes labs	24311	4.42	4.42 (3.38 - 5.78)	2e-16	15.699	4.02	4.02 (3.06 - 5.27)	2e-16	15.699	0	-0.4
Restless legs syndrome	2 - Mechanical ventilation or ICU admission	Combined	6 – Laboratory results	Percent lymphocytes labs	Percent lymphocytes labs	24311	1.62	1.62 (1.07 - 2.44)	0.021905	1.65946	1.59	1.59 (1.05 - 2.40)	0.0286	1.54363	-0.115823	-0.03
Septal deviations / turbinate hypertrophy	2 - Mechanical ventilation or ICU admission	Combined	6 – Laboratory results	Percent lymphocytes labs	Percent lymphocytes labs	24311	0.65	0.65 (0.41 - 1.03)	0.065264	1.18533	0.67	0.67 (0.42 - 1.05)	0.08187	1.08688	-0.0984511	0.02
Shortness of breath	2 - Mechanical ventilation or ICU admission	Combined	6 – Laboratory results	Percent lymphocytes labs	Percent lymphocytes labs	24311	1.82	1.82 (1.56 - 2.13)	7.58e-14	13.1203	1.74	1.74 (1.48 - 2.04)	8.34e-12	11.0788	-2.0415	-0.08
Sleep apnea	2 - Mechanical ventilation or ICU admission	Combined	6 – Laboratory results	Percent lymphocytes labs	Percent lymphocytes labs	24311	1.34	1.34 (1.12 - 1.61)	0.001489	2.82711	1.33	1.33 (1.11 - 1.60)	0.00196	2.70774	-0.119361	-0.01
Solitary pulmonary nodule	2 - Mechanical ventilation or ICU admission	Combined	6 – Laboratory results	Percent lymphocytes labs	Percent lymphocytes labs	24311	1.46	1.46 (1.16 - 1.85)	0.001244	2.90518	1.44	1.44 (1.14 - 1.81)	0.00227	2.64397	-0.261205	-0.02
Symptoms involving respiratory system and other chest symptoms	2 - Mechanical ventilation or ICU admission	Combined	6 – Laboratory results	Percent lymphocytes labs	Percent lymphocytes labs	24311	1.84	1.84 (1.37 - 2.48)	5.21e-05	4.28316	1.78	1.78 (1.32 - 2.40)	0.00014	3.85387	-0.42929	-0.06
Viremia, NOS	2 - Mechanical ventilation or ICU admission	Combined	6 – Laboratory results	Percent lymphocytes labs	Percent lymphocytes labs	24311	1.54	1.54 (1.03 - 2.31)	0.033889	1.46994	1.53	1.53 (1.02 - 2.28)	0.04001	1.39783	-0.0721098	-0.01
Wheezing	2 - Mechanical ventilation or ICU admission	Combined	6 – Laboratory results	Percent lymphocytes labs	Percent lymphocytes labs	24311	1.32	1.32 (1.03 - 1.69)	0.029998	1.52291	1.29	1.29 (1.00 - 1.65)	0.04701	1.32781	-0.195098	-0.03
Acute bronchitis and bronchiolitis	2 - Mechanical ventilation or ICU admission	Combined	6 – Laboratory results	Percent monocytes labs	Percent monocytes labs	24213	1.31	1.31 (1.05 - 1.62)	0.015068	1.82194	1.3	1.30 (1.05 - 1.62)	0.01661	1.77963	-0.042314	-0.01
Allergy	2 - Mechanical ventilation or ICU admission	Combined	6 – Laboratory results	Percent monocytes labs	Percent monocytes labs	24213	1.33	1.33 (1.14 - 1.55)	0.000306	3.51428	1.33	1.33 (1.14 - 1.55)	0.000321	3.49349	-0.0207836	0
ARDS	2 - Mechanical ventilation or ICU admission	Combined	6 – Laboratory results	Percent monocytes labs	Percent monocytes labs	24213	2.68	2.68 (1.82 - 3.96)	6.88e-07	6.16241	2.73	2.73 (1.85 - 4.03)	4.28e-07	6.36856	0.206145	0.05
Asphyxia and hypoxemia	2 - Mechanical ventilation or ICU admission	Combined	6 – Laboratory results	Percent monocytes labs	Percent monocytes labs	24213	2.16	2.16 (1.62 - 2.89)	2.04e-07	6.69037	2.17	2.17 (1.62 - 2.90)	1.81e-07	6.74232	0.0519516	0.01
Asthma	2 - Mechanical ventilation or ICU admission	Combined	6 – Laboratory results	Percent monocytes labs	Percent monocytes labs	24213	1.33	1.33 (1.12 - 1.58)	0.001079	2.96698	1.33	1.33 (1.12 - 1.58)	0.00113	2.94692	-0.020057	0
Bacterial infection NOS	2 - Mechanical ventilation or ICU admission	Combined	6 – Laboratory results	Percent monocytes labs	Percent monocytes labs	24213	1.98	1.98 (1.53 - 2.56)	1.72e-07	6.76447	1.98	1.98 (1.53 - 2.56)	1.95e-07	6.70997	-0.0545062	0
Bronchitis	2 - Mechanical ventilation or ICU admission	Combined	6 – Laboratory results	Percent monocytes labs	Percent monocytes labs	24213	1.32	1.32 (1.05 - 1.66)	0.018635	1.72967	1.32	1.32 (1.04 - 1.66)	0.01988	1.70158	-0.028087	0
Chronic airway obstruction	2 - Mechanical ventilation or ICU admission	Combined	6 – Laboratory results	Percent monocytes labs	Percent monocytes labs	24213	2.4	2.40 (1.95 - 2.96)	2e-16	15.699	2.41	2.41 (1.95 - 2.96)	2e-16	15.699	0	0.01
Chronic bronchitis	2 - Mechanical ventilation or ICU admission	Combined	6 – Laboratory results	Percent monocytes labs	Percent monocytes labs	24213	2.19	2.19 (1.65 - 2.91)	7.04e-08	7.15243	2.17	2.17 (1.64 - 2.89)	9.18e-08	7.03716	-0.11527	-0.02
Chronic pharyngitis and nasopharyngitis	2 - Mechanical ventilation or ICU admission	Combined	6 – Laboratory results	Percent monocytes labs	Percent monocytes labs	24213	0.77	0.77 (0.55 - 1.07)	0.122788	0.910844	0.77	0.77 (0.56 - 1.08)	0.126133	0.899171	-0.0116728	0
Cough	2 - Mechanical ventilation or ICU admission	Combined	6 – Laboratory results	Percent monocytes labs	Percent monocytes labs	24213	1.27	1.27 (1.10 - 1.48)	0.001601	2.79561	1.27	1.27 (1.10 - 1.48)	0.001523	2.8173	0.0216914	0
Emphysema	2 - Mechanical ventilation or ICU admission	Combined	6 – Laboratory results	Percent monocytes labs	Percent monocytes labs	24213	2.61	2.61 (2.02 - 3.37)	2.77e-13	12.5575	2.6	2.60 (2.01 - 3.36)	3.45e-13	12.4622	-0.0953393	-0.01
Empyema and pneumothorax	2 - Mechanical ventilation or ICU admission	Combined	6 – Laboratory results	Percent monocytes labs	Percent monocytes labs	24213	2.01	2.01 (1.46 - 2.76)	1.56e-05	4.80688	2.02	2.02 (1.47 - 2.78)	1.31e-05	4.88273	0.0758533	0.01
Epistaxis or throat hemorrhage	2 - Mechanical ventilation or ICU admission	Combined	6 – Laboratory results	Percent monocytes labs	Percent monocytes labs	24213	1.25	1.25 (0.93 - 1.68)	0.137322	0.86226	1.26	1.26 (0.94 - 1.69)	0.124872	0.903535	0.0412751	0.01
Influenza	2 - Mechanical ventilation or ICU admission	Combined	6 – Laboratory results	Percent monocytes labs	Percent monocytes labs	24213	1.46	1.46 (1.18 - 1.80)	0.000518	3.28567	1.46	1.46 (1.18 - 1.80)	0.000509	3.29328	0.00761198	0
Insomnia	2 - Mechanical ventilation or ICU admission	Combined	6 – Laboratory results	Percent monocytes labs	Percent monocytes labs	24213	1.3	1.30 (1.07 - 1.59)	0.009737	2.01157	1.3	1.30 (1.07 - 1.59)	0.009536	2.02063	0.00905893	0
Lung cancer	2 - Mechanical ventilation or ICU admission	Combined	6 – Laboratory results	Percent monocytes labs	Percent monocytes labs	24213	1.49	1.49 (0.96 - 2.31)	0.078778	1.1036	1.49	1.49 (0.96 - 2.32)	0.077154	1.11264	0.0090465	0
Lymphangioleiomyomatosis	2 - Mechanical ventilation or ICU admission	Combined	6 – Laboratory results	Percent monocytes labs	Percent monocytes labs	24213	2.63	2.63 (1.63 - 4.26)	7.92e-05	4.10127	2.6	2.60 (1.60 - 4.21)	0.000105	3.97881	-0.122464	-0.03
Other diseases of lung	2 - Mechanical ventilation or ICU admission	Combined	6 – Laboratory results	Percent monocytes labs	Percent monocytes labs	24213	1.65	1.65 (1.32 - 2.07)	1.34e-05	4.8729	1.66	1.66 (1.32 - 2.08)	1.2e-05	4.92082	0.0479236	0.01
Other dyspnea	2 - Mechanical ventilation or ICU admission	Combined	6 – Laboratory results	Percent monocytes labs	Percent monocytes labs	24213	1.82	1.82 (1.53 - 2.16)	5.92e-12	11.2277	1.83	1.83 (1.55 - 2.17)	3.39e-12	11.4698	0.242122	0.01
Painful respiration	2 - Mechanical ventilation or ICU admission	Combined	6 – Laboratory results	Percent monocytes labs	Percent monocytes labs	24213	1.4	1.40 (1.12 - 1.74)	0.00326	2.48678	1.39	1.39 (1.12 - 1.74)	0.0033	2.48149	-0.00529634	-0.01
Pleurisy; pleural effusion	2 - Mechanical ventilation or ICU admission	Combined	6 – Laboratory results	Percent monocytes labs	Percent monocytes labs	24213	2.33	2.33 (1.86 - 2.92)	2.11e-13	12.6757	2.35	2.35 (1.88 - 2.95)	1.21e-13	12.9172	0.241497	0.02
Pneumonia	2 - Mechanical ventilation or ICU admission	Combined	6 – Laboratory results	Percent monocytes labs	Percent monocytes labs	24213	2.05	2.05 (1.72 - 2.45)	1.07e-15	14.9706	2.05	2.05 (1.72 - 2.44)	1.24e-15	14.9066	-0.0640379	0
Pulmonary collapse; interstitial and compensatory emphysema	2 - Mechanical ventilation or ICU admission	Combined	6 – Laboratory results	Percent monocytes labs	Percent monocytes labs	24213	1.94	1.94 (1.56 - 2.41)	2.81e-09	8.55129	1.95	1.95 (1.56 - 2.42)	2.35e-09	8.62893	0.0776385	0.01
Pulmonary congestion and hypostasis	2 - Mechanical ventilation or ICU admission	Combined	6 – Laboratory results	Percent monocytes labs	Percent monocytes labs	24213	2.98	2.98 (2.36 - 3.77)	2e-16	15.699	3.06	3.06 (2.42 - 3.87)	2e-16	15.699	0	0.08
Pulmonary embolism and infarction, acute	2 - Mechanical ventilation or ICU admission	Combined	6 – Laboratory results	Percent monocytes labs	Percent monocytes labs	24213	1.73	1.73 (1.27 - 2.36)	0.000465	3.33255	1.75	1.75 (1.29 - 2.38)	0.000364	3.4389	0.106352	0.02
Pulmonary fibrosis	2 - Mechanical ventilation or ICU admission	Combined	6 – Laboratory results	Percent monocytes labs	Percent monocytes labs	24213	2.04	2.04 (1.34 - 3.10)	0.000818	3.08725	2.03	2.03 (1.34 - 3.09)	0.000903	3.04431	-0.0429344	-0.01
Pulmonary hypertension	2 - Mechanical ventilation or ICU admission	Combined	6 – Laboratory results	Percent monocytes labs	Percent monocytes labs	24213	2.47	2.47 (1.77 - 3.43)	8.22e-08	7.08513	2.52	2.52 (1.81 - 3.51)	3.93e-08	7.40561	0.320479	0.05
Respiratory failure	2 - Mechanical ventilation or ICU admission	Combined	6 – Laboratory results	Percent monocytes labs	Percent monocytes labs	24213	4.4	4.40 (3.36 - 5.76)	2e-16	15.699	4.42	4.42 (3.38 - 5.79)	2e-16	15.699	0	0.02
Restless legs syndrome	2 - Mechanical ventilation or ICU admission	Combined	6 – Laboratory results	Percent monocytes labs	Percent monocytes labs	24213	1.61	1.61 (1.07 - 2.43)	0.023243	1.63371	1.61	1.61 (1.07 - 2.43)	0.023491	1.6291	-0.00460932	0
Septal deviations / turbinate hypertrophy	2 - Mechanical ventilation or ICU admission	Combined	6 – Laboratory results	Percent monocytes labs	Percent monocytes labs	24213	0.65	0.65 (0.41 - 1.03)	0.065754	1.18208	0.66	0.66 (0.42 - 1.04)	0.071052	1.14842	-0.0336541	0.01
Shortness of breath	2 - Mechanical ventilation or ICU admission	Combined	6 – Laboratory results	Percent monocytes labs	Percent monocytes labs	24213	1.81	1.81 (1.55 - 2.12)	1.2e-13	12.9208	1.82	1.82 (1.56 - 2.14)	7.49e-14	13.1255	0.204699	0.01
Sleep apnea	2 - Mechanical ventilation or ICU admission	Combined	6 – Laboratory results	Percent monocytes labs	Percent monocytes labs	24213	1.34	1.34 (1.12 - 1.60)	0.001658	2.78042	1.34	1.34 (1.12 - 1.61)	0.00159	2.7986	0.0181874	0
Solitary pulmonary nodule	2 - Mechanical ventilation or ICU admission	Combined	6 – Laboratory results	Percent monocytes labs	Percent monocytes labs	24213	1.46	1.46 (1.16 - 1.85)	0.001259	2.89997	1.46	1.46 (1.16 - 1.85)	0.001258	2.90032	0.000345089	0
Symptoms involving respiratory system and other chest symptoms	2 - Mechanical ventilation or ICU admission	Combined	6 – Laboratory results	Percent monocytes labs	Percent monocytes labs	24213	1.85	1.85 (1.38 - 2.49)	4.75e-05	4.32331	1.85	1.85 (1.37 - 2.49)	4.95e-05	4.30539	-0.0179116	0
Viremia, NOS	2 - Mechanical ventilation or ICU admission	Combined	6 – Laboratory results	Percent monocytes labs	Percent monocytes labs	24213	1.54	1.54 (1.03 - 2.30)	0.03528	1.45247	1.55	1.55 (1.04 - 2.32)	0.0316	1.50031	0.0478415	0.01
Wheezing	2 - Mechanical ventilation or ICU admission	Combined	6 – Laboratory results	Percent monocytes labs	Percent monocytes labs	24213	1.31	1.31 (1.02 - 1.68)	0.03242	1.48919	1.32	1.32 (1.03 - 1.69)	0.03	1.52288	0.0336918	0.01
Acute bronchitis and bronchiolitis	2 - Mechanical ventilation or ICU admission	Combined	6 – Laboratory results	Percent neutrophils labs	Percent neutrophils labs	24211	1.31	1.31 (1.05 - 1.62)	0.015121	1.82042	1.3	1.30 (1.04 - 1.61)	0.019331	1.71375	-0.106674	-0.01
Allergy	2 - Mechanical ventilation or ICU admission	Combined	6 – Laboratory results	Percent neutrophils labs	Percent neutrophils labs	24211	1.33	1.33 (1.14 - 1.55)	0.00031	3.50864	1.32	1.32 (1.13 - 1.55)	0.00038	3.42022	-0.0884219	-0.01
ARDS	2 - Mechanical ventilation or ICU admission	Combined	6 – Laboratory results	Percent neutrophils labs	Percent neutrophils labs	24211	2.68	2.68 (1.82 - 3.96)	6.91e-07	6.16052	2.56	2.56 (1.73 - 3.78)	2.24e-06	5.64975	-0.51077	-0.12
Asphyxia and hypoxemia	2 - Mechanical ventilation or ICU admission	Combined	6 – Laboratory results	Percent neutrophils labs	Percent neutrophils labs	24211	2.16	2.16 (1.62 - 2.89)	2.06e-07	6.68613	2.01	2.01 (1.50 - 2.69)	2.6e-06	5.58503	-1.10111	-0.15
Asthma	2 - Mechanical ventilation or ICU admission	Combined	6 – Laboratory results	Percent neutrophils labs	Percent neutrophils labs	24211	1.33	1.33 (1.12 - 1.58)	0.001085	2.96457	1.33	1.33 (1.12 - 1.58)	0.00125	2.90309	-0.0614803	0
Bacterial infection NOS	2 - Mechanical ventilation or ICU admission	Combined	6 – Laboratory results	Percent neutrophils labs	Percent neutrophils labs	24211	1.98	1.98 (1.53 - 2.56)	1.73e-07	6.76195	1.88	1.88 (1.45 - 2.43)	1.73e-06	5.76195	-1	-0.1
Bronchitis	2 - Mechanical ventilation or ICU admission	Combined	6 – Laboratory results	Percent neutrophils labs	Percent neutrophils labs	24211	1.32	1.32 (1.05 - 1.66)	0.018709	1.72795	1.3	1.30 (1.03 - 1.64)	0.0269	1.57025	-0.157702	-0.02
Chronic airway obstruction	2 - Mechanical ventilation or ICU admission	Combined	6 – Laboratory results	Percent neutrophils labs	Percent neutrophils labs	24211	2.4	2.40 (1.95 - 2.96)	2e-16	15.699	2.3	2.30 (1.87 - 2.84)	7.22e-15	14.1415	-1.55751	-0.1
Chronic bronchitis	2 - Mechanical ventilation or ICU admission	Combined	6 – Laboratory results	Percent neutrophils labs	Percent neutrophils labs	24211	2.19	2.19 (1.65 - 2.91)	7.09e-08	7.14935	2.05	2.05 (1.54 - 2.73)	9.02e-07	6.04479	-1.10456	-0.14
Chronic pharyngitis and nasopharyngitis	2 - Mechanical ventilation or ICU admission	Combined	6 – Laboratory results	Percent neutrophils labs	Percent neutrophils labs	24211	0.77	0.77 (0.55 - 1.07)	0.122543	0.911711	0.78	0.78 (0.56 - 1.09)	0.14381	0.842211	-0.0695006	0.01
Cough	2 - Mechanical ventilation or ICU admission	Combined	6 – Laboratory results	Percent neutrophils labs	Percent neutrophils labs	24211	1.27	1.27 (1.10 - 1.48)	0.001616	2.79156	1.26	1.26 (1.08 - 1.46)	0.00285	2.54516	-0.246404	-0.01
Emphysema	2 - Mechanical ventilation or ICU admission	Combined	6 – Laboratory results	Percent neutrophils labs	Percent neutrophils labs	24211	2.61	2.61 (2.02 - 3.38)	2.71e-13	12.567	2.49	2.49 (1.92 - 3.22)	4.64e-12	11.3335	-1.23355	-0.12
Empyema and pneumothorax	2 - Mechanical ventilation or ICU admission	Combined	6 – Laboratory results	Percent neutrophils labs	Percent neutrophils labs	24211	2.01	2.01 (1.46 - 2.76)	1.57e-05	4.8041	1.91	1.91 (1.39 - 2.63)	6.22e-05	4.20621	-0.597891	-0.1
Epistaxis or throat hemorrhage	2 - Mechanical ventilation or ICU admission	Combined	6 – Laboratory results	Percent neutrophils labs	Percent neutrophils labs	24211	1.25	1.25 (0.93 - 1.68)	0.137621	0.861315	1.24	1.24 (0.92 - 1.67)	0.15737	0.803078	-0.0582372	-0.01
Influenza	2 - Mechanical ventilation or ICU admission	Combined	6 – Laboratory results	Percent neutrophils labs	Percent neutrophils labs	24211	1.46	1.46 (1.18 - 1.80)	0.00052	3.284	1.45	1.45 (1.17 - 1.79)	0.000641	3.19314	-0.0908547	-0.01
Insomnia	2 - Mechanical ventilation or ICU admission	Combined	6 – Laboratory results	Percent neutrophils labs	Percent neutrophils labs	24211	1.3	1.30 (1.07 - 1.59)	0.009588	2.01827	1.31	1.31 (1.07 - 1.60)	0.00804	2.09474	0.076472	0.01
Lung cancer	2 - Mechanical ventilation or ICU admission	Combined	6 – Laboratory results	Percent neutrophils labs	Percent neutrophils labs	24211	1.49	1.49 (0.96 - 2.31)	0.078919	1.10282	1.43	1.43 (0.92 - 2.23)	0.1103	0.957424	-0.145394	-0.06
Lymphangioleiomyomatosis	2 - Mechanical ventilation or ICU admission	Combined	6 – Laboratory results	Percent neutrophils labs	Percent neutrophils labs	24211	2.63	2.63 (1.63 - 4.26)	7.95e-05	4.09963	2.5	2.50 (1.55 - 4.06)	0.000193	3.71444	-0.38519	-0.13
Other diseases of lung	2 - Mechanical ventilation or ICU admission	Combined	6 – Laboratory results	Percent neutrophils labs	Percent neutrophils labs	24211	1.65	1.65 (1.32 - 2.07)	1.33e-05	4.87615	1.61	1.61 (1.28 - 2.02)	4.1e-05	4.38722	-0.488932	-0.04
Other dyspnea	2 - Mechanical ventilation or ICU admission	Combined	6 – Laboratory results	Percent neutrophils labs	Percent neutrophils labs	24211	1.82	1.82 (1.53 - 2.16)	6e-12	11.2218	1.77	1.77 (1.49 - 2.10)	7.43e-11	10.129	-1.09284	-0.05
Painful respiration	2 - Mechanical ventilation or ICU admission	Combined	6 – Laboratory results	Percent neutrophils labs	Percent neutrophils labs	24211	1.4	1.40 (1.12 - 1.74)	0.00322	2.49214	1.39	1.39 (1.11 - 1.73)	0.003887	2.41039	-0.0817587	-0.01
Pleurisy; pleural effusion	2 - Mechanical ventilation or ICU admission	Combined	6 – Laboratory results	Percent neutrophils labs	Percent neutrophils labs	24211	2.33	2.33 (1.86 - 2.92)	2.14e-13	12.6696	2.18	2.18 (1.74 - 2.74)	1.53e-11	10.8153	-1.85428	-0.15
Pneumonia	2 - Mechanical ventilation or ICU admission	Combined	6 – Laboratory results	Percent neutrophils labs	Percent neutrophils labs	24211	2.05	2.05 (1.72 - 2.45)	1.09e-15	14.9626	1.96	1.96 (1.65 - 2.34)	7.51e-14	13.1244	-1.83821	-0.09
Pulmonary collapse; interstitial and compensatory emphysema	2 - Mechanical ventilation or ICU admission	Combined	6 – Laboratory results	Percent neutrophils labs	Percent neutrophils labs	24211	1.94	1.94 (1.56 - 2.41)	2.84e-09	8.54668	1.85	1.85 (1.49 - 2.30)	3.81e-08	7.41908	-1.12761	-0.09
Pulmonary congestion and hypostasis	2 - Mechanical ventilation or ICU admission	Combined	6 – Laboratory results	Percent neutrophils labs	Percent neutrophils labs	24211	2.98	2.98 (2.36 - 3.77)	2e-16	15.699	2.79	2.79 (2.20 - 3.52)	2e-16	15.699	0	-0.19
Pulmonary embolism and infarction, acute	2 - Mechanical ventilation or ICU admission	Combined	6 – Laboratory results	Percent neutrophils labs	Percent neutrophils labs	24211	1.73	1.73 (1.27 - 2.36)	0.000467	3.33068	1.72	1.72 (1.27 - 2.34)	0.000549	3.26043	-0.0702555	-0.01
Pulmonary fibrosis	2 - Mechanical ventilation or ICU admission	Combined	6 – Laboratory results	Percent neutrophils labs	Percent neutrophils labs	24211	2.04	2.04 (1.34 - 3.10)	0.00082	3.08619	1.94	1.94 (1.27 - 2.94)	0.00198	2.70333	-0.382851	-0.1
Pulmonary hypertension	2 - Mechanical ventilation or ICU admission	Combined	6 – Laboratory results	Percent neutrophils labs	Percent neutrophils labs	24211	2.46	2.46 (1.77 - 3.43)	8.26e-08	7.08302	2.35	2.35 (1.69 - 3.28)	3.82e-07	6.41794	-0.665083	-0.11
Respiratory failure	2 - Mechanical ventilation or ICU admission	Combined	6 – Laboratory results	Percent neutrophils labs	Percent neutrophils labs	24211	4.4	4.40 (3.36 - 5.76)	2e-16	15.699	4.09	4.09 (3.12 - 5.35)	2e-16	15.699	0	-0.31
Restless legs syndrome	2 - Mechanical ventilation or ICU admission	Combined	6 – Laboratory results	Percent neutrophils labs	Percent neutrophils labs	24211	1.61	1.61 (1.07 - 2.43)	0.023297	1.6327	1.59	1.59 (1.05 - 2.40)	0.02827	1.54867	-0.0840258	-0.02
Septal deviations / turbinate hypertrophy	2 - Mechanical ventilation or ICU admission	Combined	6 – Laboratory results	Percent neutrophils labs	Percent neutrophils labs	24211	0.65	0.65 (0.41 - 1.03)	0.065623	1.18294	0.67	0.67 (0.42 - 1.06)	0.08526	1.06925	-0.113689	0.02
Shortness of breath	2 - Mechanical ventilation or ICU admission	Combined	6 – Laboratory results	Percent neutrophils labs	Percent neutrophils labs	24211	1.81	1.81 (1.55 - 2.12)	1.22e-13	12.9136	1.76	1.76 (1.50 - 2.06)	2.87e-12	11.5421	-1.37152	-0.05
Sleep apnea	2 - Mechanical ventilation or ICU admission	Combined	6 – Laboratory results	Percent neutrophils labs	Percent neutrophils labs	24211	1.34	1.34 (1.12 - 1.60)	0.001622	2.78995	1.33	1.33 (1.11 - 1.60)	0.00194	2.7122	-0.0777509	-0.01
Solitary pulmonary nodule	2 - Mechanical ventilation or ICU admission	Combined	6 – Laboratory results	Percent neutrophils labs	Percent neutrophils labs	24211	1.46	1.46 (1.16 - 1.85)	0.001254	2.9017	1.44	1.44 (1.14 - 1.82)	0.00195	2.70997	-0.191737	-0.02
Symptoms involving respiratory system and other chest symptoms	2 - Mechanical ventilation or ICU admission	Combined	6 – Laboratory results	Percent neutrophils labs	Percent neutrophils labs	24211	1.85	1.85 (1.38 - 2.49)	4.77e-05	4.32148	1.79	1.79 (1.33 - 2.42)	0.000119	3.92445	-0.397029	-0.06
Viremia, NOS	2 - Mechanical ventilation or ICU admission	Combined	6 – Laboratory results	Percent neutrophils labs	Percent neutrophils labs	24211	1.54	1.54 (1.03 - 2.30)	0.03533	1.45186	1.54	1.54 (1.03 - 2.30)	0.03671	1.43522	-0.0166407	0
Wheezing	2 - Mechanical ventilation or ICU admission	Combined	6 – Laboratory results	Percent neutrophils labs	Percent neutrophils labs	24211	1.31	1.31 (1.02 - 1.68)	0.032502	1.48809	1.3	1.30 (1.01 - 1.67)	0.03816	1.41839	-0.0696983	-0.01
Acute bronchitis and bronchiolitis	2 - Mechanical ventilation or ICU admission	Combined	6 – Laboratory results	Platelet count labs	Platelet count labs	31983	1.42	1.42 (1.16 - 1.74)	0.000618	3.20901	1.42	1.42 (1.16 - 1.74)	0.000603	3.21968	0.0106712	0
Allergy	2 - Mechanical ventilation or ICU admission	Combined	6 – Laboratory results	Platelet count labs	Platelet count labs	31983	1.33	1.33 (1.15 - 1.53)	0.000141	3.85078	1.33	1.33 (1.15 - 1.54)	0.000129	3.88941	0.0386294	0
ARDS	2 - Mechanical ventilation or ICU admission	Combined	6 – Laboratory results	Platelet count labs	Platelet count labs	31983	2.82	2.82 (1.93 - 4.13)	9.61e-08	7.01728	2.81	2.81 (1.92 - 4.12)	1.03e-07	6.98716	-0.0301138	-0.01
Asphyxia and hypoxemia	2 - Mechanical ventilation or ICU admission	Combined	6 – Laboratory results	Platelet count labs	Platelet count labs	31983	2.31	2.31 (1.74 - 3.07)	7.9e-09	8.10237	2.3	2.30 (1.73 - 3.06)	9.91e-09	8.00393	-0.0984466	-0.01
Asthma	2 - Mechanical ventilation or ICU admission	Combined	6 – Laboratory results	Platelet count labs	Platelet count labs	31983	1.42	1.42 (1.21 - 1.67)	1.85e-05	4.73283	1.42	1.42 (1.21 - 1.67)	1.56e-05	4.80688	0.0740471	0
Bacterial infection NOS	2 - Mechanical ventilation or ICU admission	Combined	6 – Laboratory results	Platelet count labs	Platelet count labs	31983	1.96	1.96 (1.53 - 2.52)	1.42e-07	6.84771	1.95	1.95 (1.52 - 2.51)	1.75e-07	6.75696	-0.0907497	-0.01
Bronchitis	2 - Mechanical ventilation or ICU admission	Combined	6 – Laboratory results	Platelet count labs	Platelet count labs	31983	1.35	1.35 (1.09 - 1.68)	0.00611	2.21396	1.36	1.36 (1.09 - 1.68)	0.005964	2.22446	0.0105036	0.01
Chronic airway obstruction	2 - Mechanical ventilation or ICU admission	Combined	6 – Laboratory results	Platelet count labs	Platelet count labs	31983	2.44	2.44 (2.00 - 2.99)	2e-16	15.699	2.45	2.45 (2.00 - 3.00)	2e-16	15.699	0	0.01
Chronic bronchitis	2 - Mechanical ventilation or ICU admission	Combined	6 – Laboratory results	Platelet count labs	Platelet count labs	31983	2.17	2.17 (1.64 - 2.88)	6.13e-08	7.21254	2.18	2.18 (1.65 - 2.89)	4.99e-08	7.3019	0.0893599	0.01
Chronic pharyngitis and nasopharyngitis	2 - Mechanical ventilation or ICU admission	Combined	6 – Laboratory results	Platelet count labs	Platelet count labs	31983	0.73	0.73 (0.53 - 1.01)	0.056166	1.25053	0.74	0.74 (0.54 - 1.01)	0.057875	1.23751	-0.0130175	0.01
Cough	2 - Mechanical ventilation or ICU admission	Combined	6 – Laboratory results	Platelet count labs	Platelet count labs	31983	1.3	1.30 (1.13 - 1.49)	0.000281	3.55129	1.3	1.30 (1.13 - 1.50)	0.000249	3.6038	0.052507	0
Emphysema	2 - Mechanical ventilation or ICU admission	Combined	6 – Laboratory results	Platelet count labs	Platelet count labs	31983	2.86	2.86 (2.25 - 3.64)	2e-16	15.699	2.89	2.89 (2.27 - 3.68)	2e-16	15.699	0	0.03
Empyema and pneumothorax	2 - Mechanical ventilation or ICU admission	Combined	6 – Laboratory results	Platelet count labs	Platelet count labs	31983	2.01	2.01 (1.47 - 2.74)	1.01e-05	4.99568	1.99	1.99 (1.46 - 2.71)	1.45e-05	4.83863	-0.157047	-0.02
Epistaxis or throat hemorrhage	2 - Mechanical ventilation or ICU admission	Combined	6 – Laboratory results	Platelet count labs	Platelet count labs	31983	1.33	1.33 (1.00 - 1.75)	0.04622	1.33517	1.32	1.32 (0.99 - 1.74)	0.054271	1.26543	-0.0697379	-0.01
Influenza	2 - Mechanical ventilation or ICU admission	Combined	6 – Laboratory results	Platelet count labs	Platelet count labs	31983	1.53	1.53 (1.25 - 1.87)	4.58e-05	4.33913	1.52	1.52 (1.24 - 1.87)	5.24e-05	4.28067	-0.0584658	-0.01
Insomnia	2 - Mechanical ventilation or ICU admission	Combined	6 – Laboratory results	Platelet count labs	Platelet count labs	31983	1.28	1.28 (1.06 - 1.55)	0.010492	1.97914	1.29	1.29 (1.06 - 1.55)	0.009819	2.00793	0.028791	0.01
Lung cancer	2 - Mechanical ventilation or ICU admission	Combined	6 – Laboratory results	Platelet count labs	Platelet count labs	31983	1.46	1.46 (0.95 - 2.24)	0.086215	1.06442	1.46	1.46 (0.95 - 2.25)	0.083971	1.07587	0.0114535	0
Lymphangioleiomyomatosis	2 - Mechanical ventilation or ICU admission	Combined	6 – Laboratory results	Platelet count labs	Platelet count labs	31983	2.6	2.60 (1.61 - 4.21)	0.000102	3.9914	2.6	2.60 (1.60 - 4.21)	0.000106	3.97469	-0.0167057	0
Other diseases of lung	2 - Mechanical ventilation or ICU admission	Combined	6 – Laboratory results	Platelet count labs	Platelet count labs	31983	1.64	1.64 (1.32 - 2.04)	9.64e-06	5.01592	1.63	1.63 (1.31 - 2.03)	1.06e-05	4.97469	-0.0412288	-0.01
Other dyspnea	2 - Mechanical ventilation or ICU admission	Combined	6 – Laboratory results	Platelet count labs	Platelet count labs	31983	1.82	1.82 (1.54 - 2.14)	9.51e-13	12.0218	1.82	1.82 (1.54 - 2.14)	8.6e-13	12.0655	0.0436821	0
Painful respiration	2 - Mechanical ventilation or ICU admission	Combined	6 – Laboratory results	Platelet count labs	Platelet count labs	31983	1.38	1.38 (1.11 - 1.71)	0.004113	2.38584	1.37	1.37 (1.10 - 1.70)	0.004724	2.32569	-0.0601512	-0.01
Pleurisy; pleural effusion	2 - Mechanical ventilation or ICU admission	Combined	6 – Laboratory results	Platelet count labs	Platelet count labs	31983	2.44	2.44 (1.96 - 3.04)	1.4e-15	14.8539	2.42	2.42 (1.95 - 3.02)	2.31e-15	14.6364	-0.217484	-0.02
Pneumonia	2 - Mechanical ventilation or ICU admission	Combined	6 – Laboratory results	Platelet count labs	Platelet count labs	31983	2.07	2.07 (1.75 - 2.46)	2e-16	15.699	2.07	2.07 (1.75 - 2.46)	2e-16	15.699	0	0
Pulmonary collapse; interstitial and compensatory emphysema	2 - Mechanical ventilation or ICU admission	Combined	6 – Laboratory results	Platelet count labs	Platelet count labs	31983	2	2.00 (1.62 - 2.48)	1.71e-10	9.767	1.99	1.99 (1.60 - 2.46)	3.01e-10	9.52143	-0.24557	-0.01
Pulmonary congestion and hypostasis	2 - Mechanical ventilation or ICU admission	Combined	6 – Laboratory results	Platelet count labs	Platelet count labs	31983	3.07	3.07 (2.44 - 3.87)	2e-16	15.699	3.04	3.04 (2.41 - 3.83)	2e-16	15.699	0	-0.03
Pulmonary embolism and infarction, acute	2 - Mechanical ventilation or ICU admission	Combined	6 – Laboratory results	Platelet count labs	Platelet count labs	31983	1.85	1.85 (1.38 - 2.49)	4.87e-05	4.31247	1.85	1.85 (1.37 - 2.49)	5.23e-05	4.2815	-0.0309727	0
Pulmonary fibrosis	2 - Mechanical ventilation or ICU admission	Combined	6 – Laboratory results	Platelet count labs	Platelet count labs	31983	2.05	2.05 (1.35 - 3.11)	0.000748	3.1261	2.04	2.04 (1.35 - 3.10)	0.000798	3.098	-0.0281013	-0.01
Pulmonary hypertension	2 - Mechanical ventilation or ICU admission	Combined	6 – Laboratory results	Platelet count labs	Platelet count labs	31983	2.73	2.73 (1.98 - 3.76)	6.91e-10	9.16052	2.7	2.70 (1.96 - 3.71)	1.21e-09	8.91721	-0.243307	-0.03
Respiratory failure	2 - Mechanical ventilation or ICU admission	Combined	6 – Laboratory results	Platelet count labs	Platelet count labs	31983	4.46	4.46 (3.42 - 5.82)	2e-16	15.699	4.42	4.42 (3.39 - 5.76)	2e-16	15.699	0	-0.04
Restless legs syndrome	2 - Mechanical ventilation or ICU admission	Combined	6 – Laboratory results	Platelet count labs	Platelet count labs	31983	1.61	1.61 (1.08 - 2.41)	0.020776	1.68244	1.61	1.61 (1.07 - 2.41)	0.020818	1.68156	-0.000877068	0
Septal deviations / turbinate hypertrophy	2 - Mechanical ventilation or ICU admission	Combined	6 – Laboratory results	Platelet count labs	Platelet count labs	31983	0.62	0.62 (0.40 - 0.97)	0.034568	1.46133	0.62	0.62 (0.40 - 0.97)	0.03503	1.45556	-0.00576588	0
Shortness of breath	2 - Mechanical ventilation or ICU admission	Combined	6 – Laboratory results	Platelet count labs	Platelet count labs	31983	1.81	1.81 (1.56 - 2.11)	1.73e-14	13.762	1.81	1.81 (1.55 - 2.11)	2.07e-14	13.684	-0.0779242	0
Sleep apnea	2 - Mechanical ventilation or ICU admission	Combined	6 – Laboratory results	Platelet count labs	Platelet count labs	31983	1.32	1.32 (1.11 - 1.56)	0.001518	2.81873	1.32	1.32 (1.11 - 1.56)	0.001589	2.79888	-0.0198521	0
Solitary pulmonary nodule	2 - Mechanical ventilation or ICU admission	Combined	6 – Laboratory results	Platelet count labs	Platelet count labs	31983	1.48	1.48 (1.19 - 1.85)	0.000538	3.26922	1.48	1.48 (1.19 - 1.85)	0.000522	3.28233	0.0131118	0
Symptoms involving respiratory system and other chest symptoms	2 - Mechanical ventilation or ICU admission	Combined	6 – Laboratory results	Platelet count labs	Platelet count labs	31983	1.91	1.91 (1.44 - 2.53)	7.93e-06	5.10073	1.9	1.90 (1.43 - 2.52)	9.41e-06	5.02641	-0.0743164	-0.01
Viremia, NOS	2 - Mechanical ventilation or ICU admission	Combined	6 – Laboratory results	Platelet count labs	Platelet count labs	31983	1.6	1.60 (1.08 - 2.37)	0.020034	1.69823	1.59	1.59 (1.07 - 2.36)	0.020739	1.68321	-0.0150201	-0.01
Wheezing	2 - Mechanical ventilation or ICU admission	Combined	6 – Laboratory results	Platelet count labs	Platelet count labs	31983	1.39	1.39 (1.09 - 1.76)	0.007615	2.11833	1.39	1.39 (1.09 - 1.76)	0.007847	2.1053	-0.0130337	0
Acute bronchitis and bronchiolitis	2 - Mechanical ventilation or ICU admission	Combined	6 – Laboratory results	Red blood cell count labs	Red blood cell count labs	31987	1.42	1.42 (1.16 - 1.74)	0.000617	3.20971	1.41	1.41 (1.16 - 1.73)	0.000778	3.10902	-0.100694	-0.01
Allergy	2 - Mechanical ventilation or ICU admission	Combined	6 – Laboratory results	Red blood cell count labs	Red blood cell count labs	31987	1.33	1.33 (1.15 - 1.53)	0.00014	3.85387	1.31	1.31 (1.13 - 1.52)	0.000257	3.59007	-0.263805	-0.02
ARDS	2 - Mechanical ventilation or ICU admission	Combined	6 – Laboratory results	Red blood cell count labs	Red blood cell count labs	31987	2.82	2.82 (1.93 - 4.13)	9.59e-08	7.01818	2.56	2.56 (1.74 - 3.75)	1.5e-06	5.82391	-1.19427	-0.26
Asphyxia and hypoxemia	2 - Mechanical ventilation or ICU admission	Combined	6 – Laboratory results	Red blood cell count labs	Red blood cell count labs	31987	2.31	2.31 (1.74 - 3.07)	7.88e-09	8.10347	2.07	2.07 (1.55 - 2.75)	6.86e-07	6.16368	-1.9398	-0.24
Asthma	2 - Mechanical ventilation or ICU admission	Combined	6 – Laboratory results	Red blood cell count labs	Red blood cell count labs	31987	1.42	1.42 (1.21 - 1.67)	1.84e-05	4.73518	1.41	1.41 (1.20 - 1.65)	3.18e-05	4.49757	-0.237609	-0.01
Bacterial infection NOS	2 - Mechanical ventilation or ICU admission	Combined	6 – Laboratory results	Red blood cell count labs	Red blood cell count labs	31987	1.96	1.96 (1.53 - 2.52)	1.42e-07	6.84771	1.76	1.76 (1.36 - 2.26)	1.45e-05	4.83863	-2.00908	-0.2
Bronchitis	2 - Mechanical ventilation or ICU admission	Combined	6 – Laboratory results	Red blood cell count labs	Red blood cell count labs	31987	1.35	1.35 (1.09 - 1.68)	0.006124	2.21296	1.36	1.36 (1.09 - 1.69)	0.005504	2.25932	0.0463568	0.01
Chronic airway obstruction	2 - Mechanical ventilation or ICU admission	Combined	6 – Laboratory results	Red blood cell count labs	Red blood cell count labs	31987	2.44	2.44 (2.00 - 2.99)	2e-16	15.699	2.33	2.33 (1.91 - 2.86)	2.3e-16	15.6383	-0.0606978	-0.11
Chronic bronchitis	2 - Mechanical ventilation or ICU admission	Combined	6 – Laboratory results	Red blood cell count labs	Red blood cell count labs	31987	2.17	2.17 (1.64 - 2.88)	6.12e-08	7.21325	2.08	2.08 (1.57 - 2.76)	3.53e-07	6.45223	-0.761023	-0.09
Chronic pharyngitis and nasopharyngitis	2 - Mechanical ventilation or ICU admission	Combined	6 – Laboratory results	Red blood cell count labs	Red blood cell count labs	31987	0.73	0.73 (0.53 - 1.01)	0.056237	1.24998	0.74	0.74 (0.54 - 1.02)	0.067144	1.17299	-0.0769851	0.01
Cough	2 - Mechanical ventilation or ICU admission	Combined	6 – Laboratory results	Red blood cell count labs	Red blood cell count labs	31987	1.3	1.30 (1.13 - 1.49)	0.00028	3.55284	1.29	1.29 (1.12 - 1.48)	0.000447	3.34969	-0.203149	-0.01
Emphysema	2 - Mechanical ventilation or ICU admission	Combined	6 – Laboratory results	Red blood cell count labs	Red blood cell count labs	31987	2.86	2.86 (2.25 - 3.64)	2e-16	15.699	2.84	2.84 (2.23 - 3.62)	2e-16	15.699	0	-0.02
Empyema and pneumothorax	2 - Mechanical ventilation or ICU admission	Combined	6 – Laboratory results	Red blood cell count labs	Red blood cell count labs	31987	2.01	2.01 (1.47 - 2.74)	1e-05	5	1.81	1.81 (1.32 - 2.47)	0.000204	3.69037	-1.30963	-0.2
Epistaxis or throat hemorrhage	2 - Mechanical ventilation or ICU admission	Combined	6 – Laboratory results	Red blood cell count labs	Red blood cell count labs	31987	1.33	1.33 (1.00 - 1.75)	0.046158	1.33575	1.29	1.29 (0.97 - 1.70)	0.076704	1.11518	-0.220571	-0.04
Influenza	2 - Mechanical ventilation or ICU admission	Combined	6 – Laboratory results	Red blood cell count labs	Red blood cell count labs	31987	1.53	1.53 (1.25 - 1.87)	4.57e-05	4.34008	1.48	1.48 (1.20 - 1.81)	0.000188	3.72584	-0.614242	-0.05
Insomnia	2 - Mechanical ventilation or ICU admission	Combined	6 – Laboratory results	Red blood cell count labs	Red blood cell count labs	31987	1.28	1.28 (1.06 - 1.55)	0.010466	1.98022	1.25	1.25 (1.03 - 1.51)	0.022911	1.63996	-0.340263	-0.03
Lung cancer	2 - Mechanical ventilation or ICU admission	Combined	6 – Laboratory results	Red blood cell count labs	Red blood cell count labs	31987	1.46	1.46 (0.95 - 2.24)	0.086128	1.06486	1.38	1.38 (0.90 - 2.13)	0.143473	0.84323	-0.221626	-0.08
Lymphangioleiomyomatosis	2 - Mechanical ventilation or ICU admission	Combined	6 – Laboratory results	Red blood cell count labs	Red blood cell count labs	31987	2.6	2.60 (1.61 - 4.21)	0.000102	3.9914	2.45	2.45 (1.52 - 3.97)	0.00025	3.60206	-0.38934	-0.15
Other diseases of lung	2 - Mechanical ventilation or ICU admission	Combined	6 – Laboratory results	Red blood cell count labs	Red blood cell count labs	31987	1.64	1.64 (1.32 - 2.04)	9.6e-06	5.01773	1.6	1.60 (1.28 - 1.99)	2.92e-05	4.53462	-0.483112	-0.04
Other dyspnea	2 - Mechanical ventilation or ICU admission	Combined	6 – Laboratory results	Red blood cell count labs	Red blood cell count labs	31987	1.82	1.82 (1.54 - 2.14)	9.45e-13	12.0246	1.72	1.72 (1.46 - 2.03)	1.25e-10	9.90309	-2.12148	-0.1
Painful respiration	2 - Mechanical ventilation or ICU admission	Combined	6 – Laboratory results	Red blood cell count labs	Red blood cell count labs	31987	1.38	1.38 (1.11 - 1.71)	0.004104	2.38679	1.35	1.35 (1.09 - 1.68)	0.006544	2.18416	-0.202636	-0.03
Pleurisy; pleural effusion	2 - Mechanical ventilation or ICU admission	Combined	6 – Laboratory results	Red blood cell count labs	Red blood cell count labs	31987	2.44	2.44 (1.96 - 3.04)	1.39e-15	14.857	2.15	2.15 (1.72 - 2.69)	1.91e-11	10.719	-4.13802	-0.29
Pneumonia	2 - Mechanical ventilation or ICU admission	Combined	6 – Laboratory results	Red blood cell count labs	Red blood cell count labs	31987	2.08	2.08 (1.75 - 2.46)	2e-16	15.699	1.92	1.92 (1.62 - 2.28)	1.25e-13	12.9031	-2.79588	-0.16
Pulmonary collapse; interstitial and compensatory emphysema	2 - Mechanical ventilation or ICU admission	Combined	6 – Laboratory results	Red blood cell count labs	Red blood cell count labs	31987	2	2.00 (1.62 - 2.48)	1.7e-10	9.76955	1.79	1.79 (1.44 - 2.22)	1.37e-07	6.86328	-2.90627	-0.21
Pulmonary congestion and hypostasis	2 - Mechanical ventilation or ICU admission	Combined	6 – Laboratory results	Red blood cell count labs	Red blood cell count labs	31987	3.07	3.07 (2.44 - 3.87)	2e-16	15.699	2.65	2.65 (2.09 - 3.36)	7.81e-16	15.1073	-0.591621	-0.42
Pulmonary embolism and infarction, acute	2 - Mechanical ventilation or ICU admission	Combined	6 – Laboratory results	Red blood cell count labs	Red blood cell count labs	31987	1.85	1.85 (1.38 - 2.49)	4.86e-05	4.31336	1.72	1.72 (1.28 - 2.32)	0.000356	3.44855	-0.864814	-0.13
Pulmonary fibrosis	2 - Mechanical ventilation or ICU admission	Combined	6 – Laboratory results	Red blood cell count labs	Red blood cell count labs	31987	2.05	2.05 (1.35 - 3.11)	0.000747	3.12668	1.95	1.95 (1.28 - 2.96)	0.00174	2.75945	-0.367229	-0.1
Pulmonary hypertension	2 - Mechanical ventilation or ICU admission	Combined	6 – Laboratory results	Red blood cell count labs	Red blood cell count labs	31987	2.73	2.73 (1.98 - 3.76)	6.9e-10	9.16115	2.4	2.40 (1.74 - 3.32)	9.81e-08	7.00833	-2.15282	-0.33
Respiratory failure	2 - Mechanical ventilation or ICU admission	Combined	6 – Laboratory results	Red blood cell count labs	Red blood cell count labs	31987	4.46	4.46 (3.42 - 5.82)	2e-16	15.699	3.92	3.92 (3.00 - 5.13)	2e-16	15.699	0	-0.54
Restless legs syndrome	2 - Mechanical ventilation or ICU admission	Combined	6 – Laboratory results	Red blood cell count labs	Red blood cell count labs	31987	1.61	1.61 (1.08 - 2.41)	0.020764	1.68269	1.52	1.52 (1.01 - 2.28)	0.042334	1.37331	-0.309378	-0.09
Septal deviations / turbinate hypertrophy	2 - Mechanical ventilation or ICU admission	Combined	6 – Laboratory results	Red blood cell count labs	Red blood cell count labs	31987	0.62	0.62 (0.40 - 0.97)	0.034611	1.46079	0.64	0.64 (0.41 - 0.99)	0.045832	1.33883	-0.121955	0.02
Shortness of breath	2 - Mechanical ventilation or ICU admission	Combined	6 – Laboratory results	Red blood cell count labs	Red blood cell count labs	31987	1.81	1.81 (1.56 - 2.11)	1.72e-14	13.7645	1.71	1.71 (1.47 - 1.99)	7.62e-12	11.118	-2.64643	-0.1
Sleep apnea	2 - Mechanical ventilation or ICU admission	Combined	6 – Laboratory results	Red blood cell count labs	Red blood cell count labs	31987	1.32	1.32 (1.11 - 1.56)	0.001514	2.81987	1.29	1.29 (1.09 - 1.54)	0.003213	2.49309	-0.326785	-0.03
Solitary pulmonary nodule	2 - Mechanical ventilation or ICU admission	Combined	6 – Laboratory results	Red blood cell count labs	Red blood cell count labs	31987	1.48	1.48 (1.19 - 1.85)	0.000536	3.27084	1.46	1.46 (1.17 - 1.83)	0.00088	3.05552	-0.215318	-0.02
Symptoms involving respiratory system and other chest symptoms	2 - Mechanical ventilation or ICU admission	Combined	6 – Laboratory results	Red blood cell count labs	Red blood cell count labs	31987	1.91	1.91 (1.44 - 2.53)	7.91e-06	5.10182	1.85	1.85 (1.39 - 2.46)	2.22e-05	4.65365	-0.448176	-0.06
Viremia, NOS	2 - Mechanical ventilation or ICU admission	Combined	6 – Laboratory results	Red blood cell count labs	Red blood cell count labs	31987	1.6	1.60 (1.08 - 2.37)	0.020015	1.69864	1.52	1.52 (1.02 - 2.26)	0.03792	1.42113	-0.277513	-0.08
Wheezing	2 - Mechanical ventilation or ICU admission	Combined	6 – Laboratory results	Red blood cell count labs	Red blood cell count labs	31987	1.39	1.39 (1.09 - 1.76)	0.007609	2.11867	1.35	1.35 (1.06 - 1.72)	0.013897	1.85708	-0.261593	-0.04
Acute bronchitis and bronchiolitis	2 - Mechanical ventilation or ICU admission	Combined	6 – Laboratory results	Red cell distribution width labs	Red cell distribution width labs	31987	1.42	1.42 (1.16 - 1.74)	0.000617	3.20971	1.35	1.35 (1.10 - 1.65)	0.00381	2.41908	-0.79064	-0.07
Allergy	2 - Mechanical ventilation or ICU admission	Combined	6 – Laboratory results	Red cell distribution width labs	Red cell distribution width labs	31987	1.33	1.33 (1.15 - 1.53)	0.00014	3.85387	1.32	1.32 (1.14 - 1.53)	0.000215	3.66756	-0.18631	-0.01
ARDS	2 - Mechanical ventilation or ICU admission	Combined	6 – Laboratory results	Red cell distribution width labs	Red cell distribution width labs	31987	2.82	2.82 (1.93 - 4.13)	9.59e-08	7.01818	2.35	2.35 (1.60 - 3.45)	1.35e-05	4.86967	-2.14852	-0.47
Asphyxia and hypoxemia	2 - Mechanical ventilation or ICU admission	Combined	6 – Laboratory results	Red cell distribution width labs	Red cell distribution width labs	31987	2.31	2.31 (1.74 - 3.07)	7.88e-09	8.10347	1.83	1.83 (1.38 - 2.44)	3.56e-05	4.44855	-3.65492	-0.48
Asthma	2 - Mechanical ventilation or ICU admission	Combined	6 – Laboratory results	Red cell distribution width labs	Red cell distribution width labs	31987	1.42	1.42 (1.21 - 1.67)	1.84e-05	4.73518	1.37	1.37 (1.17 - 1.61)	0.000119	3.92445	-0.810729	-0.05
Bacterial infection NOS	2 - Mechanical ventilation or ICU admission	Combined	6 – Laboratory results	Red cell distribution width labs	Red cell distribution width labs	31987	1.96	1.96 (1.53 - 2.52)	1.42e-07	6.84771	1.66	1.66 (1.28 - 2.13)	0.000101	3.99568	-2.85203	-0.3
Bronchitis	2 - Mechanical ventilation or ICU admission	Combined	6 – Laboratory results	Red cell distribution width labs	Red cell distribution width labs	31987	1.35	1.35 (1.09 - 1.68)	0.006124	2.21296	1.3	1.30 (1.04 - 1.61)	0.019402	1.71215	-0.500811	-0.05
Chronic airway obstruction	2 - Mechanical ventilation or ICU admission	Combined	6 – Laboratory results	Red cell distribution width labs	Red cell distribution width labs	31987	2.44	2.44 (2.00 - 2.99)	2e-16	15.699	2.14	2.14 (1.74 - 2.62)	2.53e-13	12.5969	-3.10209	-0.3
Chronic bronchitis	2 - Mechanical ventilation or ICU admission	Combined	6 – Laboratory results	Red cell distribution width labs	Red cell distribution width labs	31987	2.17	2.17 (1.64 - 2.88)	6.12e-08	7.21325	1.9	1.90 (1.43 - 2.52)	9.26e-06	5.03339	-2.17986	-0.27
Chronic pharyngitis and nasopharyngitis	2 - Mechanical ventilation or ICU admission	Combined	6 – Laboratory results	Red cell distribution width labs	Red cell distribution width labs	31987	0.73	0.73 (0.53 - 1.01)	0.056237	1.24998	0.73	0.73 (0.53 - 1.00)	0.04977	1.30303	0.0530545	0
Cough	2 - Mechanical ventilation or ICU admission	Combined	6 – Laboratory results	Red cell distribution width labs	Red cell distribution width labs	31987	1.3	1.30 (1.13 - 1.49)	0.00028	3.55284	1.24	1.24 (1.08 - 1.43)	0.002676	2.57251	-0.980328	-0.06
Emphysema	2 - Mechanical ventilation or ICU admission	Combined	6 – Laboratory results	Red cell distribution width labs	Red cell distribution width labs	31987	2.86	2.86 (2.25 - 3.64)	2e-16	15.699	2.53	2.53 (1.98 - 3.23)	8.29e-14	13.0814	-2.61752	-0.33
Empyema and pneumothorax	2 - Mechanical ventilation or ICU admission	Combined	6 – Laboratory results	Red cell distribution width labs	Red cell distribution width labs	31987	2.01	2.01 (1.47 - 2.74)	1e-05	5	1.73	1.73 (1.27 - 2.36)	0.000566	3.24718	-1.75282	-0.28
Epistaxis or throat hemorrhage	2 - Mechanical ventilation or ICU admission	Combined	6 – Laboratory results	Red cell distribution width labs	Red cell distribution width labs	31987	1.33	1.33 (1.00 - 1.75)	0.046158	1.33575	1.17	1.17 (0.88 - 1.56)	0.26655	0.574221	-0.761532	-0.16
Influenza	2 - Mechanical ventilation or ICU admission	Combined	6 – Laboratory results	Red cell distribution width labs	Red cell distribution width labs	31987	1.53	1.53 (1.25 - 1.87)	4.57e-05	4.34008	1.46	1.46 (1.19 - 1.80)	0.000262	3.5817	-0.758385	-0.07
Insomnia	2 - Mechanical ventilation or ICU admission	Combined	6 – Laboratory results	Red cell distribution width labs	Red cell distribution width labs	31987	1.28	1.28 (1.06 - 1.55)	0.010466	1.98022	1.24	1.24 (1.03 - 1.51)	0.02524	1.59791	-0.382309	-0.04
Lung cancer	2 - Mechanical ventilation or ICU admission	Combined	6 – Laboratory results	Red cell distribution width labs	Red cell distribution width labs	31987	1.46	1.46 (0.95 - 2.24)	0.086128	1.06486	1.27	1.27 (0.82 - 1.96)	0.28038	0.552253	-0.512603	-0.19
Lymphangioleiomyomatosis	2 - Mechanical ventilation or ICU admission	Combined	6 – Laboratory results	Red cell distribution width labs	Red cell distribution width labs	31987	2.6	2.60 (1.61 - 4.21)	0.000102	3.9914	2.28	2.28 (1.41 - 3.69)	0.000794	3.10018	-0.89122	-0.32
Other diseases of lung	2 - Mechanical ventilation or ICU admission	Combined	6 – Laboratory results	Red cell distribution width labs	Red cell distribution width labs	31987	1.64	1.64 (1.32 - 2.04)	9.6e-06	5.01773	1.45	1.45 (1.16 - 1.80)	0.001063	2.97347	-2.04426	-0.19
Other dyspnea	2 - Mechanical ventilation or ICU admission	Combined	6 – Laboratory results	Red cell distribution width labs	Red cell distribution width labs	31987	1.82	1.82 (1.54 - 2.14)	9.45e-13	12.0246	1.61	1.61 (1.36 - 1.90)	2.51e-08	7.60033	-4.42424	-0.21
Painful respiration	2 - Mechanical ventilation or ICU admission	Combined	6 – Laboratory results	Red cell distribution width labs	Red cell distribution width labs	31987	1.38	1.38 (1.11 - 1.71)	0.004104	2.38679	1.34	1.34 (1.08 - 1.66)	0.00893	2.04915	-0.337644	-0.04
Pleurisy; pleural effusion	2 - Mechanical ventilation or ICU admission	Combined	6 – Laboratory results	Red cell distribution width labs	Red cell distribution width labs	31987	2.44	2.44 (1.96 - 3.04)	1.39e-15	14.857	1.96	1.96 (1.57 - 2.45)	3.17e-09	8.49894	-6.35804	-0.48
Pneumonia	2 - Mechanical ventilation or ICU admission	Combined	6 – Laboratory results	Red cell distribution width labs	Red cell distribution width labs	31987	2.08	2.08 (1.75 - 2.46)	2e-16	15.699	1.8	1.80 (1.52 - 2.14)	2.51e-11	10.6003	-5.09864	-0.28
Pulmonary collapse; interstitial and compensatory emphysema	2 - Mechanical ventilation or ICU admission	Combined	6 – Laboratory results	Red cell distribution width labs	Red cell distribution width labs	31987	2	2.00 (1.62 - 2.48)	1.7e-10	9.76955	1.62	1.62 (1.31 - 2.02)	1.21e-05	4.91721	-4.85234	-0.38
Pulmonary congestion and hypostasis	2 - Mechanical ventilation or ICU admission	Combined	6 – Laboratory results	Red cell distribution width labs	Red cell distribution width labs	31987	3.07	3.07 (2.44 - 3.87)	2e-16	15.699	2.4	2.40 (1.90 - 3.04)	2.4e-13	12.6198	-3.07918	-0.67
Pulmonary embolism and infarction, acute	2 - Mechanical ventilation or ICU admission	Combined	6 – Laboratory results	Red cell distribution width labs	Red cell distribution width labs	31987	1.85	1.85 (1.38 - 2.49)	4.86e-05	4.31336	1.51	1.51 (1.12 - 2.04)	0.007255	2.13936	-2.174	-0.34
Pulmonary fibrosis	2 - Mechanical ventilation or ICU admission	Combined	6 – Laboratory results	Red cell distribution width labs	Red cell distribution width labs	31987	2.05	2.05 (1.35 - 3.11)	0.000747	3.12668	1.84	1.84 (1.21 - 2.80)	0.00408	2.38934	-0.73734	-0.21
Pulmonary hypertension	2 - Mechanical ventilation or ICU admission	Combined	6 – Laboratory results	Red cell distribution width labs	Red cell distribution width labs	31987	2.73	2.73 (1.98 - 3.76)	6.9e-10	9.16115	2.23	2.23 (1.62 - 3.08)	1.02e-06	5.9914	-3.16975	-0.5
Respiratory failure	2 - Mechanical ventilation or ICU admission	Combined	6 – Laboratory results	Red cell distribution width labs	Red cell distribution width labs	31987	4.46	4.46 (3.42 - 5.82)	2e-16	15.699	3.56	3.56 (2.72 - 4.65)	2e-16	15.699	0	-0.9
Restless legs syndrome	2 - Mechanical ventilation or ICU admission	Combined	6 – Laboratory results	Red cell distribution width labs	Red cell distribution width labs	31987	1.61	1.61 (1.08 - 2.41)	0.020764	1.68269	1.53	1.53 (1.02 - 2.29)	0.03972	1.40099	-0.281698	-0.08
Septal deviations / turbinate hypertrophy	2 - Mechanical ventilation or ICU admission	Combined	6 – Laboratory results	Red cell distribution width labs	Red cell distribution width labs	31987	0.62	0.62 (0.40 - 0.97)	0.034611	1.46079	0.64	0.64 (0.41 - 0.99)	0.04634	1.33404	-0.126742	0.02
Shortness of breath	2 - Mechanical ventilation or ICU admission	Combined	6 – Laboratory results	Red cell distribution width labs	Red cell distribution width labs	31987	1.81	1.81 (1.56 - 2.11)	1.72e-14	13.7645	1.58	1.58 (1.35 - 1.84)	8.52e-09	8.06956	-5.69491	-0.23
Sleep apnea	2 - Mechanical ventilation or ICU admission	Combined	6 – Laboratory results	Red cell distribution width labs	Red cell distribution width labs	31987	1.32	1.32 (1.11 - 1.56)	0.001514	2.81987	1.25	1.25 (1.05 - 1.48)	0.011817	1.92749	-0.892381	-0.07
Solitary pulmonary nodule	2 - Mechanical ventilation or ICU admission	Combined	6 – Laboratory results	Red cell distribution width labs	Red cell distribution width labs	31987	1.48	1.48 (1.19 - 1.85)	0.000536	3.27084	1.38	1.38 (1.10 - 1.72)	0.00513	2.28988	-0.980953	-0.1
Symptoms involving respiratory system and other chest symptoms	2 - Mechanical ventilation or ICU admission	Combined	6 – Laboratory results	Red cell distribution width labs	Red cell distribution width labs	31987	1.91	1.91 (1.44 - 2.53)	7.91e-06	5.10182	1.7	1.70 (1.28 - 2.26)	0.00029	3.5376	-1.56422	-0.21
Viremia, NOS	2 - Mechanical ventilation or ICU admission	Combined	6 – Laboratory results	Red cell distribution width labs	Red cell distribution width labs	31987	1.6	1.60 (1.08 - 2.37)	0.020015	1.69864	1.49	1.49 (1.00 - 2.21)	0.04942	1.3061	-0.392547	-0.11
Wheezing	2 - Mechanical ventilation or ICU admission	Combined	6 – Laboratory results	Red cell distribution width labs	Red cell distribution width labs	31987	1.39	1.39 (1.09 - 1.76)	0.007609	2.11867	1.27	1.27 (1.00 - 1.62)	0.0488	1.31158	-0.807092	-0.12
Acute bronchitis and bronchiolitis	2 - Mechanical ventilation or ICU admission	Combined	6 – Laboratory results	Urea nitrogen blood labs	Urea nitrogen blood labs	32864	1.44	1.44 (1.18 - 1.76)	0.000301	3.52143	1.44	1.44 (1.18 - 1.76)	0.000301	3.52143	0	0
Allergy	2 - Mechanical ventilation or ICU admission	Combined	6 – Laboratory results	Urea nitrogen blood labs	Urea nitrogen blood labs	32864	1.31	1.31 (1.13 - 1.51)	0.000284	3.54668	1.29	1.29 (1.12 - 1.49)	0.000459	3.33819	-0.208494	-0.02
ARDS	2 - Mechanical ventilation or ICU admission	Combined	6 – Laboratory results	Urea nitrogen blood labs	Urea nitrogen blood labs	32864	2.94	2.94 (2.02 - 4.28)	2.02e-08	7.69465	2.75	2.75 (1.89 - 4.01)	1.52e-07	6.81816	-0.876492	-0.19
Asphyxia and hypoxemia	2 - Mechanical ventilation or ICU admission	Combined	6 – Laboratory results	Urea nitrogen blood labs	Urea nitrogen blood labs	32864	2.39	2.39 (1.80 - 3.17)	1.46e-09	8.83565	2.24	2.24 (1.68 - 2.97)	2.67e-08	7.57349	-1.26216	-0.15
Asthma	2 - Mechanical ventilation or ICU admission	Combined	6 – Laboratory results	Urea nitrogen blood labs	Urea nitrogen blood labs	32864	1.4	1.40 (1.20 - 1.64)	3.28e-05	4.48413	1.41	1.41 (1.20 - 1.65)	2.71e-05	4.56703	0.0829046	0.01
Bacterial infection NOS	2 - Mechanical ventilation or ICU admission	Combined	6 – Laboratory results	Urea nitrogen blood labs	Urea nitrogen blood labs	32864	1.97	1.97 (1.53 - 2.53)	1.42e-07	6.84771	1.89	1.89 (1.47 - 2.44)	7.33e-07	6.1349	-0.712816	-0.08
Bronchitis	2 - Mechanical ventilation or ICU admission	Combined	6 – Laboratory results	Urea nitrogen blood labs	Urea nitrogen blood labs	32864	1.38	1.38 (1.12 - 1.71)	0.00306	2.51428	1.37	1.37 (1.11 - 1.70)	0.0035	2.45593	-0.0583466	-0.01
Chronic airway obstruction	2 - Mechanical ventilation or ICU admission	Combined	6 – Laboratory results	Urea nitrogen blood labs	Urea nitrogen blood labs	32864	2.46	2.46 (2.01 - 3.01)	2e-16	15.699	2.45	2.45 (2.01 - 3.00)	2e-16	15.699	0	-0.01
Chronic bronchitis	2 - Mechanical ventilation or ICU admission	Combined	6 – Laboratory results	Urea nitrogen blood labs	Urea nitrogen blood labs	32864	2.16	2.16 (1.63 - 2.86)	8.96e-08	7.04769	2.14	2.14 (1.61 - 2.83)	1.51e-07	6.82102	-0.226669	-0.02
Chronic pharyngitis and nasopharyngitis	2 - Mechanical ventilation or ICU admission	Combined	6 – Laboratory results	Urea nitrogen blood labs	Urea nitrogen blood labs	32864	0.74	0.74 (0.54 - 1.02)	0.0627	1.20273	0.76	0.76 (0.55 - 1.03)	0.0809	1.09205	-0.110681	0.02
Cough	2 - Mechanical ventilation or ICU admission	Combined	6 – Laboratory results	Urea nitrogen blood labs	Urea nitrogen blood labs	32864	1.32	1.32 (1.15 - 1.52)	8.76e-05	4.0575	1.31	1.31 (1.14 - 1.50)	0.000157	3.8041	-0.253396	-0.01
Emphysema	2 - Mechanical ventilation or ICU admission	Combined	6 – Laboratory results	Urea nitrogen blood labs	Urea nitrogen blood labs	32864	2.84	2.84 (2.23 - 3.62)	2e-16	15.699	2.9	2.90 (2.27 - 3.70)	2e-16	15.699	0	0.06
Empyema and pneumothorax	2 - Mechanical ventilation or ICU admission	Combined	6 – Laboratory results	Urea nitrogen blood labs	Urea nitrogen blood labs	32864	2.07	2.07 (1.52 - 2.81)	3.4e-06	5.46852	2.05	2.05 (1.51 - 2.78)	4.37e-06	5.35952	-0.109003	-0.02
Epistaxis or throat hemorrhage	2 - Mechanical ventilation or ICU admission	Combined	6 – Laboratory results	Urea nitrogen blood labs	Urea nitrogen blood labs	32864	1.33	1.33 (1.01 - 1.75)	0.0448	1.34872	1.29	1.29 (0.98 - 1.70)	0.0722	1.14146	-0.207259	-0.04
Influenza	2 - Mechanical ventilation or ICU admission	Combined	6 – Laboratory results	Urea nitrogen blood labs	Urea nitrogen blood labs	32864	1.56	1.56 (1.28 - 1.91)	1.55e-05	4.80967	1.56	1.56 (1.27 - 1.91)	1.81e-05	4.74232	-0.0673469	0
Insomnia	2 - Mechanical ventilation or ICU admission	Combined	6 – Laboratory results	Urea nitrogen blood labs	Urea nitrogen blood labs	32864	1.27	1.27 (1.05 - 1.53)	0.0123	1.91009	1.28	1.28 (1.06 - 1.55)	0.0101	1.99568	0.0855837	0.01
Lung cancer	2 - Mechanical ventilation or ICU admission	Combined	6 – Laboratory results	Urea nitrogen blood labs	Urea nitrogen blood labs	32864	1.55	1.55 (1.01 - 2.36)	0.0432	1.36452	1.59	1.59 (1.04 - 2.42)	0.0329	1.4828	0.118288	0.04
Lymphangioleiomyomatosis	2 - Mechanical ventilation or ICU admission	Combined	6 – Laboratory results	Urea nitrogen blood labs	Urea nitrogen blood labs	32864	2.52	2.52 (1.54 - 4.12)	0.000222	3.65365	2.46	2.46 (1.50 - 4.02)	0.000345	3.46218	-0.191466	-0.06
Other diseases of lung	2 - Mechanical ventilation or ICU admission	Combined	6 – Laboratory results	Urea nitrogen blood labs	Urea nitrogen blood labs	32864	1.65	1.65 (1.33 - 2.05)	5.35e-06	5.27165	1.62	1.62 (1.31 - 2.02)	1.29e-05	4.88941	-0.382236	-0.03
Other dyspnea	2 - Mechanical ventilation or ICU admission	Combined	6 – Laboratory results	Urea nitrogen blood labs	Urea nitrogen blood labs	32864	1.87	1.87 (1.59 - 2.20)	3.64e-14	13.4389	1.79	1.79 (1.52 - 2.11)	2.21e-12	11.6556	-1.78329	-0.08
Painful respiration	2 - Mechanical ventilation or ICU admission	Combined	6 – Laboratory results	Urea nitrogen blood labs	Urea nitrogen blood labs	32864	1.34	1.34 (1.08 - 1.67)	0.0077	2.11351	1.35	1.35 (1.09 - 1.68)	0.00671	2.17328	0.0597682	0.01
Pleurisy; pleural effusion	2 - Mechanical ventilation or ICU admission	Combined	6 – Laboratory results	Urea nitrogen blood labs	Urea nitrogen blood labs	32864	2.45	2.45 (1.97 - 3.04)	9.38e-16	15.0278	2.27	2.27 (1.82 - 2.83)	3.12e-13	12.5058	-2.52195	-0.18
Pneumonia	2 - Mechanical ventilation or ICU admission	Combined	6 – Laboratory results	Urea nitrogen blood labs	Urea nitrogen blood labs	32864	2.11	2.11 (1.78 - 2.50)	2e-16	15.699	2.04	2.04 (1.72 - 2.41)	2e-16	15.699	0	-0.07
Pulmonary collapse; interstitial and compensatory emphysema	2 - Mechanical ventilation or ICU admission	Combined	6 – Laboratory results	Urea nitrogen blood labs	Urea nitrogen blood labs	32864	2.07	2.07 (1.67 - 2.55)	1.65e-11	10.7825	1.97	1.97 (1.59 - 2.44)	4.06e-10	9.39147	-1.39104	-0.1
Pulmonary congestion and hypostasis	2 - Mechanical ventilation or ICU admission	Combined	6 – Laboratory results	Urea nitrogen blood labs	Urea nitrogen blood labs	32864	3.1	3.10 (2.46 - 3.91)	2e-16	15.699	2.77	2.77 (2.19 - 3.51)	2e-16	15.699	0	-0.33
Pulmonary embolism and infarction, acute	2 - Mechanical ventilation or ICU admission	Combined	6 – Laboratory results	Urea nitrogen blood labs	Urea nitrogen blood labs	32864	1.88	1.88 (1.40 - 2.53)	3.17e-05	4.49894	1.88	1.88 (1.39 - 2.53)	3.36e-05	4.47366	-0.02528	0
Pulmonary fibrosis	2 - Mechanical ventilation or ICU admission	Combined	6 – Laboratory results	Urea nitrogen blood labs	Urea nitrogen blood labs	32864	2.16	2.16 (1.43 - 3.26)	0.000233	3.63264	2.12	2.12 (1.40 - 3.20)	0.000369	3.43297	-0.19967	-0.04
Pulmonary hypertension	2 - Mechanical ventilation or ICU admission	Combined	6 – Laboratory results	Urea nitrogen blood labs	Urea nitrogen blood labs	32864	2.75	2.75 (1.99 - 3.79)	7.4e-10	9.13077	2.49	2.49 (1.80 - 3.45)	3.27e-08	7.48545	-1.64532	-0.26
Respiratory failure	2 - Mechanical ventilation or ICU admission	Combined	6 – Laboratory results	Urea nitrogen blood labs	Urea nitrogen blood labs	32864	4.53	4.53 (3.48 - 5.91)	2e-16	15.699	4.15	4.15 (3.18 - 5.43)	2e-16	15.699	0	-0.38
Restless legs syndrome	2 - Mechanical ventilation or ICU admission	Combined	6 – Laboratory results	Urea nitrogen blood labs	Urea nitrogen blood labs	32864	1.63	1.63 (1.09 - 2.43)	0.01752	1.75647	1.58	1.58 (1.06 - 2.38)	0.0261	1.58336	-0.173106	-0.05
Septal deviations / turbinate hypertrophy	2 - Mechanical ventilation or ICU admission	Combined	6 – Laboratory results	Urea nitrogen blood labs	Urea nitrogen blood labs	32864	0.66	0.66 (0.43 - 1.01)	0.0529	1.27654	0.66	0.66 (0.43 - 1.02)	0.0594	1.22621	-0.0503308	0
Shortness of breath	2 - Mechanical ventilation or ICU admission	Combined	6 – Laboratory results	Urea nitrogen blood labs	Urea nitrogen blood labs	32864	1.83	1.83 (1.57 - 2.13)	4.32e-15	14.3645	1.77	1.77 (1.52 - 2.06)	2.31e-13	12.6364	-1.72813	-0.06
Sleep apnea	2 - Mechanical ventilation or ICU admission	Combined	6 – Laboratory results	Urea nitrogen blood labs	Urea nitrogen blood labs	32864	1.34	1.34 (1.13 - 1.58)	0.000694	3.15864	1.3	1.30 (1.10 - 1.54)	0.00197	2.70553	-0.453107	-0.04
Solitary pulmonary nodule	2 - Mechanical ventilation or ICU admission	Combined	6 – Laboratory results	Urea nitrogen blood labs	Urea nitrogen blood labs	32864	1.48	1.48 (1.19 - 1.85)	0.00053	3.27572	1.49	1.49 (1.20 - 1.87)	0.000393	3.40561	0.129883	0.01
Symptoms involving respiratory system and other chest symptoms	2 - Mechanical ventilation or ICU admission	Combined	6 – Laboratory results	Urea nitrogen blood labs	Urea nitrogen blood labs	32864	1.97	1.97 (1.49 - 2.61)	1.77e-06	5.75203	1.93	1.93 (1.46 - 2.55)	4.43e-06	5.3536	-0.39843	-0.04
Viremia, NOS	2 - Mechanical ventilation or ICU admission	Combined	6 – Laboratory results	Urea nitrogen blood labs	Urea nitrogen blood labs	32864	1.6	1.60 (1.08 - 2.38)	0.0188	1.72584	1.62	1.62 (1.09 - 2.41)	0.0161	1.79317	0.067332	0.02
Wheezing	2 - Mechanical ventilation or ICU admission	Combined	6 – Laboratory results	Urea nitrogen blood labs	Urea nitrogen blood labs	32864	1.4	1.40 (1.11 - 1.78)	0.00528	2.27737	1.39	1.39 (1.09 - 1.76)	0.00716	2.14509	-0.132279	-0.01
Acute bronchitis and bronchiolitis	2 - Mechanical ventilation or ICU admission	Combined	6 – Laboratory results	White blood cell count labs	White blood cell count labs	31987	1.42	1.42 (1.16 - 1.74)	0.000617	3.20971	1.39	1.39 (1.14 - 1.70)	0.001233	2.90904	-0.300678	-0.03
Allergy	2 - Mechanical ventilation or ICU admission	Combined	6 – Laboratory results	White blood cell count labs	White blood cell count labs	31987	1.33	1.33 (1.15 - 1.53)	0.00014	3.85387	1.32	1.32 (1.14 - 1.52)	0.000219	3.65956	-0.194316	-0.01
ARDS	2 - Mechanical ventilation or ICU admission	Combined	6 – Laboratory results	White blood cell count labs	White blood cell count labs	31987	2.82	2.82 (1.93 - 4.13)	9.59e-08	7.01818	2.67	2.67 (1.83 - 3.92)	4.44e-07	6.35262	-0.665564	-0.15
Asphyxia and hypoxemia	2 - Mechanical ventilation or ICU admission	Combined	6 – Laboratory results	White blood cell count labs	White blood cell count labs	31987	2.31	2.31 (1.74 - 3.07)	7.88e-09	8.10347	2.15	2.15 (1.62 - 2.86)	1.45e-07	6.83863	-1.26484	-0.16
Asthma	2 - Mechanical ventilation or ICU admission	Combined	6 – Laboratory results	White blood cell count labs	White blood cell count labs	31987	1.42	1.42 (1.21 - 1.67)	1.84e-05	4.73518	1.39	1.39 (1.18 - 1.63)	5.93e-05	4.22695	-0.508237	-0.03
Bacterial infection NOS	2 - Mechanical ventilation or ICU admission	Combined	6 – Laboratory results	White blood cell count labs	White blood cell count labs	31987	1.96	1.96 (1.53 - 2.52)	1.42e-07	6.84771	1.9	1.90 (1.47 - 2.44)	6.51e-07	6.18642	-0.661293	-0.06
Bronchitis	2 - Mechanical ventilation or ICU admission	Combined	6 – Laboratory results	White blood cell count labs	White blood cell count labs	31987	1.35	1.35 (1.09 - 1.68)	0.006124	2.21296	1.34	1.34 (1.08 - 1.66)	0.008201	2.08613	-0.126832	-0.01
Chronic airway obstruction	2 - Mechanical ventilation or ICU admission	Combined	6 – Laboratory results	White blood cell count labs	White blood cell count labs	31987	2.44	2.44 (2.00 - 2.99)	2e-16	15.699	2.29	2.29 (1.87 - 2.80)	1.45e-15	14.8386	-0.860338	-0.15
Chronic bronchitis	2 - Mechanical ventilation or ICU admission	Combined	6 – Laboratory results	White blood cell count labs	White blood cell count labs	31987	2.17	2.17 (1.64 - 2.88)	6.12e-08	7.21325	2.01	2.01 (1.51 - 2.66)	1.39e-06	5.85699	-1.35626	-0.16
Chronic pharyngitis and nasopharyngitis	2 - Mechanical ventilation or ICU admission	Combined	6 – Laboratory results	White blood cell count labs	White blood cell count labs	31987	0.73	0.73 (0.53 - 1.01)	0.056237	1.24998	0.74	0.74 (0.54 - 1.01)	0.060107	1.22107	-0.0289029	0.01
Cough	2 - Mechanical ventilation or ICU admission	Combined	6 – Laboratory results	White blood cell count labs	White blood cell count labs	31987	1.3	1.30 (1.13 - 1.49)	0.00028	3.55284	1.27	1.27 (1.10 - 1.46)	0.000898	3.04672	-0.506118	-0.03
Emphysema	2 - Mechanical ventilation or ICU admission	Combined	6 – Laboratory results	White blood cell count labs	White blood cell count labs	31987	2.86	2.86 (2.25 - 3.64)	2e-16	15.699	2.66	2.66 (2.08 - 3.39)	3.95e-15	14.4034	-1.29557	-0.2
Empyema and pneumothorax	2 - Mechanical ventilation or ICU admission	Combined	6 – Laboratory results	White blood cell count labs	White blood cell count labs	31987	2.01	2.01 (1.47 - 2.74)	1e-05	5	1.92	1.92 (1.41 - 2.62)	3.76e-05	4.42481	-0.575188	-0.09
Epistaxis or throat hemorrhage	2 - Mechanical ventilation or ICU admission	Combined	6 – Laboratory results	White blood cell count labs	White blood cell count labs	31987	1.33	1.33 (1.00 - 1.75)	0.046158	1.33575	1.32	1.32 (1.00 - 1.75)	0.049531	1.30512	-0.0306301	-0.01
Influenza	2 - Mechanical ventilation or ICU admission	Combined	6 – Laboratory results	White blood cell count labs	White blood cell count labs	31987	1.53	1.53 (1.25 - 1.87)	4.57e-05	4.34008	1.52	1.52 (1.24 - 1.86)	6.69e-05	4.17457	-0.16551	-0.01
Insomnia	2 - Mechanical ventilation or ICU admission	Combined	6 – Laboratory results	White blood cell count labs	White blood cell count labs	31987	1.28	1.28 (1.06 - 1.55)	0.010466	1.98022	1.28	1.28 (1.06 - 1.55)	0.01052	1.97798	-0.00223501	0
Lung cancer	2 - Mechanical ventilation or ICU admission	Combined	6 – Laboratory results	White blood cell count labs	White blood cell count labs	31987	1.46	1.46 (0.95 - 2.24)	0.086128	1.06486	1.37	1.37 (0.89 - 2.11)	0.151447	0.819739	-0.245116	-0.09
Lymphangioleiomyomatosis	2 - Mechanical ventilation or ICU admission	Combined	6 – Laboratory results	White blood cell count labs	White blood cell count labs	31987	2.6	2.60 (1.61 - 4.21)	0.000102	3.9914	2.39	2.39 (1.47 - 3.89)	0.000428	3.36856	-0.622844	-0.21
Other diseases of lung	2 - Mechanical ventilation or ICU admission	Combined	6 – Laboratory results	White blood cell count labs	White blood cell count labs	31987	1.64	1.64 (1.32 - 2.04)	9.6e-06	5.01773	1.59	1.59 (1.27 - 1.97)	3.67e-05	4.43533	-0.582395	-0.05
Other dyspnea	2 - Mechanical ventilation or ICU admission	Combined	6 – Laboratory results	White blood cell count labs	White blood cell count labs	31987	1.82	1.82 (1.54 - 2.14)	9.45e-13	12.0246	1.75	1.75 (1.49 - 2.07)	2.59e-11	10.5867	-1.43787	-0.07
Painful respiration	2 - Mechanical ventilation or ICU admission	Combined	6 – Laboratory results	White blood cell count labs	White blood cell count labs	31987	1.38	1.38 (1.11 - 1.71)	0.004104	2.38679	1.37	1.37 (1.10 - 1.70)	0.004967	2.30391	-0.0828868	-0.01
Pleurisy; pleural effusion	2 - Mechanical ventilation or ICU admission	Combined	6 – Laboratory results	White blood cell count labs	White blood cell count labs	31987	2.44	2.44 (1.96 - 3.04)	1.39e-15	14.857	2.32	2.32 (1.87 - 2.90)	5.78e-14	13.2381	-1.61891	-0.12
Pneumonia	2 - Mechanical ventilation or ICU admission	Combined	6 – Laboratory results	White blood cell count labs	White blood cell count labs	31987	2.08	2.08 (1.75 - 2.46)	2e-16	15.699	1.98	1.98 (1.67 - 2.35)	6.85e-15	14.1643	-1.53466	-0.1
Pulmonary collapse; interstitial and compensatory emphysema	2 - Mechanical ventilation or ICU admission	Combined	6 – Laboratory results	White blood cell count labs	White blood cell count labs	31987	2	2.00 (1.62 - 2.48)	1.7e-10	9.76955	1.9	1.90 (1.53 - 2.35)	5.2e-09	8.284	-1.48555	-0.1
Pulmonary congestion and hypostasis	2 - Mechanical ventilation or ICU admission	Combined	6 – Laboratory results	White blood cell count labs	White blood cell count labs	31987	3.07	3.07 (2.44 - 3.87)	2e-16	15.699	2.9	2.90 (2.30 - 3.66)	2e-16	15.699	0	-0.17
Pulmonary embolism and infarction, acute	2 - Mechanical ventilation or ICU admission	Combined	6 – Laboratory results	White blood cell count labs	White blood cell count labs	31987	1.85	1.85 (1.38 - 2.49)	4.86e-05	4.31336	1.84	1.84 (1.37 - 2.48)	6.08e-05	4.2161	-0.0972673	-0.01
Pulmonary fibrosis	2 - Mechanical ventilation or ICU admission	Combined	6 – Laboratory results	White blood cell count labs	White blood cell count labs	31987	2.05	2.05 (1.35 - 3.11)	0.000747	3.12668	1.94	1.94 (1.28 - 2.95)	0.001879	2.72607	-0.400606	-0.11
Pulmonary hypertension	2 - Mechanical ventilation or ICU admission	Combined	6 – Laboratory results	White blood cell count labs	White blood cell count labs	31987	2.73	2.73 (1.98 - 3.76)	6.9e-10	9.16115	2.7	2.70 (1.96 - 3.72)	1.13e-09	8.94692	-0.214229	-0.03
Respiratory failure	2 - Mechanical ventilation or ICU admission	Combined	6 – Laboratory results	White blood cell count labs	White blood cell count labs	31987	4.46	4.46 (3.42 - 5.82)	2e-16	15.699	4.16	4.16 (3.19 - 5.44)	2e-16	15.699	0	-0.3
Restless legs syndrome	2 - Mechanical ventilation or ICU admission	Combined	6 – Laboratory results	White blood cell count labs	White blood cell count labs	31987	1.61	1.61 (1.08 - 2.41)	0.020764	1.68269	1.61	1.61 (1.08 - 2.41)	0.020828	1.68135	-0.00133655	0
Septal deviations / turbinate hypertrophy	2 - Mechanical ventilation or ICU admission	Combined	6 – Laboratory results	White blood cell count labs	White blood cell count labs	31987	0.62	0.62 (0.40 - 0.97)	0.034611	1.46079	0.63	0.63 (0.40 - 0.97)	0.038229	1.41761	-0.0431788	0.01
Shortness of breath	2 - Mechanical ventilation or ICU admission	Combined	6 – Laboratory results	White blood cell count labs	White blood cell count labs	31987	1.81	1.81 (1.56 - 2.11)	1.72e-14	13.7645	1.74	1.74 (1.50 - 2.03)	1.14e-12	11.9431	-1.82138	-0.07
Sleep apnea	2 - Mechanical ventilation or ICU admission	Combined	6 – Laboratory results	White blood cell count labs	White blood cell count labs	31987	1.32	1.32 (1.11 - 1.56)	0.001514	2.81987	1.31	1.31 (1.11 - 1.56)	0.001801	2.74449	-0.0753878	-0.01
Solitary pulmonary nodule	2 - Mechanical ventilation or ICU admission	Combined	6 – Laboratory results	White blood cell count labs	White blood cell count labs	31987	1.48	1.48 (1.19 - 1.85)	0.000536	3.27084	1.44	1.44 (1.15 - 1.80)	0.001453	2.83773	-0.433101	-0.04
Symptoms involving respiratory system and other chest symptoms	2 - Mechanical ventilation or ICU admission	Combined	6 – Laboratory results	White blood cell count labs	White blood cell count labs	31987	1.91	1.91 (1.44 - 2.53)	7.91e-06	5.10182	1.89	1.89 (1.42 - 2.52)	1.1e-05	4.95861	-0.143216	-0.02
Viremia, NOS	2 - Mechanical ventilation or ICU admission	Combined	6 – Laboratory results	White blood cell count labs	White blood cell count labs	31987	1.6	1.60 (1.08 - 2.37)	0.020015	1.69864	1.58	1.58 (1.06 - 2.34)	0.023559	1.62784	-0.0708013	-0.02
Wheezing	2 - Mechanical ventilation or ICU admission	Combined	6 – Laboratory results	White blood cell count labs	White blood cell count labs	31987	1.39	1.39 (1.09 - 1.76)	0.007609	2.11867	1.34	1.34 (1.05 - 1.71)	0.016683	1.77773	-0.340947	-0.05
ARDS	2 - Mechanical ventilation or ICU admission	Men	2 – Other diseases	PheCodes 250.2, 250.21, 250.22, 250.23, 250.24	Type 2 diabetes	14202	2.04	2.04 (1.13 - 3.68)	0.01797	1.74545	1.91	1.91 (1.06 - 3.46)	0.031473	1.50206	-0.24339	-0.13
Asphyxia and hypoxemia	2 - Mechanical ventilation or ICU admission	Men	2 – Other diseases	PheCodes 250.2, 250.21, 250.22, 250.23, 250.24	Type 2 diabetes	14202	1.76	1.76 (1.14 - 2.70)	0.0102	1.9914	1.62	1.62 (1.06 - 2.49)	0.026839	1.57123	-0.420166	-0.14
Bacterial infection NOS	2 - Mechanical ventilation or ICU admission	Men	2 – Other diseases	PheCodes 250.2, 250.21, 250.22, 250.23, 250.24	Type 2 diabetes	14202	2.66	2.66 (1.86 - 3.81)	7.65e-08	7.11634	2.46	2.46 (1.72 - 3.52)	9.19e-07	6.03668	-1.07965	-0.2
Chronic airway obstruction	2 - Mechanical ventilation or ICU admission	Men	2 – Other diseases	PheCodes 250.2, 250.21, 250.22, 250.23, 250.24	Type 2 diabetes	14202	2.13	2.13 (1.59 - 2.84)	2.77e-07	6.55752	2.04	2.04 (1.53 - 2.72)	1.31e-06	5.88273	-0.674792	-0.09
Cough	2 - Mechanical ventilation or ICU admission	Men	2 – Other diseases	PheCodes 250.2, 250.21, 250.22, 250.23, 250.24	Type 2 diabetes	14202	1.25	1.25 (1.03 - 1.52)	0.02609	1.58353	1.25	1.25 (1.03 - 1.52)	0.026802	1.57183	-0.0116931	0
Emphysema	2 - Mechanical ventilation or ICU admission	Men	2 – Other diseases	PheCodes 250.2, 250.21, 250.22, 250.23, 250.24	Type 2 diabetes	14202	2.46	2.46 (1.74 - 3.48)	3.41e-07	6.46725	2.44	2.44 (1.73 - 3.46)	4.45e-07	6.35164	-0.115606	-0.02
Empyema and pneumothorax	2 - Mechanical ventilation or ICU admission	Men	2 – Other diseases	PheCodes 250.2, 250.21, 250.22, 250.23, 250.24	Type 2 diabetes	14202	2.08	2.08 (1.43 - 3.03)	0.000131	3.88273	2.04	2.04 (1.40 - 2.98)	0.000206	3.68613	-0.196596	-0.04
Influenza	2 - Mechanical ventilation or ICU admission	Men	2 – Other diseases	PheCodes 250.2, 250.21, 250.22, 250.23, 250.24	Type 2 diabetes	14202	1.74	1.74 (1.31 - 2.33)	0.000159	3.7986	1.67	1.67 (1.25 - 2.23)	0.000566	3.24718	-0.551419	-0.07
Other diseases of lung	2 - Mechanical ventilation or ICU admission	Men	2 – Other diseases	PheCodes 250.2, 250.21, 250.22, 250.23, 250.24	Type 2 diabetes	14202	1.59	1.59 (1.18 - 2.14)	0.00236	2.62709	1.56	1.56 (1.16 - 2.10)	0.003471	2.45955	-0.167543	-0.03
Other dyspnea	2 - Mechanical ventilation or ICU admission	Men	2 – Other diseases	PheCodes 250.2, 250.21, 250.22, 250.23, 250.24	Type 2 diabetes	14202	1.6	1.60 (1.27 - 2.02)	5.87e-05	4.23136	1.51	1.51 (1.19 - 1.90)	0.000536	3.27084	-0.960527	-0.09
Pleurisy; pleural effusion	2 - Mechanical ventilation or ICU admission	Men	2 – Other diseases	PheCodes 250.2, 250.21, 250.22, 250.23, 250.24	Type 2 diabetes	14202	2.22	2.22 (1.66 - 2.98)	7.21e-08	7.14206	2.11	2.11 (1.58 - 2.83)	5.3e-07	6.27572	-0.866341	-0.11
Pneumonia	2 - Mechanical ventilation or ICU admission	Men	2 – Other diseases	PheCodes 250.2, 250.21, 250.22, 250.23, 250.24	Type 2 diabetes	14202	1.74	1.74 (1.37 - 2.21)	6.17e-06	5.20971	1.67	1.67 (1.31 - 2.12)	2.94e-05	4.53165	-0.678062	-0.07
Pulmonary collapse; interstitial and compensatory emphysema	2 - Mechanical ventilation or ICU admission	Men	2 – Other diseases	PheCodes 250.2, 250.21, 250.22, 250.23, 250.24	Type 2 diabetes	14202	2.06	2.06 (1.57 - 2.71)	1.64e-07	6.78516	1.92	1.92 (1.46 - 2.53)	2.67e-06	5.57349	-1.21167	-0.14
Pulmonary congestion and hypostasis	2 - Mechanical ventilation or ICU admission	Men	2 – Other diseases	PheCodes 250.2, 250.21, 250.22, 250.23, 250.24	Type 2 diabetes	14202	2.95	2.95 (2.14 - 4.07)	4.06e-11	10.3915	2.59	2.59 (1.87 - 3.58)	7.87e-09	8.10403	-2.28745	-0.36
Pulmonary embolism and infarction, acute	2 - Mechanical ventilation or ICU admission	Men	2 – Other diseases	PheCodes 250.2, 250.21, 250.22, 250.23, 250.24	Type 2 diabetes	14202	2.1	2.10 (1.40 - 3.16)	0.000334	3.47625	2.19	2.19 (1.46 - 3.28)	0.000156	3.80688	0.330622	0.09
Pulmonary fibrosis	2 - Mechanical ventilation or ICU admission	Men	2 – Other diseases	PheCodes 250.2, 250.21, 250.22, 250.23, 250.24	Type 2 diabetes	14202	2.31	2.31 (1.32 - 4.05)	0.00331	2.48017	2.09	2.09 (1.18 - 3.68)	0.01085	1.96457	-0.515602	-0.22
Pulmonary hypertension	2 - Mechanical ventilation or ICU admission	Men	2 – Other diseases	PheCodes 250.2, 250.21, 250.22, 250.23, 250.24	Type 2 diabetes	14202	2.39	2.39 (1.43 - 3.99)	0.000879	3.05601	2.14	2.14 (1.28 - 3.58)	0.003658	2.43676	-0.619255	-0.25
Respiratory failure	2 - Mechanical ventilation or ICU admission	Men	2 – Other diseases	PheCodes 250.2, 250.21, 250.22, 250.23, 250.24	Type 2 diabetes	14202	3.32	3.32 (2.27 - 4.87)	7.08e-10	9.14997	2.95	2.95 (2.01 - 4.34)	3.61e-08	7.44249	-1.70747	-0.37
Shortness of breath	2 - Mechanical ventilation or ICU admission	Men	2 – Other diseases	PheCodes 250.2, 250.21, 250.22, 250.23, 250.24	Type 2 diabetes	14202	1.54	1.54 (1.24 - 1.92)	9e-05	4.04576	1.45	1.45 (1.17 - 1.81)	0.000881	3.05502	-0.990733	-0.09
Solitary pulmonary nodule	2 - Mechanical ventilation or ICU admission	Men	2 – Other diseases	PheCodes 250.2, 250.21, 250.22, 250.23, 250.24	Type 2 diabetes	14202	1.63	1.63 (1.21 - 2.20)	0.00127	2.8962	1.6	1.60 (1.18 - 2.16)	0.002266	2.64474	-0.251456	-0.03
Symptoms involving respiratory system and other chest symptoms	2 - Mechanical ventilation or ICU admission	Men	2 – Other diseases	PheCodes 250.2, 250.21, 250.22, 250.23, 250.24	Type 2 diabetes	14202	2.6	2.60 (1.79 - 3.75)	4.12e-07	6.3851	2.55	2.55 (1.76 - 3.70)	7.54e-07	6.12263	-0.262474	-0.05
Viremia, NOS	2 - Mechanical ventilation or ICU admission	Men	2 – Other diseases	PheCodes 250.2, 250.21, 250.22, 250.23, 250.24	Type 2 diabetes	14202	1.88	1.88 (1.07 - 3.30)	0.02736	1.56288	1.83	1.83 (1.04 - 3.22)	0.035911	1.44477	-0.118111	-0.05
ARDS	2 - Mechanical ventilation or ICU admission	Men	3 – CCS procedures	CCS 245	Telehealth	14202	2.04	2.04 (1.13 - 3.68)	0.01797	1.74545	1.87	1.87 (1.03 - 3.37)	0.0386	1.41341	-0.332039	-0.17
Asphyxia and hypoxemia	2 - Mechanical ventilation or ICU admission	Men	3 – CCS procedures	CCS 245	Telehealth	14202	1.76	1.76 (1.14 - 2.70)	0.0102	1.9914	1.59	1.59 (1.03 - 2.44)	0.03589	1.44503	-0.546373	-0.17
Bacterial infection NOS	2 - Mechanical ventilation or ICU admission	Men	3 – CCS procedures	CCS 245	Telehealth	14202	2.66	2.66 (1.86 - 3.81)	7.65e-08	7.11634	2.38	2.38 (1.65 - 3.42)	2.91e-06	5.53611	-1.58023	-0.28
Chronic airway obstruction	2 - Mechanical ventilation or ICU admission	Men	3 – CCS procedures	CCS 245	Telehealth	14202	2.13	2.13 (1.59 - 2.84)	2.77e-07	6.55752	1.85	1.85 (1.38 - 2.49)	4e-05	4.39794	-2.15958	-0.28
Cough	2 - Mechanical ventilation or ICU admission	Men	3 – CCS procedures	CCS 245	Telehealth	14202	1.25	1.25 (1.03 - 1.52)	0.02609	1.58353	1.22	1.22 (1.00 - 1.48)	0.0528	1.27737	-0.30616	-0.03
Emphysema	2 - Mechanical ventilation or ICU admission	Men	3 – CCS procedures	CCS 245	Telehealth	14202	2.46	2.46 (1.74 - 3.48)	3.41e-07	6.46725	2.28	2.28 (1.61 - 3.24)	3.55e-06	5.44977	-1.01747	-0.18
Empyema and pneumothorax	2 - Mechanical ventilation or ICU admission	Men	3 – CCS procedures	CCS 245	Telehealth	14202	2.08	2.08 (1.43 - 3.03)	0.000131	3.88273	1.94	1.94 (1.33 - 2.83)	0.000612	3.21325	-0.66948	-0.14
Influenza	2 - Mechanical ventilation or ICU admission	Men	3 – CCS procedures	CCS 245	Telehealth	14202	1.74	1.74 (1.31 - 2.33)	0.000159	3.7986	1.59	1.59 (1.19 - 2.14)	0.00188	2.72584	-1.07276	-0.15
Other diseases of lung	2 - Mechanical ventilation or ICU admission	Men	3 – CCS procedures	CCS 245	Telehealth	14202	1.59	1.59 (1.18 - 2.14)	0.00236	2.62709	1.44	1.44 (1.07 - 1.95)	0.0172	1.76447	-0.862616	-0.15
Other dyspnea	2 - Mechanical ventilation or ICU admission	Men	3 – CCS procedures	CCS 245	Telehealth	14202	1.6	1.60 (1.27 - 2.02)	5.87e-05	4.23136	1.45	1.45 (1.15 - 1.83)	0.00192	2.7167	-1.51466	-0.15
Pleurisy; pleural effusion	2 - Mechanical ventilation or ICU admission	Men	3 – CCS procedures	CCS 245	Telehealth	14202	2.22	2.22 (1.66 - 2.98)	7.21e-08	7.14206	2.01	2.01 (1.50 - 2.70)	3.44e-06	5.46344	-1.67862	-0.21
Pneumonia	2 - Mechanical ventilation or ICU admission	Men	3 – CCS procedures	CCS 245	Telehealth	14202	1.74	1.74 (1.37 - 2.21)	6.17e-06	5.20971	1.57	1.57 (1.23 - 2.00)	0.000287	3.54212	-1.6676	-0.17
Pulmonary collapse; interstitial and compensatory emphysema	2 - Mechanical ventilation or ICU admission	Men	3 – CCS procedures	CCS 245	Telehealth	14202	2.06	2.06 (1.57 - 2.71)	1.64e-07	6.78516	1.85	1.85 (1.41 - 2.44)	1.1e-05	4.95861	-1.82655	-0.21
Pulmonary congestion and hypostasis	2 - Mechanical ventilation or ICU admission	Men	3 – CCS procedures	CCS 245	Telehealth	14202	2.95	2.95 (2.14 - 4.07)	4.06e-11	10.3915	2.53	2.53 (1.82 - 3.52)	3.06e-08	7.51428	-2.8772	-0.42
Pulmonary embolism and infarction, acute	2 - Mechanical ventilation or ICU admission	Men	3 – CCS procedures	CCS 245	Telehealth	14202	2.1	2.10 (1.40 - 3.16)	0.000334	3.47625	1.91	1.91 (1.27 - 2.88)	0.00194	2.7122	-0.764055	-0.19
Pulmonary fibrosis	2 - Mechanical ventilation or ICU admission	Men	3 – CCS procedures	CCS 245	Telehealth	14202	2.31	2.31 (1.32 - 4.05)	0.00331	2.48017	2.13	2.13 (1.21 - 3.75)	0.00834	2.07883	-0.401338	-0.18
Pulmonary hypertension	2 - Mechanical ventilation or ICU admission	Men	3 – CCS procedures	CCS 245	Telehealth	14202	2.39	2.39 (1.43 - 3.99)	0.000879	3.05601	2.13	2.13 (1.27 - 3.56)	0.00398	2.40012	-0.655894	-0.26
Respiratory failure	2 - Mechanical ventilation or ICU admission	Men	3 – CCS procedures	CCS 245	Telehealth	14202	3.32	3.32 (2.27 - 4.87)	7.08e-10	9.14997	2.76	2.76 (1.87 - 4.08)	3.71e-07	6.43063	-2.71934	-0.56
Shortness of breath	2 - Mechanical ventilation or ICU admission	Men	3 – CCS procedures	CCS 245	Telehealth	14202	1.54	1.54 (1.24 - 1.92)	9e-05	4.04576	1.37	1.37 (1.10 - 1.72)	0.00541	2.2668	-1.77895	-0.17
Solitary pulmonary nodule	2 - Mechanical ventilation or ICU admission	Men	3 – CCS procedures	CCS 245	Telehealth	14202	1.63	1.63 (1.21 - 2.20)	0.00127	2.8962	1.51	1.51 (1.11 - 2.05)	0.00784	2.10568	-0.790512	-0.12
Symptoms involving respiratory system and other chest symptoms	2 - Mechanical ventilation or ICU admission	Men	3 – CCS procedures	CCS 245	Telehealth	14202	2.6	2.60 (1.79 - 3.75)	4.12e-07	6.3851	2.27	2.27 (1.55 - 3.32)	2.27e-05	4.64397	-1.74113	-0.33
Viremia, NOS	2 - Mechanical ventilation or ICU admission	Men	3 – CCS procedures	CCS 245	Telehealth	14202	1.88	1.88 (1.07 - 3.30)	0.02736	1.56288	1.56	1.56 (0.87 - 2.80)	0.13175	0.880249	-0.682635	-0.32
ARDS	2 - Mechanical ventilation or ICU admission	Men	5 – NLP text concepts	CUI C0454510	Relaxed breathing	14202	2.04	2.04 (1.13 - 3.68)	0.01797	1.74545	2.06	2.06 (1.15 - 3.71)	0.0155	1.80967	0.0642164	0.02
Asphyxia and hypoxemia	2 - Mechanical ventilation or ICU admission	Men	5 – NLP text concepts	CUI C0454510	Relaxed breathing	14202	1.76	1.76 (1.14 - 2.70)	0.0102	1.9914	1.73	1.73 (1.12 - 2.66)	0.013388	1.87328	-0.118116	-0.03
Bacterial infection NOS	2 - Mechanical ventilation or ICU admission	Men	5 – NLP text concepts	CUI C0454510	Relaxed breathing	14202	2.66	2.66 (1.86 - 3.81)	7.65e-08	7.11634	2.69	2.69 (1.88 - 3.84)	6.62e-08	7.17914	0.0628034	0.03
Chronic airway obstruction	2 - Mechanical ventilation or ICU admission	Men	5 – NLP text concepts	CUI C0454510	Relaxed breathing	14202	2.13	2.13 (1.59 - 2.84)	2.77e-07	6.55752	2.1	2.10 (1.57 - 2.81)	4.76e-07	6.32239	-0.235127	-0.03
Cough	2 - Mechanical ventilation or ICU admission	Men	5 – NLP text concepts	CUI C0454510	Relaxed breathing	14202	1.25	1.25 (1.03 - 1.52)	0.02609	1.58353	1.25	1.25 (1.03 - 1.52)	0.02604	1.58436	0.000833099	0
Emphysema	2 - Mechanical ventilation or ICU admission	Men	5 – NLP text concepts	CUI C0454510	Relaxed breathing	14202	2.46	2.46 (1.74 - 3.48)	3.41e-07	6.46725	2.4	2.40 (1.69 - 3.40)	8.79e-07	6.05601	-0.411234	-0.06
Empyema and pneumothorax	2 - Mechanical ventilation or ICU admission	Men	5 – NLP text concepts	CUI C0454510	Relaxed breathing	14202	2.08	2.08 (1.43 - 3.03)	0.000131	3.88273	2.11	2.11 (1.45 - 3.07)	0.0001	4	0.117271	0.03
Influenza	2 - Mechanical ventilation or ICU admission	Men	5 – NLP text concepts	CUI C0454510	Relaxed breathing	14202	1.74	1.74 (1.31 - 2.33)	0.000159	3.7986	1.73	1.73 (1.30 - 2.31)	0.00021	3.67778	-0.120822	-0.01
Other diseases of lung	2 - Mechanical ventilation or ICU admission	Men	5 – NLP text concepts	CUI C0454510	Relaxed breathing	14202	1.59	1.59 (1.18 - 2.14)	0.00236	2.62709	1.64	1.64 (1.21 - 2.21)	0.00122	2.91364	0.286552	0.05
Other dyspnea	2 - Mechanical ventilation or ICU admission	Men	5 – NLP text concepts	CUI C0454510	Relaxed breathing	14202	1.6	1.60 (1.27 - 2.02)	5.87e-05	4.23136	1.58	1.58 (1.26 - 2.00)	9.34e-05	4.02965	-0.201709	-0.02
Pleurisy; pleural effusion	2 - Mechanical ventilation or ICU admission	Men	5 – NLP text concepts	CUI C0454510	Relaxed breathing	14202	2.22	2.22 (1.66 - 2.98)	7.21e-08	7.14206	2.23	2.23 (1.66 - 2.98)	7.56e-08	7.12148	-0.0205865	0.01
Pneumonia	2 - Mechanical ventilation or ICU admission	Men	5 – NLP text concepts	CUI C0454510	Relaxed breathing	14202	1.74	1.74 (1.37 - 2.21)	6.17e-06	5.20971	1.73	1.73 (1.36 - 2.19)	8.31e-06	5.0804	-0.129316	-0.01
Pulmonary collapse; interstitial and compensatory emphysema	2 - Mechanical ventilation or ICU admission	Men	5 – NLP text concepts	CUI C0454510	Relaxed breathing	14202	2.06	2.06 (1.57 - 2.71)	1.64e-07	6.78516	2.08	2.08 (1.59 - 2.73)	1.16e-07	6.93554	0.150386	0.02
Pulmonary congestion and hypostasis	2 - Mechanical ventilation or ICU admission	Men	5 – NLP text concepts	CUI C0454510	Relaxed breathing	14202	2.95	2.95 (2.14 - 4.07)	4.06e-11	10.3915	3.04	3.04 (2.20 - 4.19)	1.29e-11	10.8894	0.497936	0.09
Pulmonary embolism and infarction, acute	2 - Mechanical ventilation or ICU admission	Men	5 – NLP text concepts	CUI C0454510	Relaxed breathing	14202	2.1	2.10 (1.40 - 3.16)	0.000334	3.47625	2.09	2.09 (1.39 - 3.15)	0.000394	3.4045	-0.0717498	-0.01
Pulmonary fibrosis	2 - Mechanical ventilation or ICU admission	Men	5 – NLP text concepts	CUI C0454510	Relaxed breathing	14202	2.31	2.31 (1.32 - 4.05)	0.00331	2.48017	2.3	2.30 (1.31 - 4.03)	0.003671	2.43522	-0.0449564	-0.01
Pulmonary hypertension	2 - Mechanical ventilation or ICU admission	Men	5 – NLP text concepts	CUI C0454510	Relaxed breathing	14202	2.39	2.39 (1.43 - 3.99)	0.000879	3.05601	2.25	2.25 (1.34 - 3.78)	0.00222	2.65365	-0.402364	-0.14
Respiratory failure	2 - Mechanical ventilation or ICU admission	Men	5 – NLP text concepts	CUI C0454510	Relaxed breathing	14202	3.32	3.32 (2.27 - 4.87)	7.08e-10	9.14997	3.16	3.16 (2.15 - 4.66)	5.51e-09	8.25885	-0.891118	-0.16
Shortness of breath	2 - Mechanical ventilation or ICU admission	Men	5 – NLP text concepts	CUI C0454510	Relaxed breathing	14202	1.54	1.54 (1.24 - 1.92)	9e-05	4.04576	1.54	1.54 (1.24 - 1.91)	0.000113	3.94692	-0.0988359	0
Solitary pulmonary nodule	2 - Mechanical ventilation or ICU admission	Men	5 – NLP text concepts	CUI C0454510	Relaxed breathing	14202	1.63	1.63 (1.21 - 2.20)	0.00127	2.8962	1.63	1.63 (1.21 - 2.20)	0.001299	2.88639	-0.00980543	0
Symptoms involving respiratory system and other chest symptoms	2 - Mechanical ventilation or ICU admission	Men	5 – NLP text concepts	CUI C0454510	Relaxed breathing	14202	2.6	2.60 (1.79 - 3.75)	4.12e-07	6.3851	2.65	2.65 (1.83 - 3.83)	2.33e-07	6.63264	0.247541	0.05
Viremia, NOS	2 - Mechanical ventilation or ICU admission	Men	5 – NLP text concepts	CUI C0454510	Relaxed breathing	14202	1.88	1.88 (1.07 - 3.30)	0.02736	1.56288	1.88	1.88 (1.07 - 3.31)	0.02759	1.55925	-0.00363561	0
ARDS	2 - Mechanical ventilation or ICU admission	Men	5 – NLP text concepts	CUI C1260923	Respiratory movement	14202	2.04	2.04 (1.13 - 3.68)	0.01797	1.74545	2.04	2.04 (1.13 - 3.67)	0.01771	1.75178	0.00632952	0
Asphyxia and hypoxemia	2 - Mechanical ventilation or ICU admission	Men	5 – NLP text concepts	CUI C1260923	Respiratory movement	14202	1.76	1.76 (1.14 - 2.70)	0.0102	1.9914	1.79	1.79 (1.17 - 2.76)	0.00776	2.11014	0.118738	0.03
Bacterial infection NOS	2 - Mechanical ventilation or ICU admission	Men	5 – NLP text concepts	CUI C1260923	Respiratory movement	14202	2.66	2.66 (1.86 - 3.81)	7.65e-08	7.11634	2.65	2.65 (1.85 - 3.80)	9.84e-08	7.007	-0.109334	-0.01
Chronic airway obstruction	2 - Mechanical ventilation or ICU admission	Men	5 – NLP text concepts	CUI C1260923	Respiratory movement	14202	2.13	2.13 (1.59 - 2.84)	2.77e-07	6.55752	2.11	2.11 (1.58 - 2.82)	3.97e-07	6.40121	-0.156311	-0.02
Cough	2 - Mechanical ventilation or ICU admission	Men	5 – NLP text concepts	CUI C1260923	Respiratory movement	14202	1.25	1.25 (1.03 - 1.52)	0.02609	1.58353	1.24	1.24 (1.02 - 1.51)	0.03258	1.48705	-0.096477	-0.01
Emphysema	2 - Mechanical ventilation or ICU admission	Men	5 – NLP text concepts	CUI C1260923	Respiratory movement	14202	2.46	2.46 (1.74 - 3.48)	3.41e-07	6.46725	2.46	2.46 (1.73 - 3.47)	4.04e-07	6.39362	-0.073627	0
Empyema and pneumothorax	2 - Mechanical ventilation or ICU admission	Men	5 – NLP text concepts	CUI C1260923	Respiratory movement	14202	2.08	2.08 (1.43 - 3.03)	0.000131	3.88273	2.07	2.07 (1.42 - 3.02)	0.000146	3.83565	-0.0470816	-0.01
Influenza	2 - Mechanical ventilation or ICU admission	Men	5 – NLP text concepts	CUI C1260923	Respiratory movement	14202	1.74	1.74 (1.31 - 2.33)	0.000159	3.7986	1.72	1.72 (1.29 - 2.30)	0.000241	3.61798	-0.18062	-0.02
Other diseases of lung	2 - Mechanical ventilation or ICU admission	Men	5 – NLP text concepts	CUI C1260923	Respiratory movement	14202	1.59	1.59 (1.18 - 2.14)	0.00236	2.62709	1.58	1.58 (1.17 - 2.13)	0.0028	2.55284	-0.074246	-0.01
Other dyspnea	2 - Mechanical ventilation or ICU admission	Men	5 – NLP text concepts	CUI C1260923	Respiratory movement	14202	1.6	1.60 (1.27 - 2.02)	5.87e-05	4.23136	1.6	1.60 (1.27 - 2.01)	7e-05	4.1549	-0.0764599	0
Pleurisy; pleural effusion	2 - Mechanical ventilation or ICU admission	Men	5 – NLP text concepts	CUI C1260923	Respiratory movement	14202	2.22	2.22 (1.66 - 2.98)	7.21e-08	7.14206	2.19	2.19 (1.64 - 2.93)	1.43e-07	6.84466	-0.297401	-0.03
Pneumonia	2 - Mechanical ventilation or ICU admission	Men	5 – NLP text concepts	CUI C1260923	Respiratory movement	14202	1.74	1.74 (1.37 - 2.21)	6.17e-06	5.20971	1.75	1.75 (1.37 - 2.22)	5.21e-06	5.28316	0.0734474	0.01
Pulmonary collapse; interstitial and compensatory emphysema	2 - Mechanical ventilation or ICU admission	Men	5 – NLP text concepts	CUI C1260923	Respiratory movement	14202	2.06	2.06 (1.57 - 2.71)	1.64e-07	6.78516	2.08	2.08 (1.58 - 2.73)	1.27e-07	6.8962	0.11104	0.02
Pulmonary congestion and hypostasis	2 - Mechanical ventilation or ICU admission	Men	5 – NLP text concepts	CUI C1260923	Respiratory movement	14202	2.95	2.95 (2.14 - 4.07)	4.06e-11	10.3915	3	3.00 (2.18 - 4.14)	2.07e-11	10.684	0.292556	0.05
Pulmonary embolism and infarction, acute	2 - Mechanical ventilation or ICU admission	Men	5 – NLP text concepts	CUI C1260923	Respiratory movement	14202	2.1	2.10 (1.40 - 3.16)	0.000334	3.47625	2.05	2.05 (1.37 - 3.09)	0.000546	3.26281	-0.213446	-0.05
Pulmonary fibrosis	2 - Mechanical ventilation or ICU admission	Men	5 – NLP text concepts	CUI C1260923	Respiratory movement	14202	2.31	2.31 (1.32 - 4.05)	0.00331	2.48017	2.36	2.36 (1.35 - 4.14)	0.0026	2.58503	0.104855	0.05
Pulmonary hypertension	2 - Mechanical ventilation or ICU admission	Men	5 – NLP text concepts	CUI C1260923	Respiratory movement	14202	2.39	2.39 (1.43 - 3.99)	0.000879	3.05601	2.22	2.22 (1.33 - 3.73)	0.00242	2.61618	-0.439826	-0.17
Respiratory failure	2 - Mechanical ventilation or ICU admission	Men	5 – NLP text concepts	CUI C1260923	Respiratory movement	14202	3.32	3.32 (2.27 - 4.87)	7.08e-10	9.14997	3.33	3.33 (2.27 - 4.88)	7.02e-10	9.15366	0.00369615	0.01
Shortness of breath	2 - Mechanical ventilation or ICU admission	Men	5 – NLP text concepts	CUI C1260923	Respiratory movement	14202	1.54	1.54 (1.24 - 1.92)	9e-05	4.04576	1.53	1.53 (1.23 - 1.90)	0.000141	3.85078	-0.194977	-0.01
Solitary pulmonary nodule	2 - Mechanical ventilation or ICU admission	Men	5 – NLP text concepts	CUI C1260923	Respiratory movement	14202	1.63	1.63 (1.21 - 2.20)	0.00127	2.8962	1.62	1.62 (1.20 - 2.19)	0.00154	2.81248	-0.083717	-0.01
Symptoms involving respiratory system and other chest symptoms	2 - Mechanical ventilation or ICU admission	Men	5 – NLP text concepts	CUI C1260923	Respiratory movement	14202	2.6	2.60 (1.79 - 3.75)	4.12e-07	6.3851	2.58	2.58 (1.78 - 3.74)	4.85e-07	6.31426	-0.0708445	-0.02
Viremia, NOS	2 - Mechanical ventilation or ICU admission	Men	5 – NLP text concepts	CUI C1260923	Respiratory movement	14202	1.88	1.88 (1.07 - 3.30)	0.02736	1.56288	1.88	1.88 (1.07 - 3.29)	0.02789	1.55455	-0.00833242	0
ARDS	2 - Mechanical ventilation or ICU admission	Men	6 – Laboratory results	Absolute basophils labs	Absolute basophils labs	9035	2.05	2.05 (1.11 - 3.78)	0.022276	1.65216	2.07	2.07 (1.12 - 3.83)	0.019614	1.70743	0.055271	0.02
Asphyxia and hypoxemia	2 - Mechanical ventilation or ICU admission	Men	6 – Laboratory results	Absolute basophils labs	Absolute basophils labs	9035	1.73	1.73 (1.11 - 2.68)	0.01536	1.81361	1.73	1.73 (1.11 - 2.68)	0.015373	1.81324	-0.000367411	0
Bacterial infection NOS	2 - Mechanical ventilation or ICU admission	Men	6 – Laboratory results	Absolute basophils labs	Absolute basophils labs	9035	2.69	2.69 (1.86 - 3.88)	1.46e-07	6.83565	2.71	2.71 (1.87 - 3.91)	1.17e-07	6.93181	0.096167	0.02
Chronic airway obstruction	2 - Mechanical ventilation or ICU admission	Men	6 – Laboratory results	Absolute basophils labs	Absolute basophils labs	9035	2.01	2.01 (1.48 - 2.72)	8.11e-06	5.09098	1.98	1.98 (1.46 - 2.69)	1.23e-05	4.91009	-0.180884	-0.03
Cough	2 - Mechanical ventilation or ICU admission	Men	6 – Laboratory results	Absolute basophils labs	Absolute basophils labs	9035	1.25	1.25 (1.01 - 1.55)	0.044159	1.35498	1.25	1.25 (1.00 - 1.55)	0.047943	1.31927	-0.035706	0
Emphysema	2 - Mechanical ventilation or ICU admission	Men	6 – Laboratory results	Absolute basophils labs	Absolute basophils labs	9035	2.36	2.36 (1.63 - 3.43)	5.69e-06	5.24489	2.32	2.32 (1.60 - 3.37)	8.99e-06	5.04624	-0.198647	-0.04
Empyema and pneumothorax	2 - Mechanical ventilation or ICU admission	Men	6 – Laboratory results	Absolute basophils labs	Absolute basophils labs	9035	2.14	2.14 (1.45 - 3.16)	0.000136	3.86646	2.16	2.16 (1.46 - 3.19)	0.000116	3.93554	0.0690809	0.02
Influenza	2 - Mechanical ventilation or ICU admission	Men	6 – Laboratory results	Absolute basophils labs	Absolute basophils labs	9035	1.67	1.67 (1.22 - 2.28)	0.0012	2.92082	1.7	1.70 (1.24 - 2.31)	0.000861	3.065	0.144178	0.03
Other diseases of lung	2 - Mechanical ventilation or ICU admission	Men	6 – Laboratory results	Absolute basophils labs	Absolute basophils labs	9035	1.58	1.58 (1.15 - 2.16)	0.004514	2.34544	1.57	1.57 (1.15 - 2.16)	0.004857	2.31363	-0.0318065	-0.01
Other dyspnea	2 - Mechanical ventilation or ICU admission	Men	6 – Laboratory results	Absolute basophils labs	Absolute basophils labs	9035	1.61	1.61 (1.26 - 2.05)	0.000152	3.81816	1.6	1.60 (1.25 - 2.04)	0.000173	3.76195	-0.0562025	-0.01
Pleurisy; pleural effusion	2 - Mechanical ventilation or ICU admission	Men	6 – Laboratory results	Absolute basophils labs	Absolute basophils labs	9035	2.22	2.22 (1.64 - 3.01)	2.4e-07	6.61979	2.23	2.23 (1.64 - 3.02)	2.34e-07	6.63078	0.0109954	0.01
Pneumonia	2 - Mechanical ventilation or ICU admission	Men	6 – Laboratory results	Absolute basophils labs	Absolute basophils labs	9035	1.7	1.70 (1.32 - 2.18)	4.03e-05	4.39469	1.7	1.70 (1.32 - 2.19)	3.8e-05	4.42022	0.0255214	0
Pulmonary collapse; interstitial and compensatory emphysema	2 - Mechanical ventilation or ICU admission	Men	6 – Laboratory results	Absolute basophils labs	Absolute basophils labs	9035	1.94	1.94 (1.46 - 2.58)	4.79e-06	5.31966	1.94	1.94 (1.46 - 2.58)	4.56e-06	5.34104	0.0213707	0
Pulmonary congestion and hypostasis	2 - Mechanical ventilation or ICU admission	Men	6 – Laboratory results	Absolute basophils labs	Absolute basophils labs	9035	2.97	2.97 (2.15 - 4.12)	6.07e-11	10.2168	2.98	2.98 (2.15 - 4.13)	5.76e-11	10.2396	0.0227662	0.01
Pulmonary embolism and infarction, acute	2 - Mechanical ventilation or ICU admission	Men	6 – Laboratory results	Absolute basophils labs	Absolute basophils labs	9035	2.13	2.13 (1.40 - 3.24)	0.000385	3.41454	2.1	2.10 (1.38 - 3.20)	0.000505	3.29671	-0.117831	-0.03
Pulmonary fibrosis	2 - Mechanical ventilation or ICU admission	Men	6 – Laboratory results	Absolute basophils labs	Absolute basophils labs	9035	2.16	2.16 (1.21 - 3.84)	0.00883	2.05404	2.15	2.15 (1.21 - 3.83)	0.009183	2.03702	-0.0170239	-0.01
Pulmonary hypertension	2 - Mechanical ventilation or ICU admission	Men	6 – Laboratory results	Absolute basophils labs	Absolute basophils labs	9035	2.24	2.24 (1.32 - 3.80)	0.00271	2.56703	2.25	2.25 (1.33 - 3.82)	0.00255	2.59346	0.0264291	0.01
Respiratory failure	2 - Mechanical ventilation or ICU admission	Men	6 – Laboratory results	Absolute basophils labs	Absolute basophils labs	9035	3.36	3.36 (2.27 - 4.96)	1.24e-09	8.90658	3.35	3.35 (2.27 - 4.96)	1.36e-09	8.86646	-0.0401172	-0.01
Shortness of breath	2 - Mechanical ventilation or ICU admission	Men	6 – Laboratory results	Absolute basophils labs	Absolute basophils labs	9035	1.57	1.57 (1.25 - 1.98)	9.74e-05	4.01144	1.57	1.57 (1.25 - 1.97)	0.000104	3.98297	-0.0284744	0
Solitary pulmonary nodule	2 - Mechanical ventilation or ICU admission	Men	6 – Laboratory results	Absolute basophils labs	Absolute basophils labs	9035	1.66	1.66 (1.22 - 2.27)	0.001432	2.84406	1.66	1.66 (1.22 - 2.27)	0.001381	2.85981	0.0157493	0
Symptoms involving respiratory system and other chest symptoms	2 - Mechanical ventilation or ICU admission	Men	6 – Laboratory results	Absolute basophils labs	Absolute basophils labs	9035	2.56	2.56 (1.73 - 3.79)	2.95e-06	5.53018	2.59	2.59 (1.75 - 3.84)	2.18e-06	5.66154	0.131366	0.03
Viremia, NOS	2 - Mechanical ventilation or ICU admission	Men	6 – Laboratory results	Absolute basophils labs	Absolute basophils labs	9035	2.22	2.22 (1.26 - 3.93)	0.006088	2.21553	2.28	2.28 (1.29 - 4.03)	0.004736	2.32459	0.109063	0.06
ARDS	2 - Mechanical ventilation or ICU admission	Men	6 – Laboratory results	Absolute eosinophils labs	Absolute eosinophils labs	9046	2.05	2.05 (1.11 - 3.78)	0.022139	1.65484	2.07	2.07 (1.12 - 3.81)	0.020436	1.6896	0.0347621	0.02
Asphyxia and hypoxemia	2 - Mechanical ventilation or ICU admission	Men	6 – Laboratory results	Absolute eosinophils labs	Absolute eosinophils labs	9046	1.73	1.73 (1.11 - 2.68)	0.015334	1.81434	1.72	1.72 (1.11 - 2.68)	0.01545	1.81107	-0.00327302	-0.01
Bacterial infection NOS	2 - Mechanical ventilation or ICU admission	Men	6 – Laboratory results	Absolute eosinophils labs	Absolute eosinophils labs	9046	2.68	2.68 (1.85 - 3.87)	1.53e-07	6.81531	2.69	2.69 (1.86 - 3.89)	1.41e-07	6.85078	0.0354723	0.01
Chronic airway obstruction	2 - Mechanical ventilation or ICU admission	Men	6 – Laboratory results	Absolute eosinophils labs	Absolute eosinophils labs	9046	2	2.00 (1.48 - 2.72)	8.24e-06	5.08407	2	2.00 (1.47 - 2.71)	9.29e-06	5.03198	-0.0520885	0
Cough	2 - Mechanical ventilation or ICU admission	Men	6 – Laboratory results	Absolute eosinophils labs	Absolute eosinophils labs	9046	1.25	1.25 (1.00 - 1.55)	0.046105	1.33625	1.24	1.24 (1.00 - 1.54)	0.052389	1.28076	-0.0554921	-0.01
Emphysema	2 - Mechanical ventilation or ICU admission	Men	6 – Laboratory results	Absolute eosinophils labs	Absolute eosinophils labs	9046	2.36	2.36 (1.63 - 3.43)	5.71e-06	5.24336	2.36	2.36 (1.62 - 3.42)	6.15e-06	5.21112	-0.032239	0
Empyema and pneumothorax	2 - Mechanical ventilation or ICU admission	Men	6 – Laboratory results	Absolute eosinophils labs	Absolute eosinophils labs	9046	2.14	2.14 (1.45 - 3.16)	0.00014	3.85387	2.14	2.14 (1.45 - 3.17)	0.000131	3.88273	0.0288567	0
Influenza	2 - Mechanical ventilation or ICU admission	Men	6 – Laboratory results	Absolute eosinophils labs	Absolute eosinophils labs	9046	1.66	1.66 (1.22 - 2.27)	0.00128	2.89279	1.66	1.66 (1.22 - 2.26)	0.00138	2.86012	-0.0326691	0
Other diseases of lung	2 - Mechanical ventilation or ICU admission	Men	6 – Laboratory results	Absolute eosinophils labs	Absolute eosinophils labs	9046	1.58	1.58 (1.15 - 2.16)	0.004624	2.33498	1.57	1.57 (1.15 - 2.15)	0.004979	2.30286	-0.0321243	-0.01
Other dyspnea	2 - Mechanical ventilation or ICU admission	Men	6 – Laboratory results	Absolute eosinophils labs	Absolute eosinophils labs	9046	1.6	1.60 (1.26 - 2.05)	0.000156	3.80688	1.6	1.60 (1.25 - 2.04)	0.00018	3.74473	-0.0621479	0
Pleurisy; pleural effusion	2 - Mechanical ventilation or ICU admission	Men	6 – Laboratory results	Absolute eosinophils labs	Absolute eosinophils labs	9046	2.22	2.22 (1.64 - 3.01)	2.5e-07	6.60206	2.23	2.23 (1.64 - 3.01)	2.3e-07	6.63827	0.0362122	0.01
Pneumonia	2 - Mechanical ventilation or ICU admission	Men	6 – Laboratory results	Absolute eosinophils labs	Absolute eosinophils labs	9046	1.69	1.69 (1.32 - 2.18)	4.17e-05	4.37986	1.69	1.69 (1.31 - 2.17)	4.67e-05	4.33068	-0.0491808	0
Pulmonary collapse; interstitial and compensatory emphysema	2 - Mechanical ventilation or ICU admission	Men	6 – Laboratory results	Absolute eosinophils labs	Absolute eosinophils labs	9046	1.93	1.93 (1.46 - 2.57)	5.09e-06	5.29328	1.93	1.93 (1.45 - 2.56)	5.44e-06	5.2644	-0.0288811	0
Pulmonary congestion and hypostasis	2 - Mechanical ventilation or ICU admission	Men	6 – Laboratory results	Absolute eosinophils labs	Absolute eosinophils labs	9046	2.97	2.97 (2.14 - 4.11)	6.56e-11	10.1831	2.96	2.96 (2.13 - 4.10)	7.3e-11	10.1367	-0.046419	-0.01
Pulmonary embolism and infarction, acute	2 - Mechanical ventilation or ICU admission	Men	6 – Laboratory results	Absolute eosinophils labs	Absolute eosinophils labs	9046	2.09	2.09 (1.38 - 3.18)	0.000554	3.25649	2.09	2.09 (1.38 - 3.18)	0.000545	3.2636	0.00711326	0
Pulmonary fibrosis	2 - Mechanical ventilation or ICU admission	Men	6 – Laboratory results	Absolute eosinophils labs	Absolute eosinophils labs	9046	2.15	2.15 (1.21 - 3.83)	0.009015	2.04503	2.13	2.13 (1.20 - 3.79)	0.010201	1.99136	-0.053677	-0.02
Pulmonary hypertension	2 - Mechanical ventilation or ICU admission	Men	6 – Laboratory results	Absolute eosinophils labs	Absolute eosinophils labs	9046	2.24	2.24 (1.32 - 3.80)	0.002706	2.56767	2.25	2.25 (1.33 - 3.81)	0.002583	2.58788	0.0202034	0.01
Respiratory failure	2 - Mechanical ventilation or ICU admission	Men	6 – Laboratory results	Absolute eosinophils labs	Absolute eosinophils labs	9046	3.35	3.35 (2.27 - 4.95)	1.31e-09	8.88273	3.36	3.36 (2.27 - 4.96)	1.25e-09	8.90309	0.0203613	0.01
Shortness of breath	2 - Mechanical ventilation or ICU admission	Men	6 – Laboratory results	Absolute eosinophils labs	Absolute eosinophils labs	9046	1.57	1.57 (1.25 - 1.97)	0.000105	3.97881	1.56	1.56 (1.24 - 1.96)	0.000127	3.8962	-0.0826144	-0.01
Solitary pulmonary nodule	2 - Mechanical ventilation or ICU admission	Men	6 – Laboratory results	Absolute eosinophils labs	Absolute eosinophils labs	9046	1.66	1.66 (1.21 - 2.26)	0.0015	2.82391	1.65	1.65 (1.21 - 2.26)	0.001594	2.79751	-0.0263971	-0.01
Symptoms involving respiratory system and other chest symptoms	2 - Mechanical ventilation or ICU admission	Men	6 – Laboratory results	Absolute eosinophils labs	Absolute eosinophils labs	9046	2.53	2.53 (1.71 - 3.76)	3.56e-06	5.44855	2.54	2.54 (1.72 - 3.77)	3.37e-06	5.47237	0.0238201	0.01
Viremia, NOS	2 - Mechanical ventilation or ICU admission	Men	6 – Laboratory results	Absolute eosinophils labs	Absolute eosinophils labs	9046	2.22	2.22 (1.25 - 3.92)	0.006237	2.20502	2.22	2.22 (1.25 - 3.92)	0.0062	2.20761	0.00258405	0
ARDS	2 - Mechanical ventilation or ICU admission	Men	6 – Laboratory results	Absolute lymphocytes labs	Absolute lymphocytes labs	9076	2.05	2.05 (1.11 - 3.78)	0.02214	1.65482	2	2.00 (1.08 - 3.69)	0.026494	1.57685	-0.0779699	-0.05
Asphyxia and hypoxemia	2 - Mechanical ventilation or ICU admission	Men	6 – Laboratory results	Absolute lymphocytes labs	Absolute lymphocytes labs	9076	1.73	1.73 (1.11 - 2.68)	0.015248	1.81679	1.67	1.67 (1.08 - 2.60)	0.022272	1.65224	-0.164546	-0.06
Bacterial infection NOS	2 - Mechanical ventilation or ICU admission	Men	6 – Laboratory results	Absolute lymphocytes labs	Absolute lymphocytes labs	9076	2.68	2.68 (1.86 - 3.87)	1.53e-07	6.81531	2.59	2.59 (1.79 - 3.76)	4.37e-07	6.35952	-0.45579	-0.09
Chronic airway obstruction	2 - Mechanical ventilation or ICU admission	Men	6 – Laboratory results	Absolute lymphocytes labs	Absolute lymphocytes labs	9076	2	2.00 (1.47 - 2.71)	8.94e-06	5.04866	2	2.00 (1.47 - 2.71)	9.45e-06	5.02457	-0.0240943	0
Cough	2 - Mechanical ventilation or ICU admission	Men	6 – Laboratory results	Absolute lymphocytes labs	Absolute lymphocytes labs	9076	1.24	1.24 (1.00 - 1.55)	0.04773	1.32121	1.25	1.25 (1.00 - 1.55)	0.047251	1.32559	0.00438043	0.01
Emphysema	2 - Mechanical ventilation or ICU admission	Men	6 – Laboratory results	Absolute lymphocytes labs	Absolute lymphocytes labs	9076	2.36	2.36 (1.63 - 3.43)	5.79e-06	5.23732	2.36	2.36 (1.63 - 3.43)	5.77e-06	5.23882	0.00150275	0
Empyema and pneumothorax	2 - Mechanical ventilation or ICU admission	Men	6 – Laboratory results	Absolute lymphocytes labs	Absolute lymphocytes labs	9076	2.13	2.13 (1.44 - 3.15)	0.000143	3.84466	2.06	2.06 (1.39 - 3.05)	0.000289	3.5391	-0.305562	-0.07
Influenza	2 - Mechanical ventilation or ICU admission	Men	6 – Laboratory results	Absolute lymphocytes labs	Absolute lymphocytes labs	9076	1.7	1.70 (1.25 - 2.31)	0.000735	3.13371	1.7	1.70 (1.25 - 2.31)	0.000703	3.15304	0.019332	0
Other diseases of lung	2 - Mechanical ventilation or ICU admission	Men	6 – Laboratory results	Absolute lymphocytes labs	Absolute lymphocytes labs	9076	1.57	1.57 (1.15 - 2.15)	0.004852	2.31408	1.55	1.55 (1.13 - 2.13)	0.00625	2.20412	-0.109959	-0.02
Other dyspnea	2 - Mechanical ventilation or ICU admission	Men	6 – Laboratory results	Absolute lymphocytes labs	Absolute lymphocytes labs	9076	1.6	1.60 (1.25 - 2.05)	0.000163	3.78781	1.58	1.58 (1.24 - 2.02)	0.000257	3.59007	-0.197746	-0.02
Pleurisy; pleural effusion	2 - Mechanical ventilation or ICU admission	Men	6 – Laboratory results	Absolute lymphocytes labs	Absolute lymphocytes labs	9076	2.21	2.21 (1.63 - 2.99)	2.82e-07	6.54975	2.13	2.13 (1.57 - 2.89)	1.13e-06	5.94692	-0.602829	-0.08
Pneumonia	2 - Mechanical ventilation or ICU admission	Men	6 – Laboratory results	Absolute lymphocytes labs	Absolute lymphocytes labs	9076	1.69	1.69 (1.32 - 2.18)	4.17e-05	4.37986	1.67	1.67 (1.30 - 2.15)	7.06e-05	4.1512	-0.228669	-0.02
Pulmonary collapse; interstitial and compensatory emphysema	2 - Mechanical ventilation or ICU admission	Men	6 – Laboratory results	Absolute lymphocytes labs	Absolute lymphocytes labs	9076	1.93	1.93 (1.45 - 2.56)	5.45e-06	5.2636	1.89	1.89 (1.43 - 2.51)	1.01e-05	4.99568	-0.267925	-0.04
Pulmonary congestion and hypostasis	2 - Mechanical ventilation or ICU admission	Men	6 – Laboratory results	Absolute lymphocytes labs	Absolute lymphocytes labs	9076	2.97	2.97 (2.14 - 4.11)	6.51e-11	10.1864	2.85	2.85 (2.06 - 3.96)	3.7e-10	9.4318	-0.754621	-0.12
Pulmonary embolism and infarction, acute	2 - Mechanical ventilation or ICU admission	Men	6 – Laboratory results	Absolute lymphocytes labs	Absolute lymphocytes labs	9076	2.09	2.09 (1.38 - 3.18)	0.000546	3.26281	2.05	2.05 (1.35 - 3.12)	0.000784	3.10568	-0.157123	-0.04
Pulmonary fibrosis	2 - Mechanical ventilation or ICU admission	Men	6 – Laboratory results	Absolute lymphocytes labs	Absolute lymphocytes labs	9076	2.15	2.15 (1.21 - 3.83)	0.008941	2.04861	2.14	2.14 (1.21 - 3.81)	0.009397	2.02701	-0.0216031	-0.01
Pulmonary hypertension	2 - Mechanical ventilation or ICU admission	Men	6 – Laboratory results	Absolute lymphocytes labs	Absolute lymphocytes labs	9076	2.24	2.24 (1.32 - 3.80)	0.002679	2.57203	2.15	2.15 (1.27 - 3.65)	0.0045	2.34679	-0.22524	-0.09
Respiratory failure	2 - Mechanical ventilation or ICU admission	Men	6 – Laboratory results	Absolute lymphocytes labs	Absolute lymphocytes labs	9076	3.35	3.35 (2.27 - 4.95)	1.3e-09	8.88606	3.22	3.22 (2.18 - 4.76)	4.83e-09	8.31605	-0.570004	-0.13
Shortness of breath	2 - Mechanical ventilation or ICU admission	Men	6 – Laboratory results	Absolute lymphocytes labs	Absolute lymphocytes labs	9076	1.57	1.57 (1.25 - 1.97)	0.000106	3.97469	1.55	1.55 (1.23 - 1.94)	0.000183	3.73755	-0.237145	-0.02
Solitary pulmonary nodule	2 - Mechanical ventilation or ICU admission	Men	6 – Laboratory results	Absolute lymphocytes labs	Absolute lymphocytes labs	9076	1.65	1.65 (1.20 - 2.25)	0.00176	2.75449	1.64	1.64 (1.20 - 2.24)	0.001894	2.72262	-0.0318673	-0.01
Symptoms involving respiratory system and other chest symptoms	2 - Mechanical ventilation or ICU admission	Men	6 – Laboratory results	Absolute lymphocytes labs	Absolute lymphocytes labs	9076	2.5	2.50 (1.68 - 3.70)	5.2e-06	5.284	2.45	2.45 (1.65 - 3.63)	8.51e-06	5.07007	-0.213926	-0.05
Viremia, NOS	2 - Mechanical ventilation or ICU admission	Men	6 – Laboratory results	Absolute lymphocytes labs	Absolute lymphocytes labs	9076	2.17	2.17 (1.23 - 3.84)	0.007625	2.11776	2.16	2.16 (1.22 - 3.82)	0.00826	2.08302	-0.0347402	-0.01
ARDS	2 - Mechanical ventilation or ICU admission	Men	6 – Laboratory results	Absolute monocytes labs	Absolute monocytes labs	9076	2.05	2.05 (1.11 - 3.78)	0.02214	1.65482	2.03	2.03 (1.10 - 3.76)	0.023375	1.63125	-0.023574	-0.02
Asphyxia and hypoxemia	2 - Mechanical ventilation or ICU admission	Men	6 – Laboratory results	Absolute monocytes labs	Absolute monocytes labs	9076	1.73	1.73 (1.11 - 2.68)	0.015248	1.81679	1.72	1.72 (1.10 - 2.67)	0.016289	1.78811	-0.0286815	-0.01
Bacterial infection NOS	2 - Mechanical ventilation or ICU admission	Men	6 – Laboratory results	Absolute monocytes labs	Absolute monocytes labs	9076	2.68	2.68 (1.86 - 3.87)	1.53e-07	6.81531	2.67	2.67 (1.85 - 3.87)	1.69e-07	6.77211	-0.0431953	-0.01
Chronic airway obstruction	2 - Mechanical ventilation or ICU admission	Men	6 – Laboratory results	Absolute monocytes labs	Absolute monocytes labs	9076	2	2.00 (1.47 - 2.71)	8.94e-06	5.04866	1.99	1.99 (1.47 - 2.71)	1.06e-05	4.97469	-0.0739683	-0.01
Cough	2 - Mechanical ventilation or ICU admission	Men	6 – Laboratory results	Absolute monocytes labs	Absolute monocytes labs	9076	1.24	1.24 (1.00 - 1.55)	0.04773	1.32121	1.24	1.24 (1.00 - 1.54)	0.051396	1.28907	-0.0321379	0
Emphysema	2 - Mechanical ventilation or ICU admission	Men	6 – Laboratory results	Absolute monocytes labs	Absolute monocytes labs	9076	2.36	2.36 (1.63 - 3.43)	5.79e-06	5.23732	2.35	2.35 (1.62 - 3.42)	6.81e-06	5.16685	-0.0704685	-0.01
Empyema and pneumothorax	2 - Mechanical ventilation or ICU admission	Men	6 – Laboratory results	Absolute monocytes labs	Absolute monocytes labs	9076	2.13	2.13 (1.44 - 3.15)	0.000143	3.84466	2.13	2.13 (1.44 - 3.15)	0.000149	3.82681	-0.0178502	0
Influenza	2 - Mechanical ventilation or ICU admission	Men	6 – Laboratory results	Absolute monocytes labs	Absolute monocytes labs	9076	1.7	1.70 (1.25 - 2.31)	0.000735	3.13371	1.7	1.70 (1.25 - 2.31)	0.000773	3.11182	-0.0218922	0
Other diseases of lung	2 - Mechanical ventilation or ICU admission	Men	6 – Laboratory results	Absolute monocytes labs	Absolute monocytes labs	9076	1.57	1.57 (1.15 - 2.15)	0.004852	2.31408	1.57	1.57 (1.14 - 2.15)	0.005098	2.2926	-0.021479	0
Other dyspnea	2 - Mechanical ventilation or ICU admission	Men	6 – Laboratory results	Absolute monocytes labs	Absolute monocytes labs	9076	1.6	1.60 (1.25 - 2.05)	0.000163	3.78781	1.6	1.60 (1.25 - 2.04)	0.000186	3.73049	-0.0573253	0
Pleurisy; pleural effusion	2 - Mechanical ventilation or ICU admission	Men	6 – Laboratory results	Absolute monocytes labs	Absolute monocytes labs	9076	2.21	2.21 (1.63 - 2.99)	2.82e-07	6.54975	2.21	2.21 (1.63 - 2.99)	3.34e-07	6.47625	-0.0734974	0
Pneumonia	2 - Mechanical ventilation or ICU admission	Men	6 – Laboratory results	Absolute monocytes labs	Absolute monocytes labs	9076	1.69	1.69 (1.32 - 2.18)	4.17e-05	4.37986	1.69	1.69 (1.31 - 2.18)	4.77e-05	4.32148	-0.0583823	0
Pulmonary collapse; interstitial and compensatory emphysema	2 - Mechanical ventilation or ICU admission	Men	6 – Laboratory results	Absolute monocytes labs	Absolute monocytes labs	9076	1.93	1.93 (1.45 - 2.56)	5.45e-06	5.2636	1.93	1.93 (1.45 - 2.56)	6.2e-06	5.20761	-0.0559952	0
Pulmonary congestion and hypostasis	2 - Mechanical ventilation or ICU admission	Men	6 – Laboratory results	Absolute monocytes labs	Absolute monocytes labs	9076	2.97	2.97 (2.14 - 4.11)	6.51e-11	10.1864	2.97	2.97 (2.14 - 4.13)	8.27e-11	10.0825	-0.103925	0
Pulmonary embolism and infarction, acute	2 - Mechanical ventilation or ICU admission	Men	6 – Laboratory results	Absolute monocytes labs	Absolute monocytes labs	9076	2.09	2.09 (1.38 - 3.18)	0.000546	3.26281	2.09	2.09 (1.37 - 3.17)	0.000567	3.24642	-0.0163904	0
Pulmonary fibrosis	2 - Mechanical ventilation or ICU admission	Men	6 – Laboratory results	Absolute monocytes labs	Absolute monocytes labs	9076	2.15	2.15 (1.21 - 3.83)	0.008941	2.04861	2.15	2.15 (1.21 - 3.82)	0.009176	2.03735	-0.0112673	0
Pulmonary hypertension	2 - Mechanical ventilation or ICU admission	Men	6 – Laboratory results	Absolute monocytes labs	Absolute monocytes labs	9076	2.24	2.24 (1.32 - 3.80)	0.002679	2.57203	2.24	2.24 (1.32 - 3.79)	0.002817	2.55021	-0.0218141	0
Respiratory failure	2 - Mechanical ventilation or ICU admission	Men	6 – Laboratory results	Absolute monocytes labs	Absolute monocytes labs	9076	3.35	3.35 (2.27 - 4.95)	1.3e-09	8.88606	3.34	3.34 (2.26 - 4.94)	1.57e-09	8.8041	-0.0819563	-0.01
Shortness of breath	2 - Mechanical ventilation or ICU admission	Men	6 – Laboratory results	Absolute monocytes labs	Absolute monocytes labs	9076	1.57	1.57 (1.25 - 1.97)	0.000106	3.97469	1.57	1.57 (1.25 - 1.97)	0.000122	3.91364	-0.061054	0
Solitary pulmonary nodule	2 - Mechanical ventilation or ICU admission	Men	6 – Laboratory results	Absolute monocytes labs	Absolute monocytes labs	9076	1.65	1.65 (1.20 - 2.25)	0.00176	2.75449	1.64	1.64 (1.20 - 2.24)	0.001862	2.73002	-0.024467	-0.01
Symptoms involving respiratory system and other chest symptoms	2 - Mechanical ventilation or ICU admission	Men	6 – Laboratory results	Absolute monocytes labs	Absolute monocytes labs	9076	2.5	2.50 (1.68 - 3.70)	5.2e-06	5.284	2.5	2.50 (1.68 - 3.70)	5.24e-06	5.28067	-0.00332794	0
Viremia, NOS	2 - Mechanical ventilation or ICU admission	Men	6 – Laboratory results	Absolute monocytes labs	Absolute monocytes labs	9076	2.17	2.17 (1.23 - 3.84)	0.007625	2.11776	2.17	2.17 (1.22 - 3.83)	0.007864	2.10436	-0.0134037	0
ARDS	2 - Mechanical ventilation or ICU admission	Men	6 – Laboratory results	Absolute neutrophils labs	Absolute neutrophils labs	8984	2.04	2.04 (1.11 - 3.77)	0.02264	1.64512	1.98	1.98 (1.07 - 3.66)	0.029075	1.53648	-0.108643	-0.06
Asphyxia and hypoxemia	2 - Mechanical ventilation or ICU admission	Men	6 – Laboratory results	Absolute neutrophils labs	Absolute neutrophils labs	8984	1.72	1.72 (1.11 - 2.68)	0.01579	1.80162	1.64	1.64 (1.05 - 2.55)	0.028807	1.5405	-0.261116	-0.08
Bacterial infection NOS	2 - Mechanical ventilation or ICU admission	Men	6 – Laboratory results	Absolute neutrophils labs	Absolute neutrophils labs	8984	2.64	2.64 (1.82 - 3.83)	3.38e-07	6.47108	2.53	2.53 (1.74 - 3.68)	1.23e-06	5.91009	-0.560988	-0.11
Chronic airway obstruction	2 - Mechanical ventilation or ICU admission	Men	6 – Laboratory results	Absolute neutrophils labs	Absolute neutrophils labs	8984	2.02	2.02 (1.48 - 2.74)	7.11e-06	5.14813	1.93	1.93 (1.42 - 2.63)	2.74e-05	4.56225	-0.585881	-0.09
Cough	2 - Mechanical ventilation or ICU admission	Men	6 – Laboratory results	Absolute neutrophils labs	Absolute neutrophils labs	8984	1.22	1.22 (0.98 - 1.52)	0.069526	1.15785	1.2	1.20 (0.97 - 1.50)	0.096461	1.01565	-0.142205	-0.02
Emphysema	2 - Mechanical ventilation or ICU admission	Men	6 – Laboratory results	Absolute neutrophils labs	Absolute neutrophils labs	8984	2.38	2.38 (1.64 - 3.45)	5.1e-06	5.29243	2.25	2.25 (1.55 - 3.28)	2.25e-05	4.64782	-0.644612	-0.13
Empyema and pneumothorax	2 - Mechanical ventilation or ICU admission	Men	6 – Laboratory results	Absolute neutrophils labs	Absolute neutrophils labs	8984	2.17	2.17 (1.47 - 3.21)	0.000104	3.98297	2.12	2.12 (1.43 - 3.13)	0.000174	3.75945	-0.223516	-0.05
Influenza	2 - Mechanical ventilation or ICU admission	Men	6 – Laboratory results	Absolute neutrophils labs	Absolute neutrophils labs	8984	1.66	1.66 (1.22 - 2.27)	0.001332	2.8755	1.67	1.67 (1.22 - 2.27)	0.001214	2.91578	0.0402855	0.01
Other diseases of lung	2 - Mechanical ventilation or ICU admission	Men	6 – Laboratory results	Absolute neutrophils labs	Absolute neutrophils labs	8984	1.59	1.59 (1.16 - 2.18)	0.003901	2.40882	1.57	1.57 (1.14 - 2.15)	0.005371	2.26994	-0.138879	-0.02
Other dyspnea	2 - Mechanical ventilation or ICU admission	Men	6 – Laboratory results	Absolute neutrophils labs	Absolute neutrophils labs	8984	1.62	1.62 (1.26 - 2.07)	0.000131	3.88273	1.57	1.57 (1.23 - 2.02)	0.000316	3.50031	-0.382416	-0.05
Pleurisy; pleural effusion	2 - Mechanical ventilation or ICU admission	Men	6 – Laboratory results	Absolute neutrophils labs	Absolute neutrophils labs	8984	2.22	2.22 (1.64 - 3.00)	2.75e-07	6.56067	2.13	2.13 (1.57 - 2.90)	1.12e-06	5.95078	-0.609885	-0.09
Pneumonia	2 - Mechanical ventilation or ICU admission	Men	6 – Laboratory results	Absolute neutrophils labs	Absolute neutrophils labs	8984	1.67	1.67 (1.30 - 2.15)	7.29e-05	4.13727	1.61	1.61 (1.25 - 2.08)	0.000252	3.5986	-0.538673	-0.06
Pulmonary collapse; interstitial and compensatory emphysema	2 - Mechanical ventilation or ICU admission	Men	6 – Laboratory results	Absolute neutrophils labs	Absolute neutrophils labs	8984	1.94	1.94 (1.46 - 2.57)	5.08e-06	5.29414	1.88	1.88 (1.41 - 2.50)	1.54e-05	4.81248	-0.481657	-0.06
Pulmonary congestion and hypostasis	2 - Mechanical ventilation or ICU admission	Men	6 – Laboratory results	Absolute neutrophils labs	Absolute neutrophils labs	8984	2.97	2.97 (2.14 - 4.12)	6.52e-11	10.1858	2.86	2.86 (2.06 - 3.97)	3.13e-10	9.50446	-0.681297	-0.11
Pulmonary embolism and infarction, acute	2 - Mechanical ventilation or ICU admission	Men	6 – Laboratory results	Absolute neutrophils labs	Absolute neutrophils labs	8984	2.02	2.02 (1.32 - 3.09)	0.001144	2.94157	2.03	2.03 (1.33 - 3.10)	0.001072	2.96981	0.0282312	0.01
Pulmonary fibrosis	2 - Mechanical ventilation or ICU admission	Men	6 – Laboratory results	Absolute neutrophils labs	Absolute neutrophils labs	8984	2.15	2.15 (1.21 - 3.82)	0.009267	2.03306	2.05	2.05 (1.15 - 3.66)	0.014499	1.83866	-0.194399	-0.1
Pulmonary hypertension	2 - Mechanical ventilation or ICU admission	Men	6 – Laboratory results	Absolute neutrophils labs	Absolute neutrophils labs	8984	2.24	2.24 (1.32 - 3.80)	0.002769	2.55768	2.2	2.20 (1.30 - 3.74)	0.003377	2.47147	-0.0862081	-0.04
Respiratory failure	2 - Mechanical ventilation or ICU admission	Men	6 – Laboratory results	Absolute neutrophils labs	Absolute neutrophils labs	8984	3.44	3.44 (2.33 - 5.06)	4.19e-10	9.37779	3.28	3.28 (2.22 - 4.84)	2.34e-09	8.63078	-0.747002	-0.16
Shortness of breath	2 - Mechanical ventilation or ICU admission	Men	6 – Laboratory results	Absolute neutrophils labs	Absolute neutrophils labs	8984	1.57	1.57 (1.25 - 1.98)	0.000104	3.98297	1.53	1.53 (1.21 - 1.92)	0.00031	3.50864	-0.474328	-0.04
Solitary pulmonary nodule	2 - Mechanical ventilation or ICU admission	Men	6 – Laboratory results	Absolute neutrophils labs	Absolute neutrophils labs	8984	1.65	1.65 (1.21 - 2.26)	0.001649	2.78278	1.62	1.62 (1.19 - 2.22)	0.002361	2.6269	-0.155875	-0.03
Symptoms involving respiratory system and other chest symptoms	2 - Mechanical ventilation or ICU admission	Men	6 – Laboratory results	Absolute neutrophils labs	Absolute neutrophils labs	8984	2.52	2.52 (1.70 - 3.73)	4.43e-06	5.3536	2.5	2.50 (1.68 - 3.71)	5.74e-06	5.24109	-0.112508	-0.02
Viremia, NOS	2 - Mechanical ventilation or ICU admission	Men	6 – Laboratory results	Absolute neutrophils labs	Absolute neutrophils labs	8984	2.19	2.19 (1.24 - 3.88)	0.007059	2.15126	2.2	2.20 (1.24 - 3.89)	0.006941	2.15858	0.00732114	0.01
ARDS	2 - Mechanical ventilation or ICU admission	Men	6 – Laboratory results	Creatinine labs	Creatinine labs	12992	2.04	2.04 (1.13 - 3.68)	0.01874	1.72723	1.97	1.97 (1.09 - 3.56)	0.0254	1.59517	-0.132064	-0.07
Asphyxia and hypoxemia	2 - Mechanical ventilation or ICU admission	Men	6 – Laboratory results	Creatinine labs	Creatinine labs	12992	1.79	1.79 (1.16 - 2.76)	0.00805	2.0942	1.77	1.77 (1.15 - 2.73)	0.00924	2.03433	-0.0598761	-0.02
Bacterial infection NOS	2 - Mechanical ventilation or ICU admission	Men	6 – Laboratory results	Creatinine labs	Creatinine labs	12992	2.7	2.70 (1.88 - 3.86)	6.37e-08	7.19586	2.65	2.65 (1.85 - 3.80)	1.18e-07	6.92812	-0.267743	-0.05
Chronic airway obstruction	2 - Mechanical ventilation or ICU admission	Men	6 – Laboratory results	Creatinine labs	Creatinine labs	12992	2.16	2.16 (1.62 - 2.89)	1.69e-07	6.77211	2.18	2.18 (1.63 - 2.91)	1.43e-07	6.84466	0.0725507	0.02
Cough	2 - Mechanical ventilation or ICU admission	Men	6 – Laboratory results	Creatinine labs	Creatinine labs	12992	1.27	1.27 (1.04 - 1.55)	0.0181	1.74232	1.26	1.26 (1.04 - 1.54)	0.02061	1.68592	-0.0563994	-0.01
Emphysema	2 - Mechanical ventilation or ICU admission	Men	6 – Laboratory results	Creatinine labs	Creatinine labs	12992	2.54	2.54 (1.79 - 3.59)	1.58e-07	6.80134	2.55	2.55 (1.80 - 3.61)	1.52e-07	6.81816	0.0168135	0.01
Empyema and pneumothorax	2 - Mechanical ventilation or ICU admission	Men	6 – Laboratory results	Creatinine labs	Creatinine labs	12992	2.09	2.09 (1.43 - 3.05)	0.000125	3.90309	2.07	2.07 (1.42 - 3.02)	0.000154	3.81248	-0.0906107	-0.02
Influenza	2 - Mechanical ventilation or ICU admission	Men	6 – Laboratory results	Creatinine labs	Creatinine labs	12992	1.76	1.76 (1.31 - 2.35)	0.000157	3.8041	1.77	1.77 (1.32 - 2.37)	0.000134	3.8729	0.0687949	0.01
Other diseases of lung	2 - Mechanical ventilation or ICU admission	Men	6 – Laboratory results	Creatinine labs	Creatinine labs	12992	1.56	1.56 (1.15 - 2.10)	0.00401	2.39686	1.54	1.54 (1.14 - 2.08)	0.00513	2.28988	-0.106973	-0.02
Other dyspnea	2 - Mechanical ventilation or ICU admission	Men	6 – Laboratory results	Creatinine labs	Creatinine labs	12992	1.6	1.60 (1.27 - 2.02)	6.84e-05	4.16494	1.58	1.58 (1.25 - 1.99)	0.000127	3.8962	-0.268748	-0.02
Pleurisy; pleural effusion	2 - Mechanical ventilation or ICU admission	Men	6 – Laboratory results	Creatinine labs	Creatinine labs	12992	2.21	2.21 (1.65 - 2.96)	1.03e-07	6.98716	2.15	2.15 (1.61 - 2.89)	3.05e-07	6.5157	-0.471463	-0.06
Pneumonia	2 - Mechanical ventilation or ICU admission	Men	6 – Laboratory results	Creatinine labs	Creatinine labs	12992	1.71	1.71 (1.35 - 2.18)	1.22e-05	4.91364	1.69	1.69 (1.33 - 2.16)	1.99e-05	4.70115	-0.212493	-0.02
Pulmonary collapse; interstitial and compensatory emphysema	2 - Mechanical ventilation or ICU admission	Men	6 – Laboratory results	Creatinine labs	Creatinine labs	12992	2.06	2.06 (1.57 - 2.70)	2.08e-07	6.68194	2.01	2.01 (1.53 - 2.65)	5.27e-07	6.27819	-0.403747	-0.05
Pulmonary congestion and hypostasis	2 - Mechanical ventilation or ICU admission	Men	6 – Laboratory results	Creatinine labs	Creatinine labs	12992	2.98	2.98 (2.16 - 4.11)	3.55e-11	10.4498	2.85	2.85 (2.05 - 3.96)	3.99e-10	9.39903	-1.05074	-0.13
Pulmonary embolism and infarction, acute	2 - Mechanical ventilation or ICU admission	Men	6 – Laboratory results	Creatinine labs	Creatinine labs	12992	2.1	2.10 (1.40 - 3.16)	0.000356	3.44855	2.08	2.08 (1.38 - 3.12)	0.000469	3.32883	-0.119723	-0.02
Pulmonary fibrosis	2 - Mechanical ventilation or ICU admission	Men	6 – Laboratory results	Creatinine labs	Creatinine labs	12992	2.3	2.30 (1.31 - 4.04)	0.00356	2.44855	2.26	2.26 (1.29 - 3.97)	0.00446	2.35067	-0.0978849	-0.04
Pulmonary hypertension	2 - Mechanical ventilation or ICU admission	Men	6 – Laboratory results	Creatinine labs	Creatinine labs	12992	2.45	2.45 (1.46 - 4.10)	0.000675	3.1707	2.32	2.32 (1.39 - 3.90)	0.00141	2.85078	-0.319915	-0.13
Respiratory failure	2 - Mechanical ventilation or ICU admission	Men	6 – Laboratory results	Creatinine labs	Creatinine labs	12992	3.39	3.39 (2.31 - 4.98)	4.19e-10	9.37779	3.3	3.30 (2.24 - 4.84)	1.2e-09	8.92082	-0.456967	-0.09
Shortness of breath	2 - Mechanical ventilation or ICU admission	Men	6 – Laboratory results	Creatinine labs	Creatinine labs	12992	1.56	1.56 (1.26 - 1.95)	6.01e-05	4.22113	1.54	1.54 (1.24 - 1.92)	0.000117	3.93181	-0.289311	-0.02
Solitary pulmonary nodule	2 - Mechanical ventilation or ICU admission	Men	6 – Laboratory results	Creatinine labs	Creatinine labs	12992	1.64	1.64 (1.22 - 2.22)	0.00116	2.93554	1.65	1.65 (1.22 - 2.22)	0.00115	2.9393	0.00376015	0.01
Symptoms involving respiratory system and other chest symptoms	2 - Mechanical ventilation or ICU admission	Men	6 – Laboratory results	Creatinine labs	Creatinine labs	12992	2.68	2.68 (1.85 - 3.89)	1.81e-07	6.74232	2.63	2.63 (1.81 - 3.81)	3.39e-07	6.4698	-0.272521	-0.05
Viremia, NOS	2 - Mechanical ventilation or ICU admission	Men	6 – Laboratory results	Creatinine labs	Creatinine labs	12992	2.07	2.07 (1.18 - 3.64)	0.01137	1.94424	2.06	2.06 (1.17 - 3.63)	0.01232	1.90939	-0.0348502	-0.01
ARDS	2 - Mechanical ventilation or ICU admission	Men	6 – Laboratory results	Estimated glomerular filtration rate labs	Estimated glomerular filtration rate labs	12958	2.04	2.04 (1.13 - 3.68)	0.01868	1.72862	1.83	1.83 (1.01 - 3.32)	0.04558	1.34123	-0.387397	-0.21
Asphyxia and hypoxemia	2 - Mechanical ventilation or ICU admission	Men	6 – Laboratory results	Estimated glomerular filtration rate labs	Estimated glomerular filtration rate labs	12958	1.79	1.79 (1.16 - 2.76)	0.00801	2.09637	1.67	1.67 (1.09 - 2.58)	0.019475	1.71052	-0.385845	-0.12
Bacterial infection NOS	2 - Mechanical ventilation or ICU admission	Men	6 – Laboratory results	Estimated glomerular filtration rate labs	Estimated glomerular filtration rate labs	12958	2.7	2.70 (1.88 - 3.86)	6.27e-08	7.20273	2.47	2.47 (1.72 - 3.55)	1.02e-06	5.9914	-1.21133	-0.23
Chronic airway obstruction	2 - Mechanical ventilation or ICU admission	Men	6 – Laboratory results	Estimated glomerular filtration rate labs	Estimated glomerular filtration rate labs	12958	2.16	2.16 (1.62 - 2.89)	1.66e-07	6.77989	2.14	2.14 (1.60 - 2.86)	2.7e-07	6.56864	-0.211256	-0.02
Cough	2 - Mechanical ventilation or ICU admission	Men	6 – Laboratory results	Estimated glomerular filtration rate labs	Estimated glomerular filtration rate labs	12958	1.27	1.27 (1.04 - 1.55)	0.01806	1.74328	1.25	1.25 (1.02 - 1.52)	0.028674	1.54251	-0.200771	-0.02
Emphysema	2 - Mechanical ventilation or ICU admission	Men	6 – Laboratory results	Estimated glomerular filtration rate labs	Estimated glomerular filtration rate labs	12958	2.54	2.54 (1.79 - 3.60)	1.56e-07	6.80688	2.54	2.54 (1.79 - 3.60)	1.77e-07	6.75203	-0.0548487	0
Empyema and pneumothorax	2 - Mechanical ventilation or ICU admission	Men	6 – Laboratory results	Estimated glomerular filtration rate labs	Estimated glomerular filtration rate labs	12958	2.09	2.09 (1.44 - 3.05)	0.000124	3.90658	1.98	1.98 (1.36 - 2.89)	0.000392	3.40671	-0.499864	-0.11
Influenza	2 - Mechanical ventilation or ICU admission	Men	6 – Laboratory results	Estimated glomerular filtration rate labs	Estimated glomerular filtration rate labs	12958	1.76	1.76 (1.31 - 2.35)	0.000155	3.80967	1.74	1.74 (1.30 - 2.33)	0.0002	3.69897	-0.110698	-0.02
Other diseases of lung	2 - Mechanical ventilation or ICU admission	Men	6 – Laboratory results	Estimated glomerular filtration rate labs	Estimated glomerular filtration rate labs	12958	1.56	1.56 (1.15 - 2.10)	0.00398	2.40012	1.48	1.48 (1.10 - 2.01)	0.010403	1.98284	-0.417276	-0.08
Other dyspnea	2 - Mechanical ventilation or ICU admission	Men	6 – Laboratory results	Estimated glomerular filtration rate labs	Estimated glomerular filtration rate labs	12958	1.6	1.60 (1.27 - 2.02)	6.78e-05	4.16877	1.52	1.52 (1.20 - 1.92)	0.00047	3.3279	-0.840868	-0.08
Pleurisy; pleural effusion	2 - Mechanical ventilation or ICU admission	Men	6 – Laboratory results	Estimated glomerular filtration rate labs	Estimated glomerular filtration rate labs	12958	2.21	2.21 (1.65 - 2.96)	1.02e-07	6.9914	2	2.00 (1.49 - 2.69)	4.27e-06	5.36957	-1.62183	-0.21
Pneumonia	2 - Mechanical ventilation or ICU admission	Men	6 – Laboratory results	Estimated glomerular filtration rate labs	Estimated glomerular filtration rate labs	12958	1.71	1.71 (1.35 - 2.18)	1.19e-05	4.92445	1.62	1.62 (1.27 - 2.06)	0.000103	3.98716	-0.93729	-0.09
Pulmonary collapse; interstitial and compensatory emphysema	2 - Mechanical ventilation or ICU admission	Men	6 – Laboratory results	Estimated glomerular filtration rate labs	Estimated glomerular filtration rate labs	12958	2.06	2.06 (1.57 - 2.70)	2.01e-07	6.6968	1.9	1.90 (1.45 - 2.51)	4.29e-06	5.36754	-1.32926	-0.16
Pulmonary congestion and hypostasis	2 - Mechanical ventilation or ICU admission	Men	6 – Laboratory results	Estimated glomerular filtration rate labs	Estimated glomerular filtration rate labs	12958	2.98	2.98 (2.16 - 4.11)	3.48e-11	10.4584	2.5	2.50 (1.80 - 3.47)	5.17e-08	7.28651	-3.17191	-0.48
Pulmonary embolism and infarction, acute	2 - Mechanical ventilation or ICU admission	Men	6 – Laboratory results	Estimated glomerular filtration rate labs	Estimated glomerular filtration rate labs	12958	2.1	2.10 (1.40 - 3.16)	0.000354	3.451	1.99	1.99 (1.32 - 3.00)	0.00099	3.00436	-0.446632	-0.11
Pulmonary fibrosis	2 - Mechanical ventilation or ICU admission	Men	6 – Laboratory results	Estimated glomerular filtration rate labs	Estimated glomerular filtration rate labs	12958	2.31	2.31 (1.32 - 4.04)	0.00353	2.45223	2.19	2.19 (1.25 - 3.85)	0.006279	2.20211	-0.250116	-0.12
Pulmonary hypertension	2 - Mechanical ventilation or ICU admission	Men	6 – Laboratory results	Estimated glomerular filtration rate labs	Estimated glomerular filtration rate labs	12958	2.45	2.45 (1.46 - 4.10)	0.000669	3.17457	2.11	2.11 (1.26 - 3.55)	0.004702	2.32772	-0.846857	-0.34
Respiratory failure	2 - Mechanical ventilation or ICU admission	Men	6 – Laboratory results	Estimated glomerular filtration rate labs	Estimated glomerular filtration rate labs	12958	3.39	3.39 (2.31 - 4.98)	4.18e-10	9.37882	3.04	3.04 (2.07 - 4.48)	1.61e-08	7.79317	-1.58565	-0.35
Shortness of breath	2 - Mechanical ventilation or ICU admission	Men	6 – Laboratory results	Estimated glomerular filtration rate labs	Estimated glomerular filtration rate labs	12958	1.57	1.57 (1.26 - 1.95)	5.89e-05	4.22988	1.48	1.48 (1.19 - 1.84)	0.000483	3.31605	-0.913832	-0.09
Solitary pulmonary nodule	2 - Mechanical ventilation or ICU admission	Men	6 – Laboratory results	Estimated glomerular filtration rate labs	Estimated glomerular filtration rate labs	12958	1.64	1.64 (1.22 - 2.22)	0.00115	2.9393	1.63	1.63 (1.20 - 2.20)	0.001539	2.81276	-0.126541	-0.01
Symptoms involving respiratory system and other chest symptoms	2 - Mechanical ventilation or ICU admission	Men	6 – Laboratory results	Estimated glomerular filtration rate labs	Estimated glomerular filtration rate labs	12958	2.68	2.68 (1.85 - 3.88)	1.82e-07	6.73993	2.49	2.49 (1.71 - 3.62)	1.7e-06	5.76955	-0.970378	-0.19
Viremia, NOS	2 - Mechanical ventilation or ICU admission	Men	6 – Laboratory results	Estimated glomerular filtration rate labs	Estimated glomerular filtration rate labs	12958	2.07	2.07 (1.18 - 3.64)	0.01144	1.94157	2	2.00 (1.13 - 3.52)	0.017161	1.76546	-0.176117	-0.07
ARDS	2 - Mechanical ventilation or ICU admission	Men	6 – Laboratory results	Hematocrit labs	Hematocrit labs	11927	1.87	1.87 (1.01 - 3.44)	0.04469	1.34979	1.72	1.72 (0.94 - 3.16)	0.081191	1.09049	-0.259298	-0.15
Asphyxia and hypoxemia	2 - Mechanical ventilation or ICU admission	Men	6 – Laboratory results	Hematocrit labs	Hematocrit labs	11927	1.78	1.78 (1.15 - 2.74)	0.00906	2.04287	1.61	1.61 (1.04 - 2.49)	0.03111	1.5071	-0.535772	-0.17
Bacterial infection NOS	2 - Mechanical ventilation or ICU admission	Men	6 – Laboratory results	Hematocrit labs	Hematocrit labs	11927	2.68	2.68 (1.87 - 3.84)	8.63e-08	7.06399	2.34	2.34 (1.62 - 3.37)	5.83e-06	5.23433	-1.82966	-0.34
Chronic airway obstruction	2 - Mechanical ventilation or ICU admission	Men	6 – Laboratory results	Hematocrit labs	Hematocrit labs	11927	2.13	2.13 (1.59 - 2.85)	3.93e-07	6.40561	2.04	2.04 (1.52 - 2.73)	1.93e-06	5.71444	-0.691165	-0.09
Cough	2 - Mechanical ventilation or ICU admission	Men	6 – Laboratory results	Hematocrit labs	Hematocrit labs	11927	1.23	1.23 (1.00 - 1.50)	0.05053	1.29645	1.21	1.21 (0.98 - 1.48)	0.072241	1.14122	-0.155234	-0.02
Emphysema	2 - Mechanical ventilation or ICU admission	Men	6 – Laboratory results	Hematocrit labs	Hematocrit labs	11927	2.47	2.47 (1.73 - 3.51)	4.96e-07	6.30452	2.45	2.45 (1.72 - 3.49)	6.3e-07	6.20066	-0.103859	-0.02
Empyema and pneumothorax	2 - Mechanical ventilation or ICU admission	Men	6 – Laboratory results	Hematocrit labs	Hematocrit labs	11927	2.11	2.11 (1.45 - 3.09)	0.00011	3.95861	1.91	1.91 (1.30 - 2.80)	0.00088	3.05552	-0.90309	-0.2
Influenza	2 - Mechanical ventilation or ICU admission	Men	6 – Laboratory results	Hematocrit labs	Hematocrit labs	11927	1.73	1.73 (1.29 - 2.33)	0.000265	3.57675	1.68	1.68 (1.25 - 2.26)	0.000572	3.2426	-0.33415	-0.05
Other diseases of lung	2 - Mechanical ventilation or ICU admission	Men	6 – Laboratory results	Hematocrit labs	Hematocrit labs	11927	1.54	1.54 (1.14 - 2.09)	0.005155	2.28777	1.51	1.51 (1.11 - 2.05)	0.008114	2.09076	-0.197006	-0.03
Other dyspnea	2 - Mechanical ventilation or ICU admission	Men	6 – Laboratory results	Hematocrit labs	Hematocrit labs	11927	1.55	1.55 (1.22 - 1.96)	0.0003	3.52288	1.44	1.44 (1.13 - 1.83)	0.002766	2.55815	-0.964731	-0.11
Pleurisy; pleural effusion	2 - Mechanical ventilation or ICU admission	Men	6 – Laboratory results	Hematocrit labs	Hematocrit labs	11927	2.19	2.19 (1.63 - 2.94)	2.01e-07	6.6968	1.93	1.93 (1.43 - 2.61)	1.77e-05	4.75203	-1.94478	-0.26
Pneumonia	2 - Mechanical ventilation or ICU admission	Men	6 – Laboratory results	Hematocrit labs	Hematocrit labs	11927	1.67	1.67 (1.30 - 2.13)	4.28e-05	4.36856	1.52	1.52 (1.19 - 1.95)	0.000903	3.04431	-1.32424	-0.15
Pulmonary collapse; interstitial and compensatory emphysema	2 - Mechanical ventilation or ICU admission	Men	6 – Laboratory results	Hematocrit labs	Hematocrit labs	11927	1.98	1.98 (1.50 - 2.61)	1.24e-06	5.90658	1.77	1.77 (1.34 - 2.34)	6.35e-05	4.19723	-1.70935	-0.21
Pulmonary congestion and hypostasis	2 - Mechanical ventilation or ICU admission	Men	6 – Laboratory results	Hematocrit labs	Hematocrit labs	11927	2.95	2.95 (2.14 - 4.08)	5.6e-11	10.2518	2.52	2.52 (1.81 - 3.51)	4.98e-08	7.30277	-2.94904	-0.43
Pulmonary embolism and infarction, acute	2 - Mechanical ventilation or ICU admission	Men	6 – Laboratory results	Hematocrit labs	Hematocrit labs	11927	2.1	2.10 (1.39 - 3.16)	0.000393	3.40561	1.95	1.95 (1.29 - 2.94)	0.001535	2.81389	-0.591716	-0.15
Pulmonary fibrosis	2 - Mechanical ventilation or ICU admission	Men	6 – Laboratory results	Hematocrit labs	Hematocrit labs	11927	2.1	2.10 (1.18 - 3.73)	0.011445	1.94138	2.05	2.05 (1.15 - 3.64)	0.014475	1.83938	-0.102003	-0.05
Pulmonary hypertension	2 - Mechanical ventilation or ICU admission	Men	6 – Laboratory results	Hematocrit labs	Hematocrit labs	11927	2.39	2.39 (1.43 - 3.99)	0.000932	3.03058	2.1	2.10 (1.25 - 3.52)	0.005085	2.29371	-0.736875	-0.29
Respiratory failure	2 - Mechanical ventilation or ICU admission	Men	6 – Laboratory results	Hematocrit labs	Hematocrit labs	11927	3.34	3.34 (2.27 - 4.90)	7.5e-10	9.12494	2.93	2.93 (1.99 - 4.31)	5.18e-08	7.28567	-1.83927	-0.41
Shortness of breath	2 - Mechanical ventilation or ICU admission	Men	6 – Laboratory results	Hematocrit labs	Hematocrit labs	11927	1.55	1.55 (1.24 - 1.93)	0.000105	3.97881	1.43	1.43 (1.14 - 1.79)	0.001653	2.78173	-1.19708	-0.12
Solitary pulmonary nodule	2 - Mechanical ventilation or ICU admission	Men	6 – Laboratory results	Hematocrit labs	Hematocrit labs	11927	1.6	1.60 (1.18 - 2.16)	0.0025	2.60206	1.55	1.55 (1.14 - 2.10)	0.005049	2.29679	-0.305265	-0.05
Symptoms involving respiratory system and other chest symptoms	2 - Mechanical ventilation or ICU admission	Men	6 – Laboratory results	Hematocrit labs	Hematocrit labs	11927	2.56	2.56 (1.75 - 3.74)	1.33e-06	5.87615	2.43	2.43 (1.66 - 3.57)	5.77e-06	5.23882	-0.637324	-0.13
Viremia, NOS	2 - Mechanical ventilation or ICU admission	Men	6 – Laboratory results	Hematocrit labs	Hematocrit labs	11927	2.07	2.07 (1.18 - 3.64)	0.011736	1.93048	1.89	1.89 (1.07 - 3.35)	0.027772	1.55639	-0.374087	-0.18
ARDS	2 - Mechanical ventilation or ICU admission	Men	6 – Laboratory results	Hemoglobin labs	Hemoglobin labs	11927	1.87	1.87 (1.02 - 3.44)	0.04448	1.35184	1.65	1.65 (0.90 - 3.03)	0.107714	0.967728	-0.384107	-0.22
Asphyxia and hypoxemia	2 - Mechanical ventilation or ICU admission	Men	6 – Laboratory results	Hemoglobin labs	Hemoglobin labs	11927	1.78	1.78 (1.15 - 2.74)	0.008997	2.0459	1.53	1.53 (0.99 - 2.37)	0.054481	1.26375	-0.782147	-0.25
Bacterial infection NOS	2 - Mechanical ventilation or ICU admission	Men	6 – Laboratory results	Hemoglobin labs	Hemoglobin labs	11927	2.68	2.68 (1.87 - 3.84)	8.52e-08	7.06956	2.25	2.25 (1.56 - 3.25)	1.57e-05	4.8041	-2.26546	-0.43
Chronic airway obstruction	2 - Mechanical ventilation or ICU admission	Men	6 – Laboratory results	Hemoglobin labs	Hemoglobin labs	11927	2.13	2.13 (1.59 - 2.85)	3.86e-07	6.41341	1.97	1.97 (1.47 - 2.65)	5.62e-06	5.25026	-1.16315	-0.16
Cough	2 - Mechanical ventilation or ICU admission	Men	6 – Laboratory results	Hemoglobin labs	Hemoglobin labs	11927	1.23	1.23 (1.00 - 1.50)	0.050028	1.30079	1.2	1.20 (0.97 - 1.47)	0.08794	1.05581	-0.244973	-0.03
Emphysema	2 - Mechanical ventilation or ICU admission	Men	6 – Laboratory results	Hemoglobin labs	Hemoglobin labs	11927	2.47	2.47 (1.74 - 3.51)	4.88e-07	6.31158	2.39	2.39 (1.68 - 3.40)	1.39e-06	5.85699	-0.454595	-0.08
Empyema and pneumothorax	2 - Mechanical ventilation or ICU admission	Men	6 – Laboratory results	Hemoglobin labs	Hemoglobin labs	11927	2.11	2.11 (1.45 - 3.09)	0.000109	3.96257	1.85	1.85 (1.27 - 2.72)	0.001526	2.81645	-1.14613	-0.26
Influenza	2 - Mechanical ventilation or ICU admission	Men	6 – Laboratory results	Hemoglobin labs	Hemoglobin labs	11927	1.73	1.73 (1.29 - 2.33)	0.000264	3.5784	1.66	1.66 (1.23 - 2.23)	0.000842	3.07469	-0.503708	-0.07
Other diseases of lung	2 - Mechanical ventilation or ICU admission	Men	6 – Laboratory results	Hemoglobin labs	Hemoglobin labs	11927	1.54	1.54 (1.14 - 2.09)	0.005101	2.29234	1.48	1.48 (1.09 - 2.00)	0.01233	1.90904	-0.383308	-0.06
Other dyspnea	2 - Mechanical ventilation or ICU admission	Men	6 – Laboratory results	Hemoglobin labs	Hemoglobin labs	11927	1.55	1.55 (1.22 - 1.96)	0.000297	3.52724	1.4	1.40 (1.10 - 1.78)	0.005719	2.24268	-1.28456	-0.15
Pleurisy; pleural effusion	2 - Mechanical ventilation or ICU admission	Men	6 – Laboratory results	Hemoglobin labs	Hemoglobin labs	11927	2.19	2.19 (1.63 - 2.94)	1.98e-07	6.70333	1.85	1.85 (1.37 - 2.50)	6.47e-05	4.1891	-2.51424	-0.34
Pneumonia	2 - Mechanical ventilation or ICU admission	Men	6 – Laboratory results	Hemoglobin labs	Hemoglobin labs	11927	1.67	1.67 (1.31 - 2.13)	4.2e-05	4.37675	1.48	1.48 (1.15 - 1.89)	0.002112	2.67531	-1.70144	-0.19
Pulmonary collapse; interstitial and compensatory emphysema	2 - Mechanical ventilation or ICU admission	Men	6 – Laboratory results	Hemoglobin labs	Hemoglobin labs	11927	1.98	1.98 (1.50 - 2.61)	1.22e-06	5.91364	1.7	1.70 (1.28 - 2.25)	0.000218	3.66154	-2.2521	-0.28
Pulmonary congestion and hypostasis	2 - Mechanical ventilation or ICU admission	Men	6 – Laboratory results	Hemoglobin labs	Hemoglobin labs	11927	2.95	2.95 (2.14 - 4.08)	5.47e-11	10.262	2.38	2.38 (1.71 - 3.32)	3.31e-07	6.48017	-3.78184	-0.57
Pulmonary embolism and infarction, acute	2 - Mechanical ventilation or ICU admission	Men	6 – Laboratory results	Hemoglobin labs	Hemoglobin labs	11927	2.1	2.10 (1.39 - 3.16)	0.000391	3.40782	1.88	1.88 (1.24 - 2.84)	0.002741	2.56209	-0.845732	-0.22
Pulmonary fibrosis	2 - Mechanical ventilation or ICU admission	Men	6 – Laboratory results	Hemoglobin labs	Hemoglobin labs	11927	2.1	2.10 (1.18 - 3.73)	0.011398	1.94317	1.98	1.98 (1.12 - 3.52)	0.019517	1.70959	-0.233584	-0.12
Pulmonary hypertension	2 - Mechanical ventilation or ICU admission	Men	6 – Laboratory results	Hemoglobin labs	Hemoglobin labs	11927	2.39	2.39 (1.43 - 4.00)	0.000925	3.03386	2.01	2.01 (1.20 - 3.39)	0.008264	2.08281	-0.951049	-0.38
Respiratory failure	2 - Mechanical ventilation or ICU admission	Men	6 – Laboratory results	Hemoglobin labs	Hemoglobin labs	11927	3.34	3.34 (2.27 - 4.90)	7.44e-10	9.12843	2.77	2.77 (1.88 - 4.08)	2.82e-07	6.54975	-2.57868	-0.57
Shortness of breath	2 - Mechanical ventilation or ICU admission	Men	6 – Laboratory results	Hemoglobin labs	Hemoglobin labs	11927	1.55	1.55 (1.24 - 1.93)	0.000103	3.98716	1.39	1.39 (1.11 - 1.73)	0.004472	2.3495	-1.63766	-0.16
Solitary pulmonary nodule	2 - Mechanical ventilation or ICU admission	Men	6 – Laboratory results	Hemoglobin labs	Hemoglobin labs	11927	1.6	1.60 (1.18 - 2.16)	0.00249	2.6038	1.53	1.53 (1.13 - 2.07)	0.00651	2.18642	-0.417382	-0.07
Symptoms involving respiratory system and other chest symptoms	2 - Mechanical ventilation or ICU admission	Men	6 – Laboratory results	Hemoglobin labs	Hemoglobin labs	11927	2.56	2.56 (1.75 - 3.74)	1.34e-06	5.8729	2.36	2.36 (1.61 - 3.47)	1.18e-05	4.92812	-0.944777	-0.2
Viremia, NOS	2 - Mechanical ventilation or ICU admission	Men	6 – Laboratory results	Hemoglobin labs	Hemoglobin labs	11927	2.07	2.07 (1.18 - 3.64)	0.01169	1.93219	1.87	1.87 (1.06 - 3.31)	0.030998	1.50867	-0.423519	-0.2
ARDS	2 - Mechanical ventilation or ICU admission	Men	6 – Laboratory results	Mean corpuscular hemoglobin concentration labs	Mean corpuscular hemoglobin concentration labs	11925	1.87	1.87 (1.01 - 3.44)	0.044747	1.34924	1.67	1.67 (0.90 - 3.07)	0.101718	0.992602	-0.356634	-0.2
Asphyxia and hypoxemia	2 - Mechanical ventilation or ICU admission	Men	6 – Laboratory results	Mean corpuscular hemoglobin concentration labs	Mean corpuscular hemoglobin concentration labs	11925	1.78	1.78 (1.15 - 2.74)	0.009079	2.04196	1.58	1.58 (1.02 - 2.43)	0.039995	1.39799	-0.643968	-0.2
Bacterial infection NOS	2 - Mechanical ventilation or ICU admission	Men	6 – Laboratory results	Mean corpuscular hemoglobin concentration labs	Mean corpuscular hemoglobin concentration labs	11925	2.68	2.68 (1.87 - 3.84)	8.66e-08	7.06248	2.48	2.48 (1.72 - 3.56)	1.01e-06	5.99568	-1.0668	-0.2
Chronic airway obstruction	2 - Mechanical ventilation or ICU admission	Men	6 – Laboratory results	Mean corpuscular hemoglobin concentration labs	Mean corpuscular hemoglobin concentration labs	11925	2.13	2.13 (1.59 - 2.85)	3.95e-07	6.4034	1.96	1.96 (1.46 - 2.63)	7.45e-06	5.12784	-1.27556	-0.17
Cough	2 - Mechanical ventilation or ICU admission	Men	6 – Laboratory results	Mean corpuscular hemoglobin concentration labs	Mean corpuscular hemoglobin concentration labs	11925	1.23	1.23 (1.00 - 1.50)	0.050773	1.29437	1.19	1.19 (0.97 - 1.46)	0.096675	1.01469	-0.279681	-0.04
Emphysema	2 - Mechanical ventilation or ICU admission	Men	6 – Laboratory results	Mean corpuscular hemoglobin concentration labs	Mean corpuscular hemoglobin concentration labs	11925	2.47	2.47 (1.73 - 3.51)	4.99e-07	6.3019	2.29	2.29 (1.60 - 3.26)	4.85e-06	5.31426	-0.987641	-0.18
Empyema and pneumothorax	2 - Mechanical ventilation or ICU admission	Men	6 – Laboratory results	Mean corpuscular hemoglobin concentration labs	Mean corpuscular hemoglobin concentration labs	11925	2.11	2.11 (1.45 - 3.08)	0.000111	3.95468	2	2.00 (1.37 - 2.92)	0.000361	3.44249	-0.512184	-0.11
Influenza	2 - Mechanical ventilation or ICU admission	Men	6 – Laboratory results	Mean corpuscular hemoglobin concentration labs	Mean corpuscular hemoglobin concentration labs	11925	1.73	1.73 (1.29 - 2.33)	0.000268	3.57187	1.69	1.69 (1.26 - 2.28)	0.00051	3.29243	-0.279435	-0.04
Other diseases of lung	2 - Mechanical ventilation or ICU admission	Men	6 – Laboratory results	Mean corpuscular hemoglobin concentration labs	Mean corpuscular hemoglobin concentration labs	11925	1.54	1.54 (1.14 - 2.09)	0.005173	2.28626	1.43	1.43 (1.06 - 1.95)	0.021095	1.67582	-0.610437	-0.11
Other dyspnea	2 - Mechanical ventilation or ICU admission	Men	6 – Laboratory results	Mean corpuscular hemoglobin concentration labs	Mean corpuscular hemoglobin concentration labs	11925	1.54	1.54 (1.22 - 1.96)	0.000302	3.51999	1.45	1.45 (1.15 - 1.84)	0.00202	2.69465	-0.825344	-0.09
Pleurisy; pleural effusion	2 - Mechanical ventilation or ICU admission	Men	6 – Laboratory results	Mean corpuscular hemoglobin concentration labs	Mean corpuscular hemoglobin concentration labs	11925	2.19	2.19 (1.63 - 2.94)	2.02e-07	6.69465	2	2.00 (1.48 - 2.69)	5.55e-06	5.25571	-1.43894	-0.19
Pneumonia	2 - Mechanical ventilation or ICU admission	Men	6 – Laboratory results	Mean corpuscular hemoglobin concentration labs	Mean corpuscular hemoglobin concentration labs	11925	1.66	1.66 (1.30 - 2.13)	4.31e-05	4.36552	1.55	1.55 (1.21 - 1.98)	0.000507	3.29499	-1.07053	-0.11
Pulmonary collapse; interstitial and compensatory emphysema	2 - Mechanical ventilation or ICU admission	Men	6 – Laboratory results	Mean corpuscular hemoglobin concentration labs	Mean corpuscular hemoglobin concentration labs	11925	1.98	1.98 (1.50 - 2.61)	1.25e-06	5.90309	1.81	1.81 (1.37 - 2.39)	3.21e-05	4.49349	-1.4096	-0.17
Pulmonary congestion and hypostasis	2 - Mechanical ventilation or ICU admission	Men	6 – Laboratory results	Mean corpuscular hemoglobin concentration labs	Mean corpuscular hemoglobin concentration labs	11925	2.95	2.95 (2.14 - 4.08)	5.64e-11	10.2487	2.59	2.59 (1.87 - 3.60)	1.26e-08	7.89963	-2.34909	-0.36
Pulmonary embolism and infarction, acute	2 - Mechanical ventilation or ICU admission	Men	6 – Laboratory results	Mean corpuscular hemoglobin concentration labs	Mean corpuscular hemoglobin concentration labs	11925	2.1	2.10 (1.39 - 3.16)	0.000395	3.4034	1.93	1.93 (1.28 - 2.91)	0.001822	2.73945	-0.663951	-0.17
Pulmonary fibrosis	2 - Mechanical ventilation or ICU admission	Men	6 – Laboratory results	Mean corpuscular hemoglobin concentration labs	Mean corpuscular hemoglobin concentration labs	11925	2.1	2.10 (1.18 - 3.73)	0.011461	1.94078	1.96	1.96 (1.10 - 3.48)	0.021567	1.66621	-0.274567	-0.14
Pulmonary hypertension	2 - Mechanical ventilation or ICU admission	Men	6 – Laboratory results	Mean corpuscular hemoglobin concentration labs	Mean corpuscular hemoglobin concentration labs	11925	2.39	2.39 (1.43 - 3.99)	0.000934	3.02965	2.18	2.18 (1.30 - 3.65)	0.00322	2.49214	-0.537509	-0.21
Respiratory failure	2 - Mechanical ventilation or ICU admission	Men	6 – Laboratory results	Mean corpuscular hemoglobin concentration labs	Mean corpuscular hemoglobin concentration labs	11925	3.34	3.34 (2.27 - 4.90)	7.53e-10	9.12321	2.89	2.89 (1.96 - 4.27)	9.58e-08	7.01863	-2.10457	-0.45
Shortness of breath	2 - Mechanical ventilation or ICU admission	Men	6 – Laboratory results	Mean corpuscular hemoglobin concentration labs	Mean corpuscular hemoglobin concentration labs	11925	1.55	1.55 (1.24 - 1.93)	0.000106	3.97469	1.43	1.43 (1.14 - 1.79)	0.0017	2.76955	-1.20514	-0.12
Solitary pulmonary nodule	2 - Mechanical ventilation or ICU admission	Men	6 – Laboratory results	Mean corpuscular hemoglobin concentration labs	Mean corpuscular hemoglobin concentration labs	11925	1.6	1.60 (1.18 - 2.16)	0.002511	2.60015	1.55	1.55 (1.14 - 2.10)	0.004859	2.31345	-0.2867	-0.05
Symptoms involving respiratory system and other chest symptoms	2 - Mechanical ventilation or ICU admission	Men	6 – Laboratory results	Mean corpuscular hemoglobin concentration labs	Mean corpuscular hemoglobin concentration labs	11925	2.55	2.55 (1.75 - 3.74)	1.36e-06	5.86646	2.41	2.41 (1.64 - 3.53)	6.88e-06	5.16241	-0.70405	-0.14
Viremia, NOS	2 - Mechanical ventilation or ICU admission	Men	6 – Laboratory results	Mean corpuscular hemoglobin concentration labs	Mean corpuscular hemoglobin concentration labs	11925	2.07	2.07 (1.17 - 3.64)	0.011757	1.9297	2.05	2.05 (1.16 - 3.61)	0.01316	1.88074	-0.0489594	-0.02
ARDS	2 - Mechanical ventilation or ICU admission	Men	6 – Laboratory results	Mean corpuscular hemoglobin labs	Mean corpuscular hemoglobin labs	11925	1.87	1.87 (1.01 - 3.44)	0.044747	1.34924	1.84	1.84 (1.00 - 3.39)	0.051716	1.28638	-0.062861	-0.03
Asphyxia and hypoxemia	2 - Mechanical ventilation or ICU admission	Men	6 – Laboratory results	Mean corpuscular hemoglobin labs	Mean corpuscular hemoglobin labs	11925	1.78	1.78 (1.15 - 2.74)	0.009079	2.04196	1.73	1.73 (1.12 - 2.67)	0.013711	1.86293	-0.179031	-0.05
Bacterial infection NOS	2 - Mechanical ventilation or ICU admission	Men	6 – Laboratory results	Mean corpuscular hemoglobin labs	Mean corpuscular hemoglobin labs	11925	2.68	2.68 (1.87 - 3.84)	8.66e-08	7.06248	2.62	2.62 (1.82 - 3.77)	1.83e-07	6.73755	-0.324933	-0.06
Chronic airway obstruction	2 - Mechanical ventilation or ICU admission	Men	6 – Laboratory results	Mean corpuscular hemoglobin labs	Mean corpuscular hemoglobin labs	11925	2.13	2.13 (1.59 - 2.85)	3.95e-07	6.4034	2.09	2.09 (1.56 - 2.81)	7.52e-07	6.12378	-0.279621	-0.04
Cough	2 - Mechanical ventilation or ICU admission	Men	6 – Laboratory results	Mean corpuscular hemoglobin labs	Mean corpuscular hemoglobin labs	11925	1.23	1.23 (1.00 - 1.50)	0.050773	1.29437	1.2	1.20 (0.98 - 1.48)	0.075604	1.12146	-0.172912	-0.03
Emphysema	2 - Mechanical ventilation or ICU admission	Men	6 – Laboratory results	Mean corpuscular hemoglobin labs	Mean corpuscular hemoglobin labs	11925	2.47	2.47 (1.73 - 3.51)	4.99e-07	6.3019	2.42	2.42 (1.70 - 3.45)	8.85e-07	6.05306	-0.248843	-0.05
Empyema and pneumothorax	2 - Mechanical ventilation or ICU admission	Men	6 – Laboratory results	Mean corpuscular hemoglobin labs	Mean corpuscular hemoglobin labs	11925	2.11	2.11 (1.45 - 3.08)	0.000111	3.95468	2.1	2.10 (1.44 - 3.07)	0.000127	3.8962	-0.0584807	-0.01
Influenza	2 - Mechanical ventilation or ICU admission	Men	6 – Laboratory results	Mean corpuscular hemoglobin labs	Mean corpuscular hemoglobin labs	11925	1.73	1.73 (1.29 - 2.33)	0.000268	3.57187	1.72	1.72 (1.28 - 2.32)	0.000308	3.51145	-0.0604159	-0.01
Other diseases of lung	2 - Mechanical ventilation or ICU admission	Men	6 – Laboratory results	Mean corpuscular hemoglobin labs	Mean corpuscular hemoglobin labs	11925	1.54	1.54 (1.14 - 2.09)	0.005173	2.28626	1.51	1.51 (1.11 - 2.05)	0.008408	2.07531	-0.21095	-0.03
Other dyspnea	2 - Mechanical ventilation or ICU admission	Men	6 – Laboratory results	Mean corpuscular hemoglobin labs	Mean corpuscular hemoglobin labs	11925	1.54	1.54 (1.22 - 1.96)	0.000302	3.51999	1.52	1.52 (1.20 - 1.92)	0.000568	3.24565	-0.274341	-0.02
Pleurisy; pleural effusion	2 - Mechanical ventilation or ICU admission	Men	6 – Laboratory results	Mean corpuscular hemoglobin labs	Mean corpuscular hemoglobin labs	11925	2.19	2.19 (1.63 - 2.94)	2.02e-07	6.69465	2.11	2.11 (1.57 - 2.84)	8.86e-07	6.05257	-0.642082	-0.08
Pneumonia	2 - Mechanical ventilation or ICU admission	Men	6 – Laboratory results	Mean corpuscular hemoglobin labs	Mean corpuscular hemoglobin labs	11925	1.66	1.66 (1.30 - 2.13)	4.31e-05	4.36552	1.63	1.63 (1.27 - 2.08)	0.000103	3.98716	-0.37836	-0.03
Pulmonary collapse; interstitial and compensatory emphysema	2 - Mechanical ventilation or ICU admission	Men	6 – Laboratory results	Mean corpuscular hemoglobin labs	Mean corpuscular hemoglobin labs	11925	1.98	1.98 (1.50 - 2.61)	1.25e-06	5.90309	1.91	1.91 (1.45 - 2.52)	4.67e-06	5.33068	-0.572407	-0.07
Pulmonary congestion and hypostasis	2 - Mechanical ventilation or ICU admission	Men	6 – Laboratory results	Mean corpuscular hemoglobin labs	Mean corpuscular hemoglobin labs	11925	2.95	2.95 (2.14 - 4.08)	5.64e-11	10.2487	2.85	2.85 (2.06 - 3.94)	3.09e-10	9.51004	-0.738679	-0.1
Pulmonary embolism and infarction, acute	2 - Mechanical ventilation or ICU admission	Men	6 – Laboratory results	Mean corpuscular hemoglobin labs	Mean corpuscular hemoglobin labs	11925	2.1	2.10 (1.39 - 3.16)	0.000395	3.4034	2.07	2.07 (1.37 - 3.12)	0.000532	3.27409	-0.129315	-0.03
Pulmonary fibrosis	2 - Mechanical ventilation or ICU admission	Men	6 – Laboratory results	Mean corpuscular hemoglobin labs	Mean corpuscular hemoglobin labs	11925	2.1	2.10 (1.18 - 3.73)	0.011461	1.94078	2.09	2.09 (1.17 - 3.71)	0.01214	1.91578	-0.0249962	-0.01
Pulmonary hypertension	2 - Mechanical ventilation or ICU admission	Men	6 – Laboratory results	Mean corpuscular hemoglobin labs	Mean corpuscular hemoglobin labs	11925	2.39	2.39 (1.43 - 3.99)	0.000934	3.02965	2.36	2.36 (1.41 - 3.96)	0.001086	2.96417	-0.0654829	-0.03
Respiratory failure	2 - Mechanical ventilation or ICU admission	Men	6 – Laboratory results	Mean corpuscular hemoglobin labs	Mean corpuscular hemoglobin labs	11925	3.34	3.34 (2.27 - 4.90)	7.53e-10	9.12321	3.25	3.25 (2.21 - 4.78)	2.28e-09	8.64207	-0.48114	-0.09
Shortness of breath	2 - Mechanical ventilation or ICU admission	Men	6 – Laboratory results	Mean corpuscular hemoglobin labs	Mean corpuscular hemoglobin labs	11925	1.55	1.55 (1.24 - 1.93)	0.000106	3.97469	1.51	1.51 (1.21 - 1.88)	0.000282	3.54975	-0.424943	-0.04
Solitary pulmonary nodule	2 - Mechanical ventilation or ICU admission	Men	6 – Laboratory results	Mean corpuscular hemoglobin labs	Mean corpuscular hemoglobin labs	11925	1.6	1.60 (1.18 - 2.16)	0.002511	2.60015	1.57	1.57 (1.16 - 2.13)	0.003678	2.43439	-0.165765	-0.03
Symptoms involving respiratory system and other chest symptoms	2 - Mechanical ventilation or ICU admission	Men	6 – Laboratory results	Mean corpuscular hemoglobin labs	Mean corpuscular hemoglobin labs	11925	2.55	2.55 (1.75 - 3.74)	1.36e-06	5.86646	2.47	2.47 (1.69 - 3.62)	3.53e-06	5.45223	-0.414236	-0.08
Viremia, NOS	2 - Mechanical ventilation or ICU admission	Men	6 – Laboratory results	Mean corpuscular hemoglobin labs	Mean corpuscular hemoglobin labs	11925	2.07	2.07 (1.17 - 3.64)	0.011757	1.9297	2.05	2.05 (1.16 - 3.61)	0.01329	1.87648	-0.0532285	-0.02
ARDS	2 - Mechanical ventilation or ICU admission	Men	6 – Laboratory results	Mean corpuscular volume labs	Mean corpuscular volume labs	11925	1.87	1.87 (1.01 - 3.44)	0.044747	1.34924	1.88	1.88 (1.02 - 3.46)	0.042629	1.37029	0.0210588	0.01
Asphyxia and hypoxemia	2 - Mechanical ventilation or ICU admission	Men	6 – Laboratory results	Mean corpuscular volume labs	Mean corpuscular volume labs	11925	1.78	1.78 (1.15 - 2.74)	0.009079	2.04196	1.78	1.78 (1.16 - 2.75)	0.008899	2.05066	0.00869681	0
Bacterial infection NOS	2 - Mechanical ventilation or ICU admission	Men	6 – Laboratory results	Mean corpuscular volume labs	Mean corpuscular volume labs	11925	2.68	2.68 (1.87 - 3.84)	8.66e-08	7.06248	2.68	2.68 (1.87 - 3.84)	8.77e-08	7.057	-0.0054817	0
Chronic airway obstruction	2 - Mechanical ventilation or ICU admission	Men	6 – Laboratory results	Mean corpuscular volume labs	Mean corpuscular volume labs	11925	2.13	2.13 (1.59 - 2.85)	3.95e-07	6.4034	2.13	2.13 (1.59 - 2.86)	3.65e-07	6.43771	0.0343042	0
Cough	2 - Mechanical ventilation or ICU admission	Men	6 – Laboratory results	Mean corpuscular volume labs	Mean corpuscular volume labs	11925	1.23	1.23 (1.00 - 1.50)	0.050773	1.29437	1.22	1.22 (1.00 - 1.50)	0.055541	1.25539	-0.0389809	-0.01
Emphysema	2 - Mechanical ventilation or ICU admission	Men	6 – Laboratory results	Mean corpuscular volume labs	Mean corpuscular volume labs	11925	2.47	2.47 (1.73 - 3.51)	4.99e-07	6.3019	2.47	2.47 (1.74 - 3.51)	4.89e-07	6.31069	0.00879169	0
Empyema and pneumothorax	2 - Mechanical ventilation or ICU admission	Men	6 – Laboratory results	Mean corpuscular volume labs	Mean corpuscular volume labs	11925	2.11	2.11 (1.45 - 3.08)	0.000111	3.95468	2.12	2.12 (1.45 - 3.10)	0.000102	3.9914	0.0367228	0.01
Influenza	2 - Mechanical ventilation or ICU admission	Men	6 – Laboratory results	Mean corpuscular volume labs	Mean corpuscular volume labs	11925	1.73	1.73 (1.29 - 2.33)	0.000268	3.57187	1.73	1.73 (1.29 - 2.33)	0.000274	3.56225	-0.00961577	0
Other diseases of lung	2 - Mechanical ventilation or ICU admission	Men	6 – Laboratory results	Mean corpuscular volume labs	Mean corpuscular volume labs	11925	1.54	1.54 (1.14 - 2.09)	0.005173	2.28626	1.54	1.54 (1.14 - 2.09)	0.005311	2.27482	-0.0114338	0
Other dyspnea	2 - Mechanical ventilation or ICU admission	Men	6 – Laboratory results	Mean corpuscular volume labs	Mean corpuscular volume labs	11925	1.54	1.54 (1.22 - 1.96)	0.000302	3.51999	1.54	1.54 (1.22 - 1.95)	0.000319	3.49621	-0.0237837	0
Pleurisy; pleural effusion	2 - Mechanical ventilation or ICU admission	Men	6 – Laboratory results	Mean corpuscular volume labs	Mean corpuscular volume labs	11925	2.19	2.19 (1.63 - 2.94)	2.02e-07	6.69465	2.18	2.18 (1.62 - 2.93)	2.58e-07	6.58838	-0.106268	-0.01
Pneumonia	2 - Mechanical ventilation or ICU admission	Men	6 – Laboratory results	Mean corpuscular volume labs	Mean corpuscular volume labs	11925	1.66	1.66 (1.30 - 2.13)	4.31e-05	4.36552	1.66	1.66 (1.30 - 2.12)	4.73e-05	4.32514	-0.0403839	0
Pulmonary collapse; interstitial and compensatory emphysema	2 - Mechanical ventilation or ICU admission	Men	6 – Laboratory results	Mean corpuscular volume labs	Mean corpuscular volume labs	11925	1.98	1.98 (1.50 - 2.61)	1.25e-06	5.90309	1.97	1.97 (1.49 - 2.60)	1.5e-06	5.82391	-0.0791812	-0.01
Pulmonary congestion and hypostasis	2 - Mechanical ventilation or ICU admission	Men	6 – Laboratory results	Mean corpuscular volume labs	Mean corpuscular volume labs	11925	2.95	2.95 (2.14 - 4.08)	5.64e-11	10.2487	2.95	2.95 (2.13 - 4.08)	6.27e-11	10.2027	-0.0459884	0
Pulmonary embolism and infarction, acute	2 - Mechanical ventilation or ICU admission	Men	6 – Laboratory results	Mean corpuscular volume labs	Mean corpuscular volume labs	11925	2.1	2.10 (1.39 - 3.16)	0.000395	3.4034	2.1	2.10 (1.40 - 3.17)	0.00038	3.42022	0.0168135	0
Pulmonary fibrosis	2 - Mechanical ventilation or ICU admission	Men	6 – Laboratory results	Mean corpuscular volume labs	Mean corpuscular volume labs	11925	2.1	2.10 (1.18 - 3.73)	0.011461	1.94078	2.11	2.11 (1.19 - 3.75)	0.0109	1.96257	0.021796	0.01
Pulmonary hypertension	2 - Mechanical ventilation or ICU admission	Men	6 – Laboratory results	Mean corpuscular volume labs	Mean corpuscular volume labs	11925	2.39	2.39 (1.43 - 3.99)	0.000934	3.02965	2.4	2.40 (1.44 - 4.02)	0.000852	3.06956	0.0399073	0.01
Respiratory failure	2 - Mechanical ventilation or ICU admission	Men	6 – Laboratory results	Mean corpuscular volume labs	Mean corpuscular volume labs	11925	3.34	3.34 (2.27 - 4.90)	7.53e-10	9.12321	3.35	3.35 (2.28 - 4.93)	6.9e-10	9.16115	0.0379459	0.01
Shortness of breath	2 - Mechanical ventilation or ICU admission	Men	6 – Laboratory results	Mean corpuscular volume labs	Mean corpuscular volume labs	11925	1.55	1.55 (1.24 - 1.93)	0.000106	3.97469	1.54	1.54 (1.24 - 1.93)	0.000117	3.93181	-0.04288	-0.01
Solitary pulmonary nodule	2 - Mechanical ventilation or ICU admission	Men	6 – Laboratory results	Mean corpuscular volume labs	Mean corpuscular volume labs	11925	1.6	1.60 (1.18 - 2.16)	0.002511	2.60015	1.59	1.59 (1.17 - 2.16)	0.00269	2.57025	-0.0299056	-0.01
Symptoms involving respiratory system and other chest symptoms	2 - Mechanical ventilation or ICU admission	Men	6 – Laboratory results	Mean corpuscular volume labs	Mean corpuscular volume labs	11925	2.55	2.55 (1.75 - 3.74)	1.36e-06	5.86646	2.54	2.54 (1.73 - 3.71)	1.69e-06	5.77211	-0.0943478	-0.01
Viremia, NOS	2 - Mechanical ventilation or ICU admission	Men	6 – Laboratory results	Mean corpuscular volume labs	Mean corpuscular volume labs	11925	2.07	2.07 (1.17 - 3.64)	0.011757	1.9297	2.06	2.06 (1.17 - 3.63)	0.012239	1.91225	-0.0174494	-0.01
ARDS	2 - Mechanical ventilation or ICU admission	Men	6 – Laboratory results	Mean platelet volume labs	Mean platelet volume labs	10515	2.03	2.03 (1.06 - 3.89)	0.03318	1.47912	2.04	2.04 (1.07 - 3.92)	0.03122	1.50557	0.0264435	0.01
Asphyxia and hypoxemia	2 - Mechanical ventilation or ICU admission	Men	6 – Laboratory results	Mean platelet volume labs	Mean platelet volume labs	10515	1.64	1.64 (1.02 - 2.65)	0.04311	1.36542	1.64	1.64 (1.01 - 2.64)	0.04384	1.35813	-0.00729252	0
Bacterial infection NOS	2 - Mechanical ventilation or ICU admission	Men	6 – Laboratory results	Mean platelet volume labs	Mean platelet volume labs	10515	3.01	3.01 (2.05 - 4.41)	1.58e-08	7.80134	3	3.00 (2.05 - 4.40)	1.75e-08	7.75696	-0.044381	-0.01
Chronic airway obstruction	2 - Mechanical ventilation or ICU admission	Men	6 – Laboratory results	Mean platelet volume labs	Mean platelet volume labs	10515	2.18	2.18 (1.58 - 3.01)	2.25e-06	5.64782	2.17	2.17 (1.57 - 3.00)	2.44e-06	5.61261	-0.0352073	-0.01
Cough	2 - Mechanical ventilation or ICU admission	Men	6 – Laboratory results	Mean platelet volume labs	Mean platelet volume labs	10515	1.28	1.28 (1.02 - 1.61)	0.03391	1.46967	1.28	1.28 (1.02 - 1.61)	0.03535	1.45161	-0.0180616	0
Emphysema	2 - Mechanical ventilation or ICU admission	Men	6 – Laboratory results	Mean platelet volume labs	Mean platelet volume labs	10515	2.35	2.35 (1.57 - 3.50)	2.76e-05	4.55909	2.34	2.34 (1.57 - 3.48)	2.99e-05	4.52433	-0.0347621	-0.01
Empyema and pneumothorax	2 - Mechanical ventilation or ICU admission	Men	6 – Laboratory results	Mean platelet volume labs	Mean platelet volume labs	10515	2.49	2.49 (1.68 - 3.68)	4.97e-06	5.30364	2.48	2.48 (1.68 - 3.67)	5.58e-06	5.25337	-0.0502778	-0.01
Influenza	2 - Mechanical ventilation or ICU admission	Men	6 – Laboratory results	Mean platelet volume labs	Mean platelet volume labs	10515	1.74	1.74 (1.25 - 2.41)	0.000991	3.00393	1.73	1.73 (1.25 - 2.40)	0.00107	2.97062	-0.0333101	-0.01
Other diseases of lung	2 - Mechanical ventilation or ICU admission	Men	6 – Laboratory results	Mean platelet volume labs	Mean platelet volume labs	10515	1.73	1.73 (1.26 - 2.39)	0.000745	3.12784	1.73	1.73 (1.26 - 2.39)	0.000741	3.13018	0.00233806	0
Other dyspnea	2 - Mechanical ventilation or ICU admission	Men	6 – Laboratory results	Mean platelet volume labs	Mean platelet volume labs	10515	1.68	1.68 (1.30 - 2.18)	7.78e-05	4.10902	1.68	1.68 (1.30 - 2.18)	8.26e-05	4.08302	-0.0260005	0
Pleurisy; pleural effusion	2 - Mechanical ventilation or ICU admission	Men	6 – Laboratory results	Mean platelet volume labs	Mean platelet volume labs	10515	2.62	2.62 (1.93 - 3.57)	8.83e-10	9.05404	2.63	2.63 (1.93 - 3.58)	7.93e-10	9.10073	0.0466875	0.01
Pneumonia	2 - Mechanical ventilation or ICU admission	Men	6 – Laboratory results	Mean platelet volume labs	Mean platelet volume labs	10515	1.89	1.89 (1.45 - 2.45)	2.44e-06	5.61261	1.88	1.88 (1.45 - 2.45)	2.52e-06	5.5986	-0.0140107	-0.01
Pulmonary collapse; interstitial and compensatory emphysema	2 - Mechanical ventilation or ICU admission	Men	6 – Laboratory results	Mean platelet volume labs	Mean platelet volume labs	10515	2.16	2.16 (1.62 - 2.89)	1.95e-07	6.70997	2.17	2.17 (1.62 - 2.90)	1.85e-07	6.73283	0.0228629	0.01
Pulmonary congestion and hypostasis	2 - Mechanical ventilation or ICU admission	Men	6 – Laboratory results	Mean platelet volume labs	Mean platelet volume labs	10515	3.43	3.43 (2.46 - 4.78)	3.36e-13	12.4737	3.48	3.48 (2.49 - 4.85)	2.24e-13	12.6498	0.176091	0.05
Pulmonary embolism and infarction, acute	2 - Mechanical ventilation or ICU admission	Men	6 – Laboratory results	Mean platelet volume labs	Mean platelet volume labs	10515	2.25	2.25 (1.45 - 3.51)	0.000321	3.49349	2.25	2.25 (1.44 - 3.50)	0.000337	3.47237	-0.0211249	0
Pulmonary fibrosis	2 - Mechanical ventilation or ICU admission	Men	6 – Laboratory results	Mean platelet volume labs	Mean platelet volume labs	10515	1.99	1.99 (1.04 - 3.78)	0.03688	1.43321	1.98	1.98 (1.04 - 3.76)	0.03788	1.42159	-0.0116191	-0.01
Pulmonary hypertension	2 - Mechanical ventilation or ICU admission	Men	6 – Laboratory results	Mean platelet volume labs	Mean platelet volume labs	10515	2.18	2.18 (1.20 - 3.94)	0.01044	1.9813	2.18	2.18 (1.20 - 3.94)	0.01039	1.98338	0.00208495	0
Respiratory failure	2 - Mechanical ventilation or ICU admission	Men	6 – Laboratory results	Mean platelet volume labs	Mean platelet volume labs	10515	3.54	3.54 (2.32 - 5.40)	4.45e-09	8.35164	3.55	3.55 (2.33 - 5.42)	4.04e-09	8.39362	0.0419786	0.01
Shortness of breath	2 - Mechanical ventilation or ICU admission	Men	6 – Laboratory results	Mean platelet volume labs	Mean platelet volume labs	10515	1.66	1.66 (1.30 - 2.11)	4.01e-05	4.39686	1.66	1.66 (1.30 - 2.11)	4.12e-05	4.3851	-0.0117528	0
Solitary pulmonary nodule	2 - Mechanical ventilation or ICU admission	Men	6 – Laboratory results	Mean platelet volume labs	Mean platelet volume labs	10515	1.65	1.65 (1.19 - 2.29)	0.00283	2.54821	1.65	1.65 (1.18 - 2.29)	0.00302	2.51999	-0.0282205	0
Symptoms involving respiratory system and other chest symptoms	2 - Mechanical ventilation or ICU admission	Men	6 – Laboratory results	Mean platelet volume labs	Mean platelet volume labs	10515	2.95	2.95 (1.98 - 4.39)	1.1e-07	6.95861	2.94	2.94 (1.97 - 4.38)	1.2e-07	6.92082	-0.0377886	-0.01
Viremia, NOS	2 - Mechanical ventilation or ICU admission	Men	6 – Laboratory results	Mean platelet volume labs	Mean platelet volume labs	10515	2.34	2.34 (1.28 - 4.29)	0.00592	2.22768	2.34	2.34 (1.28 - 4.29)	0.00599	2.22257	-0.00510512	0
ARDS	2 - Mechanical ventilation or ICU admission	Men	6 – Laboratory results	Percent basophils labs	Percent basophils labs	8957	1.9	1.90 (1.01 - 3.58)	0.046605	1.33157	1.92	1.92 (1.02 - 3.62)	0.042885	1.36769	0.0361271	0.02
Asphyxia and hypoxemia	2 - Mechanical ventilation or ICU admission	Men	6 – Laboratory results	Percent basophils labs	Percent basophils labs	8957	1.74	1.74 (1.12 - 2.71)	0.013665	1.86439	1.76	1.76 (1.13 - 2.73)	0.012294	1.91031	0.0459164	0.02
Bacterial infection NOS	2 - Mechanical ventilation or ICU admission	Men	6 – Laboratory results	Percent basophils labs	Percent basophils labs	8957	2.66	2.66 (1.83 - 3.86)	2.62e-07	6.5817	2.69	2.69 (1.86 - 3.91)	1.91e-07	6.71897	0.137268	0.03
Chronic airway obstruction	2 - Mechanical ventilation or ICU admission	Men	6 – Laboratory results	Percent basophils labs	Percent basophils labs	8957	2.03	2.03 (1.49 - 2.75)	5.91e-06	5.22841	2.03	2.03 (1.50 - 2.76)	5.58e-06	5.25337	0.0249533	0
Cough	2 - Mechanical ventilation or ICU admission	Men	6 – Laboratory results	Percent basophils labs	Percent basophils labs	8957	1.24	1.24 (1.00 - 1.54)	0.054167	1.26627	1.24	1.24 (1.00 - 1.55)	0.052245	1.28196	0.01569	0
Emphysema	2 - Mechanical ventilation or ICU admission	Men	6 – Laboratory results	Percent basophils labs	Percent basophils labs	8957	2.34	2.34 (1.61 - 3.41)	9.16e-06	5.0381	2.34	2.34 (1.61 - 3.41)	8.85e-06	5.05306	0.0149522	0
Empyema and pneumothorax	2 - Mechanical ventilation or ICU admission	Men	6 – Laboratory results	Percent basophils labs	Percent basophils labs	8957	2.16	2.16 (1.46 - 3.19)	0.000118	3.92812	2.17	2.17 (1.47 - 3.22)	0.000101	3.99568	0.0675606	0.01
Influenza	2 - Mechanical ventilation or ICU admission	Men	6 – Laboratory results	Percent basophils labs	Percent basophils labs	8957	1.65	1.65 (1.21 - 2.26)	0.00167	2.77728	1.66	1.66 (1.21 - 2.27)	0.001471	2.83239	0.0551038	0.01
Other diseases of lung	2 - Mechanical ventilation or ICU admission	Men	6 – Laboratory results	Percent basophils labs	Percent basophils labs	8957	1.6	1.60 (1.17 - 2.20)	0.00345	2.46218	1.61	1.61 (1.17 - 2.20)	0.00331	2.48017	0.0179911	0.01
Other dyspnea	2 - Mechanical ventilation or ICU admission	Men	6 – Laboratory results	Percent basophils labs	Percent basophils labs	8957	1.64	1.64 (1.28 - 2.10)	8e-05	4.09691	1.65	1.65 (1.29 - 2.10)	7.25e-05	4.13966	0.042752	0.01
Pleurisy; pleural effusion	2 - Mechanical ventilation or ICU admission	Men	6 – Laboratory results	Percent basophils labs	Percent basophils labs	8957	2.25	2.25 (1.66 - 3.05)	1.72e-07	6.76447	2.26	2.26 (1.67 - 3.07)	1.41e-07	6.85078	0.0863093	0.01
Pneumonia	2 - Mechanical ventilation or ICU admission	Men	6 – Laboratory results	Percent basophils labs	Percent basophils labs	8957	1.69	1.69 (1.31 - 2.18)	4.61e-05	4.3363	1.72	1.72 (1.33 - 2.21)	3.25e-05	4.48812	0.151818	0.03
Pulmonary collapse; interstitial and compensatory emphysema	2 - Mechanical ventilation or ICU admission	Men	6 – Laboratory results	Percent basophils labs	Percent basophils labs	8957	1.97	1.97 (1.48 - 2.61)	3.15e-06	5.50169	1.99	1.99 (1.49 - 2.64)	2.33e-06	5.63264	0.130955	0.02
Pulmonary congestion and hypostasis	2 - Mechanical ventilation or ICU admission	Men	6 – Laboratory results	Percent basophils labs	Percent basophils labs	8957	3.01	3.01 (2.17 - 4.17)	3.94e-11	10.4045	3.03	3.03 (2.19 - 4.21)	3.03e-11	10.5186	0.114054	0.02
Pulmonary embolism and infarction, acute	2 - Mechanical ventilation or ICU admission	Men	6 – Laboratory results	Percent basophils labs	Percent basophils labs	8957	2.09	2.09 (1.36 - 3.19)	0.000683	3.16558	2.08	2.08 (1.36 - 3.18)	0.000733	3.1349	-0.0306833	-0.01
Pulmonary fibrosis	2 - Mechanical ventilation or ICU admission	Men	6 – Laboratory results	Percent basophils labs	Percent basophils labs	8957	2.17	2.17 (1.22 - 3.87)	0.00819	2.08672	2.19	2.19 (1.23 - 3.89)	0.007818	2.1069	0.0201882	0.02
Pulmonary hypertension	2 - Mechanical ventilation or ICU admission	Men	6 – Laboratory results	Percent basophils labs	Percent basophils labs	8957	2.15	2.15 (1.25 - 3.68)	0.005377	2.26946	2.15	2.15 (1.25 - 3.69)	0.005367	2.27027	0.000808441	0
Respiratory failure	2 - Mechanical ventilation or ICU admission	Men	6 – Laboratory results	Percent basophils labs	Percent basophils labs	8957	3.38	3.38 (2.29 - 5.00)	1.01e-09	8.99568	3.4	3.40 (2.30 - 5.03)	8.89e-10	9.0511	0.0554196	0.02
Shortness of breath	2 - Mechanical ventilation or ICU admission	Men	6 – Laboratory results	Percent basophils labs	Percent basophils labs	8957	1.6	1.60 (1.27 - 2.01)	5.95e-05	4.22548	1.61	1.61 (1.28 - 2.02)	4.81e-05	4.31785	0.0923719	0.01
Solitary pulmonary nodule	2 - Mechanical ventilation or ICU admission	Men	6 – Laboratory results	Percent basophils labs	Percent basophils labs	8957	1.67	1.67 (1.22 - 2.28)	0.001385	2.85855	1.67	1.67 (1.22 - 2.29)	0.001264	2.89825	0.0397027	0
Symptoms involving respiratory system and other chest symptoms	2 - Mechanical ventilation or ICU admission	Men	6 – Laboratory results	Percent basophils labs	Percent basophils labs	8957	2.57	2.57 (1.73 - 3.81)	2.74e-06	5.56225	2.6	2.60 (1.75 - 3.85)	2.17e-06	5.66354	0.101291	0.03
Viremia, NOS	2 - Mechanical ventilation or ICU admission	Men	6 – Laboratory results	Percent basophils labs	Percent basophils labs	8957	2.26	2.26 (1.28 - 4.00)	0.005154	2.28786	2.29	2.29 (1.30 - 4.06)	0.004407	2.35586	0.0680014	0.03
ARDS	2 - Mechanical ventilation or ICU admission	Men	6 – Laboratory results	Percent eosinophils labs	Percent eosinophils labs	8964	1.9	1.90 (1.01 - 3.58)	0.046524	1.33232	1.9	1.90 (1.01 - 3.58)	0.046252	1.33487	0.00254653	0
Asphyxia and hypoxemia	2 - Mechanical ventilation or ICU admission	Men	6 – Laboratory results	Percent eosinophils labs	Percent eosinophils labs	8964	1.74	1.74 (1.12 - 2.71)	0.013726	1.86246	1.74	1.74 (1.12 - 2.71)	0.013681	1.86388	0.00142615	0
Bacterial infection NOS	2 - Mechanical ventilation or ICU admission	Men	6 – Laboratory results	Percent eosinophils labs	Percent eosinophils labs	8964	2.65	2.65 (1.83 - 3.85)	2.79e-07	6.5544	2.66	2.66 (1.83 - 3.85)	2.73e-07	6.56384	0.00944156	0.01
Chronic airway obstruction	2 - Mechanical ventilation or ICU admission	Men	6 – Laboratory results	Percent eosinophils labs	Percent eosinophils labs	8964	2.03	2.03 (1.49 - 2.75)	6.1e-06	5.21467	2.03	2.03 (1.49 - 2.75)	6.1e-06	5.21467	0	0
Cough	2 - Mechanical ventilation or ICU admission	Men	6 – Laboratory results	Percent eosinophils labs	Percent eosinophils labs	8964	1.24	1.24 (0.99 - 1.54)	0.05719	1.24268	1.24	1.24 (0.99 - 1.54)	0.05723	1.24238	-0.000303649	0
Emphysema	2 - Mechanical ventilation or ICU admission	Men	6 – Laboratory results	Percent eosinophils labs	Percent eosinophils labs	8964	2.34	2.34 (1.61 - 3.40)	9.33e-06	5.03012	2.34	2.34 (1.61 - 3.40)	9.27e-06	5.03292	0.00280191	0
Empyema and pneumothorax	2 - Mechanical ventilation or ICU admission	Men	6 – Laboratory results	Percent eosinophils labs	Percent eosinophils labs	8964	2.15	2.15 (1.45 - 3.18)	0.000123	3.91009	2.15	2.15 (1.46 - 3.18)	0.000122	3.91364	0.00354528	0
Influenza	2 - Mechanical ventilation or ICU admission	Men	6 – Laboratory results	Percent eosinophils labs	Percent eosinophils labs	8964	1.64	1.64 (1.20 - 2.25)	0.00179	2.74715	1.64	1.64 (1.20 - 2.25)	0.001791	2.7469	-0.000242555	0
Other diseases of lung	2 - Mechanical ventilation or ICU admission	Men	6 – Laboratory results	Percent eosinophils labs	Percent eosinophils labs	8964	1.6	1.60 (1.17 - 2.19)	0.003578	2.44636	1.6	1.60 (1.17 - 2.19)	0.003584	2.44563	-0.000727665	0
Other dyspnea	2 - Mechanical ventilation or ICU admission	Men	6 – Laboratory results	Percent eosinophils labs	Percent eosinophils labs	8964	1.64	1.64 (1.28 - 2.09)	8.36e-05	4.07779	1.64	1.64 (1.28 - 2.09)	8.38e-05	4.07676	-0.00103774	0
Pleurisy; pleural effusion	2 - Mechanical ventilation or ICU admission	Men	6 – Laboratory results	Percent eosinophils labs	Percent eosinophils labs	8964	2.24	2.24 (1.66 - 3.04)	1.83e-07	6.73755	2.25	2.25 (1.66 - 3.04)	1.78e-07	6.74958	0.0120311	0.01
Pneumonia	2 - Mechanical ventilation or ICU admission	Men	6 – Laboratory results	Percent eosinophils labs	Percent eosinophils labs	8964	1.69	1.69 (1.31 - 2.18)	4.86e-05	4.31336	1.69	1.69 (1.31 - 2.18)	4.85e-05	4.31426	0.000894531	0
Pulmonary collapse; interstitial and compensatory emphysema	2 - Mechanical ventilation or ICU admission	Men	6 – Laboratory results	Percent eosinophils labs	Percent eosinophils labs	8964	1.96	1.96 (1.48 - 2.60)	3.4e-06	5.46852	1.96	1.96 (1.48 - 2.61)	3.38e-06	5.47108	0.00256222	0
Pulmonary congestion and hypostasis	2 - Mechanical ventilation or ICU admission	Men	6 – Laboratory results	Percent eosinophils labs	Percent eosinophils labs	8964	3	3.00 (2.16 - 4.16)	4.34e-11	10.3625	3	3.00 (2.16 - 4.16)	4.32e-11	10.3645	0.00200598	0
Pulmonary embolism and infarction, acute	2 - Mechanical ventilation or ICU admission	Men	6 – Laboratory results	Percent eosinophils labs	Percent eosinophils labs	8964	2.04	2.04 (1.34 - 3.12)	0.000977	3.01011	2.04	2.04 (1.34 - 3.12)	0.000978	3.00966	-0.000444291	0
Pulmonary fibrosis	2 - Mechanical ventilation or ICU admission	Men	6 – Laboratory results	Percent eosinophils labs	Percent eosinophils labs	8964	2.17	2.17 (1.22 - 3.86)	0.008396	2.07593	2.17	2.17 (1.22 - 3.86)	0.00841	2.0752	-0.000723566	0
Pulmonary hypertension	2 - Mechanical ventilation or ICU admission	Men	6 – Laboratory results	Percent eosinophils labs	Percent eosinophils labs	8964	2.15	2.15 (1.25 - 3.68)	0.0054	2.26761	2.15	2.15 (1.25 - 3.68)	0.005392	2.26825	0.000643876	0
Respiratory failure	2 - Mechanical ventilation or ICU admission	Men	6 – Laboratory results	Percent eosinophils labs	Percent eosinophils labs	8964	3.37	3.37 (2.28 - 4.99)	1.09e-09	8.96257	3.38	3.38 (2.28 - 4.99)	1.07e-09	8.97062	0.00804272	0.01
Shortness of breath	2 - Mechanical ventilation or ICU admission	Men	6 – Laboratory results	Percent eosinophils labs	Percent eosinophils labs	8964	1.59	1.59 (1.27 - 2.00)	6.55e-05	4.18376	1.59	1.59 (1.27 - 2.00)	6.56e-05	4.1831	-0.000662539	0
Solitary pulmonary nodule	2 - Mechanical ventilation or ICU admission	Men	6 – Laboratory results	Percent eosinophils labs	Percent eosinophils labs	8964	1.66	1.66 (1.22 - 2.27)	0.001464	2.83446	1.66	1.66 (1.21 - 2.27)	0.001465	2.83416	-0.000296548	0
Symptoms involving respiratory system and other chest symptoms	2 - Mechanical ventilation or ICU admission	Men	6 – Laboratory results	Percent eosinophils labs	Percent eosinophils labs	8964	2.55	2.55 (1.72 - 3.78)	3.35e-06	5.47496	2.55	2.55 (1.72 - 3.78)	3.31e-06	5.48017	0.00521681	0
Viremia, NOS	2 - Mechanical ventilation or ICU admission	Men	6 – Laboratory results	Percent eosinophils labs	Percent eosinophils labs	8964	2.25	2.25 (1.27 - 3.99)	0.005313	2.27466	2.25	2.25 (1.27 - 3.99)	0.005302	2.27556	0.000900093	0
ARDS	2 - Mechanical ventilation or ICU admission	Men	6 – Laboratory results	Percent lymphocytes labs	Percent lymphocytes labs	8984	1.9	1.90 (1.01 - 3.57)	0.046873	1.32908	1.8	1.80 (0.96 - 3.38)	0.067341	1.17172	-0.157357	-0.1
Asphyxia and hypoxemia	2 - Mechanical ventilation or ICU admission	Men	6 – Laboratory results	Percent lymphocytes labs	Percent lymphocytes labs	8984	1.74	1.74 (1.12 - 2.71)	0.013785	1.86059	1.61	1.61 (1.03 - 2.50)	0.035182	1.45368	-0.406914	-0.13
Bacterial infection NOS	2 - Mechanical ventilation or ICU admission	Men	6 – Laboratory results	Percent lymphocytes labs	Percent lymphocytes labs	8984	2.65	2.65 (1.83 - 3.85)	2.83e-07	6.54821	2.46	2.46 (1.69 - 3.59)	2.55e-06	5.59346	-0.954754	-0.19
Chronic airway obstruction	2 - Mechanical ventilation or ICU admission	Men	6 – Laboratory results	Percent lymphocytes labs	Percent lymphocytes labs	8984	2.02	2.02 (1.49 - 2.74)	6.8e-06	5.16749	1.93	1.93 (1.42 - 2.62)	2.75e-05	4.56067	-0.606824	-0.09
Cough	2 - Mechanical ventilation or ICU admission	Men	6 – Laboratory results	Percent lymphocytes labs	Percent lymphocytes labs	8984	1.23	1.23 (0.99 - 1.54)	0.059643	1.22444	1.21	1.21 (0.97 - 1.51)	0.085711	1.06696	-0.157477	-0.02
Emphysema	2 - Mechanical ventilation or ICU admission	Men	6 – Laboratory results	Percent lymphocytes labs	Percent lymphocytes labs	8984	2.33	2.33 (1.60 - 3.40)	9.69e-06	5.01368	2.21	2.21 (1.51 - 3.22)	3.96e-05	4.4023	-0.611371	-0.12
Empyema and pneumothorax	2 - Mechanical ventilation or ICU admission	Men	6 – Laboratory results	Percent lymphocytes labs	Percent lymphocytes labs	8984	2.15	2.15 (1.45 - 3.17)	0.000127	3.8962	2.03	2.03 (1.37 - 3.00)	0.000391	3.40782	-0.488373	-0.12
Influenza	2 - Mechanical ventilation or ICU admission	Men	6 – Laboratory results	Percent lymphocytes labs	Percent lymphocytes labs	8984	1.68	1.68 (1.23 - 2.29)	0.001026	2.98885	1.68	1.68 (1.23 - 2.29)	0.001003	2.9987	0.00984643	0
Other diseases of lung	2 - Mechanical ventilation or ICU admission	Men	6 – Laboratory results	Percent lymphocytes labs	Percent lymphocytes labs	8984	1.59	1.59 (1.16 - 2.18)	0.003823	2.4176	1.55	1.55 (1.13 - 2.12)	0.00688	2.16241	-0.255184	-0.04
Other dyspnea	2 - Mechanical ventilation or ICU admission	Men	6 – Laboratory results	Percent lymphocytes labs	Percent lymphocytes labs	8984	1.63	1.63 (1.28 - 2.09)	8.97e-05	4.04721	1.57	1.57 (1.22 - 2.01)	0.000369	3.43297	-0.614234	-0.06
Pleurisy; pleural effusion	2 - Mechanical ventilation or ICU admission	Men	6 – Laboratory results	Percent lymphocytes labs	Percent lymphocytes labs	8984	2.23	2.23 (1.65 - 3.02)	2.11e-07	6.67572	2.07	2.07 (1.52 - 2.82)	3.22e-06	5.49214	-1.18357	-0.16
Pneumonia	2 - Mechanical ventilation or ICU admission	Men	6 – Laboratory results	Percent lymphocytes labs	Percent lymphocytes labs	8984	1.69	1.69 (1.31 - 2.18)	4.99e-05	4.3019	1.61	1.61 (1.24 - 2.07)	0.000281	3.55129	-0.750606	-0.08
Pulmonary collapse; interstitial and compensatory emphysema	2 - Mechanical ventilation or ICU admission	Men	6 – Laboratory results	Percent lymphocytes labs	Percent lymphocytes labs	8984	1.95	1.95 (1.47 - 2.60)	3.71e-06	5.43063	1.86	1.86 (1.40 - 2.47)	2.17e-05	4.66354	-0.767086	-0.09
Pulmonary congestion and hypostasis	2 - Mechanical ventilation or ICU admission	Men	6 – Laboratory results	Percent lymphocytes labs	Percent lymphocytes labs	8984	3	3.00 (2.16 - 4.16)	4.37e-11	10.3595	2.77	2.77 (1.99 - 3.86)	1.39e-09	8.85699	-1.50253	-0.23
Pulmonary embolism and infarction, acute	2 - Mechanical ventilation or ICU admission	Men	6 – Laboratory results	Percent lymphocytes labs	Percent lymphocytes labs	8984	2.04	2.04 (1.34 - 3.12)	0.000978	3.00966	1.99	1.99 (1.30 - 3.05)	0.001443	2.84073	-0.168927	-0.05
Pulmonary fibrosis	2 - Mechanical ventilation or ICU admission	Men	6 – Laboratory results	Percent lymphocytes labs	Percent lymphocytes labs	8984	2.17	2.17 (1.22 - 3.86)	0.00836	2.07779	2.07	2.07 (1.16 - 3.68)	0.01324	1.87811	-0.199682	-0.1
Pulmonary hypertension	2 - Mechanical ventilation or ICU admission	Men	6 – Laboratory results	Percent lymphocytes labs	Percent lymphocytes labs	8984	2.15	2.15 (1.25 - 3.68)	0.005368	2.27019	2.02	2.02 (1.18 - 3.47)	0.010455	1.98068	-0.289512	-0.13
Respiratory failure	2 - Mechanical ventilation or ICU admission	Men	6 – Laboratory results	Percent lymphocytes labs	Percent lymphocytes labs	8984	3.37	3.37 (2.28 - 4.98)	1.11e-09	8.95468	3.1	3.10 (2.09 - 4.59)	1.88e-08	7.72584	-1.22883	-0.27
Shortness of breath	2 - Mechanical ventilation or ICU admission	Men	6 – Laboratory results	Percent lymphocytes labs	Percent lymphocytes labs	8984	1.59	1.59 (1.27 - 2.00)	6.84e-05	4.16494	1.52	1.52 (1.21 - 1.91)	0.00038	3.42022	-0.744727	-0.07
Solitary pulmonary nodule	2 - Mechanical ventilation or ICU admission	Men	6 – Laboratory results	Percent lymphocytes labs	Percent lymphocytes labs	8984	1.66	1.66 (1.21 - 2.27)	0.001488	2.8274	1.63	1.63 (1.19 - 2.23)	0.00224	2.64975	-0.177645	-0.03
Symptoms involving respiratory system and other chest symptoms	2 - Mechanical ventilation or ICU admission	Men	6 – Laboratory results	Percent lymphocytes labs	Percent lymphocytes labs	8984	2.55	2.55 (1.72 - 3.77)	3.39e-06	5.4698	2.48	2.48 (1.67 - 3.68)	7.08e-06	5.14997	-0.319834	-0.07
Viremia, NOS	2 - Mechanical ventilation or ICU admission	Men	6 – Laboratory results	Percent lymphocytes labs	Percent lymphocytes labs	8984	2.2	2.20 (1.25 - 3.90)	0.006661	2.17646	2.17	2.17 (1.22 - 3.85)	0.008058	2.09377	-0.0826878	-0.03
ARDS	2 - Mechanical ventilation or ICU admission	Men	6 – Laboratory results	Percent monocytes labs	Percent monocytes labs	8950	1.89	1.89 (1.00 - 3.56)	0.04837	1.31542	1.91	1.91 (1.02 - 3.60)	0.044028	1.35627	0.0408471	0.02
Asphyxia and hypoxemia	2 - Mechanical ventilation or ICU admission	Men	6 – Laboratory results	Percent monocytes labs	Percent monocytes labs	8950	1.73	1.73 (1.11 - 2.69)	0.01458	1.83624	1.73	1.73 (1.11 - 2.68)	0.015383	1.81296	-0.0232835	0
Bacterial infection NOS	2 - Mechanical ventilation or ICU admission	Men	6 – Laboratory results	Percent monocytes labs	Percent monocytes labs	8950	2.65	2.65 (1.83 - 3.85)	2.82e-07	6.54975	2.64	2.64 (1.82 - 3.83)	3.47e-07	6.45967	-0.0900804	-0.01
Chronic airway obstruction	2 - Mechanical ventilation or ICU admission	Men	6 – Laboratory results	Percent monocytes labs	Percent monocytes labs	8950	2.03	2.03 (1.49 - 2.76)	5.84e-06	5.23359	2.03	2.03 (1.49 - 2.75)	5.94e-06	5.22621	-0.0073736	0
Cough	2 - Mechanical ventilation or ICU admission	Men	6 – Laboratory results	Percent monocytes labs	Percent monocytes labs	8950	1.23	1.23 (0.99 - 1.53)	0.066431	1.17763	1.23	1.23 (0.99 - 1.53)	0.063874	1.19468	0.0170467	0
Emphysema	2 - Mechanical ventilation or ICU admission	Men	6 – Laboratory results	Percent monocytes labs	Percent monocytes labs	8950	2.33	2.33 (1.60 - 3.39)	1.03e-05	4.98716	2.32	2.32 (1.59 - 3.37)	1.19e-05	4.92445	-0.0627097	-0.01
Empyema and pneumothorax	2 - Mechanical ventilation or ICU admission	Men	6 – Laboratory results	Percent monocytes labs	Percent monocytes labs	8950	2.18	2.18 (1.47 - 3.23)	9.47e-05	4.02365	2.19	2.19 (1.48 - 3.23)	8.75e-05	4.05799	0.0343419	0.01
Influenza	2 - Mechanical ventilation or ICU admission	Men	6 – Laboratory results	Percent monocytes labs	Percent monocytes labs	8950	1.67	1.67 (1.23 - 2.28)	0.001121	2.95039	1.68	1.68 (1.23 - 2.30)	0.000999	3.00043	0.0500401	0.01
Other diseases of lung	2 - Mechanical ventilation or ICU admission	Men	6 – Laboratory results	Percent monocytes labs	Percent monocytes labs	8950	1.6	1.60 (1.17 - 2.20)	0.003421	2.46585	1.6	1.60 (1.17 - 2.20)	0.0034	2.46852	0.00267416	0
Other dyspnea	2 - Mechanical ventilation or ICU admission	Men	6 – Laboratory results	Percent monocytes labs	Percent monocytes labs	8950	1.63	1.63 (1.27 - 2.08)	0.000105	3.97881	1.63	1.63 (1.28 - 2.09)	8.98e-05	4.04672	0.067913	0
Pleurisy; pleural effusion	2 - Mechanical ventilation or ICU admission	Men	6 – Laboratory results	Percent monocytes labs	Percent monocytes labs	8950	2.23	2.23 (1.65 - 3.02)	2.25e-07	6.64782	2.24	2.24 (1.66 - 3.04)	1.79e-07	6.74715	0.0993295	0.01
Pneumonia	2 - Mechanical ventilation or ICU admission	Men	6 – Laboratory results	Percent monocytes labs	Percent monocytes labs	8950	1.68	1.68 (1.31 - 2.17)	5.85e-05	4.23284	1.67	1.67 (1.30 - 2.16)	7.28e-05	4.13787	-0.0949755	-0.01
Pulmonary collapse; interstitial and compensatory emphysema	2 - Mechanical ventilation or ICU admission	Men	6 – Laboratory results	Percent monocytes labs	Percent monocytes labs	8950	1.95	1.95 (1.47 - 2.59)	4.22e-06	5.37469	1.94	1.94 (1.46 - 2.58)	4.46e-06	5.35067	-0.0240224	-0.01
Pulmonary congestion and hypostasis	2 - Mechanical ventilation or ICU admission	Men	6 – Laboratory results	Percent monocytes labs	Percent monocytes labs	8950	2.99	2.99 (2.15 - 4.14)	5.22e-11	10.2823	3.04	3.04 (2.19 - 4.22)	2.52e-11	10.5986	0.31627	0.05
Pulmonary embolism and infarction, acute	2 - Mechanical ventilation or ICU admission	Men	6 – Laboratory results	Percent monocytes labs	Percent monocytes labs	8950	2.03	2.03 (1.33 - 3.11)	0.00105	2.97881	2.06	2.06 (1.35 - 3.15)	0.000842	3.07469	0.0958772	0.03
Pulmonary fibrosis	2 - Mechanical ventilation or ICU admission	Men	6 – Laboratory results	Percent monocytes labs	Percent monocytes labs	8950	2.16	2.16 (1.21 - 3.84)	0.008741	2.05844	2.13	2.13 (1.20 - 3.79)	0.010182	1.99217	-0.066272	-0.03
Pulmonary hypertension	2 - Mechanical ventilation or ICU admission	Men	6 – Laboratory results	Percent monocytes labs	Percent monocytes labs	8950	2.14	2.14 (1.25 - 3.67)	0.005662	2.24703	2.17	2.17 (1.27 - 3.73)	0.00474	2.32422	0.0771915	0.03
Respiratory failure	2 - Mechanical ventilation or ICU admission	Men	6 – Laboratory results	Percent monocytes labs	Percent monocytes labs	8950	3.36	3.36 (2.27 - 4.96)	1.27e-09	8.8962	3.36	3.36 (2.27 - 4.97)	1.24e-09	8.90658	0.010382	0
Shortness of breath	2 - Mechanical ventilation or ICU admission	Men	6 – Laboratory results	Percent monocytes labs	Percent monocytes labs	8950	1.58	1.58 (1.26 - 1.99)	8.3e-05	4.08092	1.58	1.58 (1.26 - 1.99)	8.63e-05	4.06399	-0.0169327	0
Solitary pulmonary nodule	2 - Mechanical ventilation or ICU admission	Men	6 – Laboratory results	Percent monocytes labs	Percent monocytes labs	8950	1.67	1.67 (1.22 - 2.28)	0.001378	2.86075	1.66	1.66 (1.21 - 2.27)	0.0015	2.82391	-0.036842	-0.01
Symptoms involving respiratory system and other chest symptoms	2 - Mechanical ventilation or ICU admission	Men	6 – Laboratory results	Percent monocytes labs	Percent monocytes labs	8950	2.54	2.54 (1.71 - 3.77)	3.54e-06	5.451	2.53	2.53 (1.71 - 3.76)	3.97e-06	5.40121	-0.0497872	-0.01
Viremia, NOS	2 - Mechanical ventilation or ICU admission	Men	6 – Laboratory results	Percent monocytes labs	Percent monocytes labs	8950	2.2	2.20 (1.24 - 3.89)	0.006853	2.16412	2.22	2.22 (1.25 - 3.93)	0.006163	2.21021	0.0460886	0.02
ARDS	2 - Mechanical ventilation or ICU admission	Men	6 – Laboratory results	Percent neutrophils labs	Percent neutrophils labs	8947	1.89	1.89 (1.00 - 3.56)	0.048444	1.31476	1.82	1.82 (0.97 - 3.43)	0.061753	1.20934	-0.105418	-0.07
Asphyxia and hypoxemia	2 - Mechanical ventilation or ICU admission	Men	6 – Laboratory results	Percent neutrophils labs	Percent neutrophils labs	8947	1.73	1.73 (1.11 - 2.69)	0.01462	1.83505	1.64	1.64 (1.05 - 2.55)	0.028423	1.54633	-0.288723	-0.09
Bacterial infection NOS	2 - Mechanical ventilation or ICU admission	Men	6 – Laboratory results	Percent neutrophils labs	Percent neutrophils labs	8947	2.65	2.65 (1.83 - 3.85)	2.84e-07	6.54668	2.51	2.51 (1.73 - 3.66)	1.54e-06	5.81248	-0.734202	-0.14
Chronic airway obstruction	2 - Mechanical ventilation or ICU admission	Men	6 – Laboratory results	Percent neutrophils labs	Percent neutrophils labs	8947	2.03	2.03 (1.49 - 2.76)	5.76e-06	5.23958	1.97	1.97 (1.45 - 2.68)	1.44e-05	4.84164	-0.39794	-0.06
Cough	2 - Mechanical ventilation or ICU admission	Men	6 – Laboratory results	Percent neutrophils labs	Percent neutrophils labs	8947	1.23	1.23 (0.99 - 1.53)	0.066878	1.17472	1.22	1.22 (0.98 - 1.52)	0.079779	1.09811	-0.0766053	-0.01
Emphysema	2 - Mechanical ventilation or ICU admission	Men	6 – Laboratory results	Percent neutrophils labs	Percent neutrophils labs	8947	2.33	2.33 (1.60 - 3.39)	1.01e-05	4.99568	2.24	2.24 (1.54 - 3.27)	2.65e-05	4.57675	-0.418925	-0.09
Empyema and pneumothorax	2 - Mechanical ventilation or ICU admission	Men	6 – Laboratory results	Percent neutrophils labs	Percent neutrophils labs	8947	2.18	2.18 (1.47 - 3.23)	9.51e-05	4.02182	2.09	2.09 (1.41 - 3.09)	0.000225	3.64782	-0.374002	-0.09
Influenza	2 - Mechanical ventilation or ICU admission	Men	6 – Laboratory results	Percent neutrophils labs	Percent neutrophils labs	8947	1.67	1.67 (1.23 - 2.28)	0.001127	2.94808	1.69	1.69 (1.24 - 2.30)	0.000951	3.02182	0.0737434	0.02
Other diseases of lung	2 - Mechanical ventilation or ICU admission	Men	6 – Laboratory results	Percent neutrophils labs	Percent neutrophils labs	8947	1.6	1.60 (1.17 - 2.20)	0.003395	2.46916	1.57	1.57 (1.14 - 2.15)	0.005254	2.27951	-0.18965	-0.03
Other dyspnea	2 - Mechanical ventilation or ICU admission	Men	6 – Laboratory results	Percent neutrophils labs	Percent neutrophils labs	8947	1.63	1.63 (1.27 - 2.08)	0.000106	3.97469	1.59	1.59 (1.24 - 2.03)	0.000247	3.6073	-0.367391	-0.04
Pleurisy; pleural effusion	2 - Mechanical ventilation or ICU admission	Men	6 – Laboratory results	Percent neutrophils labs	Percent neutrophils labs	8947	2.23	2.23 (1.65 - 3.02)	2.27e-07	6.64397	2.12	2.12 (1.56 - 2.87)	1.48e-06	5.82974	-0.814236	-0.11
Pneumonia	2 - Mechanical ventilation or ICU admission	Men	6 – Laboratory results	Percent neutrophils labs	Percent neutrophils labs	8947	1.68	1.68 (1.30 - 2.17)	5.9e-05	4.22915	1.63	1.63 (1.26 - 2.10)	0.000186	3.73049	-0.498661	-0.05
Pulmonary collapse; interstitial and compensatory emphysema	2 - Mechanical ventilation or ICU admission	Men	6 – Laboratory results	Percent neutrophils labs	Percent neutrophils labs	8947	1.95	1.95 (1.47 - 2.59)	4.25e-06	5.37161	1.88	1.88 (1.41 - 2.49)	1.54e-05	4.81248	-0.559132	-0.07
Pulmonary congestion and hypostasis	2 - Mechanical ventilation or ICU admission	Men	6 – Laboratory results	Percent neutrophils labs	Percent neutrophils labs	8947	2.99	2.99 (2.15 - 4.14)	5.25e-11	10.2798	2.84	2.84 (2.04 - 3.94)	4.74e-10	9.32422	-0.955619	-0.15
Pulmonary embolism and infarction, acute	2 - Mechanical ventilation or ICU admission	Men	6 – Laboratory results	Percent neutrophils labs	Percent neutrophils labs	8947	2.03	2.03 (1.33 - 3.11)	0.001054	2.97716	2.02	2.02 (1.32 - 3.09)	0.00116	2.93554	-0.0416174	-0.01
Pulmonary fibrosis	2 - Mechanical ventilation or ICU admission	Men	6 – Laboratory results	Percent neutrophils labs	Percent neutrophils labs	8947	2.16	2.16 (1.21 - 3.84)	0.00876	2.0575	2.08	2.08 (1.17 - 3.70)	0.012766	1.89395	-0.163551	-0.08
Pulmonary hypertension	2 - Mechanical ventilation or ICU admission	Men	6 – Laboratory results	Percent neutrophils labs	Percent neutrophils labs	8947	2.14	2.14 (1.25 - 3.67)	0.005677	2.24588	2.07	2.07 (1.21 - 3.54)	0.008301	2.08087	-0.165012	-0.07
Respiratory failure	2 - Mechanical ventilation or ICU admission	Men	6 – Laboratory results	Percent neutrophils labs	Percent neutrophils labs	8947	3.36	3.36 (2.27 - 4.96)	1.28e-09	8.89279	3.16	3.16 (2.14 - 4.69)	9.16e-09	8.0381	-0.854686	-0.2
Shortness of breath	2 - Mechanical ventilation or ICU admission	Men	6 – Laboratory results	Percent neutrophils labs	Percent neutrophils labs	8947	1.58	1.58 (1.26 - 1.99)	8.38e-05	4.07676	1.54	1.54 (1.22 - 1.93)	0.000253	3.59688	-0.479877	-0.04
Solitary pulmonary nodule	2 - Mechanical ventilation or ICU admission	Men	6 – Laboratory results	Percent neutrophils labs	Percent neutrophils labs	8947	1.67	1.67 (1.22 - 2.28)	0.001365	2.86487	1.64	1.64 (1.20 - 2.25)	0.00183	2.73755	-0.127318	-0.03
Symptoms involving respiratory system and other chest symptoms	2 - Mechanical ventilation or ICU admission	Men	6 – Laboratory results	Percent neutrophils labs	Percent neutrophils labs	8947	2.54	2.54 (1.71 - 3.77)	3.56e-06	5.44855	2.48	2.48 (1.67 - 3.69)	6.48e-06	5.18842	-0.260125	-0.06
Viremia, NOS	2 - Mechanical ventilation or ICU admission	Men	6 – Laboratory results	Percent neutrophils labs	Percent neutrophils labs	8947	2.2	2.20 (1.24 - 3.89)	0.006873	2.16285	2.2	2.20 (1.24 - 3.89)	0.006948	2.15814	-0.00471347	0
ARDS	2 - Mechanical ventilation or ICU admission	Men	6 – Laboratory results	Platelet count labs	Platelet count labs	11923	1.87	1.87 (1.01 - 3.43)	0.044821	1.34852	1.85	1.85 (1.01 - 3.41)	0.047993	1.31882	-0.0296964	-0.02
Asphyxia and hypoxemia	2 - Mechanical ventilation or ICU admission	Men	6 – Laboratory results	Platelet count labs	Platelet count labs	11923	1.78	1.78 (1.15 - 2.74)	0.0091	2.04096	1.76	1.76 (1.14 - 2.71)	0.01071	1.97021	-0.0707481	-0.02
Bacterial infection NOS	2 - Mechanical ventilation or ICU admission	Men	6 – Laboratory results	Platelet count labs	Platelet count labs	11923	2.68	2.68 (1.87 - 3.84)	8.72e-08	7.05948	2.67	2.67 (1.86 - 3.83)	9.57e-08	7.01909	-0.0403955	-0.01
Chronic airway obstruction	2 - Mechanical ventilation or ICU admission	Men	6 – Laboratory results	Platelet count labs	Platelet count labs	11923	2.13	2.13 (1.59 - 2.85)	3.98e-07	6.40012	2.15	2.15 (1.60 - 2.88)	2.82e-07	6.54975	0.149634	0.02
Cough	2 - Mechanical ventilation or ICU admission	Men	6 – Laboratory results	Platelet count labs	Platelet count labs	11923	1.23	1.23 (1.00 - 1.50)	0.051005	1.29239	1.23	1.23 (1.00 - 1.50)	0.049943	1.30153	0.00913813	0
Emphysema	2 - Mechanical ventilation or ICU admission	Men	6 – Laboratory results	Platelet count labs	Platelet count labs	11923	2.47	2.47 (1.73 - 3.51)	5.03e-07	6.29843	2.52	2.52 (1.77 - 3.59)	2.79e-07	6.5544	0.255964	0.05
Empyema and pneumothorax	2 - Mechanical ventilation or ICU admission	Men	6 – Laboratory results	Platelet count labs	Platelet count labs	11923	2.11	2.11 (1.45 - 3.08)	0.000111	3.95468	2.06	2.06 (1.41 - 3.02)	0.000186	3.73049	-0.22419	-0.05
Influenza	2 - Mechanical ventilation or ICU admission	Men	6 – Laboratory results	Platelet count labs	Platelet count labs	11923	1.73	1.73 (1.29 - 2.33)	0.000269	3.57025	1.71	1.71 (1.27 - 2.30)	0.000364	3.4389	-0.131349	-0.02
Other diseases of lung	2 - Mechanical ventilation or ICU admission	Men	6 – Laboratory results	Platelet count labs	Platelet count labs	11923	1.54	1.54 (1.14 - 2.09)	0.005196	2.28433	1.54	1.54 (1.13 - 2.08)	0.005762	2.23943	-0.0449041	0
Other dyspnea	2 - Mechanical ventilation or ICU admission	Men	6 – Laboratory results	Platelet count labs	Platelet count labs	11923	1.54	1.54 (1.22 - 1.96)	0.000304	3.51713	1.55	1.55 (1.22 - 1.96)	0.000275	3.56067	0.0435409	0.01
Pleurisy; pleural effusion	2 - Mechanical ventilation or ICU admission	Men	6 – Laboratory results	Platelet count labs	Platelet count labs	11923	2.19	2.19 (1.63 - 2.94)	2.04e-07	6.69037	2.16	2.16 (1.61 - 2.91)	3.15e-07	6.50169	-0.18868	-0.03
Pneumonia	2 - Mechanical ventilation or ICU admission	Men	6 – Laboratory results	Platelet count labs	Platelet count labs	11923	1.66	1.66 (1.30 - 2.12)	4.34e-05	4.36251	1.66	1.66 (1.30 - 2.12)	4.79e-05	4.31966	-0.0428458	0
Pulmonary collapse; interstitial and compensatory emphysema	2 - Mechanical ventilation or ICU admission	Men	6 – Laboratory results	Platelet count labs	Platelet count labs	11923	1.98	1.98 (1.50 - 2.60)	1.26e-06	5.89963	1.94	1.94 (1.47 - 2.56)	2.55e-06	5.59346	-0.30617	-0.04
Pulmonary congestion and hypostasis	2 - Mechanical ventilation or ICU admission	Men	6 – Laboratory results	Platelet count labs	Platelet count labs	11923	2.95	2.95 (2.14 - 4.08)	5.67e-11	10.2464	2.89	2.89 (2.09 - 4.00)	1.47e-10	9.83268	-0.413734	-0.06
Pulmonary embolism and infarction, acute	2 - Mechanical ventilation or ICU admission	Men	6 – Laboratory results	Platelet count labs	Platelet count labs	11923	2.1	2.10 (1.39 - 3.16)	0.000396	3.4023	2.08	2.08 (1.38 - 3.13)	0.000476	3.32239	-0.0799118	-0.02
Pulmonary fibrosis	2 - Mechanical ventilation or ICU admission	Men	6 – Laboratory results	Platelet count labs	Platelet count labs	11923	2.1	2.10 (1.18 - 3.72)	0.01148	1.94006	2.1	2.10 (1.18 - 3.73)	0.01193	1.92336	-0.0166986	0
Pulmonary hypertension	2 - Mechanical ventilation or ICU admission	Men	6 – Laboratory results	Platelet count labs	Platelet count labs	11923	2.39	2.39 (1.43 - 3.99)	0.000936	3.02872	2.33	2.33 (1.39 - 3.90)	0.001303	2.88506	-0.143669	-0.06
Respiratory failure	2 - Mechanical ventilation or ICU admission	Men	6 – Laboratory results	Platelet count labs	Platelet count labs	11923	3.34	3.34 (2.27 - 4.90)	7.58e-10	9.12033	3.25	3.25 (2.21 - 4.78)	1.88e-09	8.72584	-0.394489	-0.09
Shortness of breath	2 - Mechanical ventilation or ICU admission	Men	6 – Laboratory results	Platelet count labs	Platelet count labs	11923	1.55	1.55 (1.24 - 1.93)	0.000106	3.97469	1.54	1.54 (1.24 - 1.92)	0.00012	3.92082	-0.0538754	-0.01
Solitary pulmonary nodule	2 - Mechanical ventilation or ICU admission	Men	6 – Laboratory results	Platelet count labs	Platelet count labs	11923	1.6	1.60 (1.18 - 2.16)	0.002524	2.59791	1.6	1.60 (1.18 - 2.16)	0.002534	2.59619	-0.00171726	0
Symptoms involving respiratory system and other chest symptoms	2 - Mechanical ventilation or ICU admission	Men	6 – Laboratory results	Platelet count labs	Platelet count labs	11923	2.55	2.55 (1.75 - 3.74)	1.37e-06	5.86328	2.52	2.52 (1.72 - 3.69)	2.09e-06	5.67985	-0.183426	-0.03
Viremia, NOS	2 - Mechanical ventilation or ICU admission	Men	6 – Laboratory results	Platelet count labs	Platelet count labs	11923	2.07	2.07 (1.17 - 3.64)	0.011783	1.92874	2.04	2.04 (1.16 - 3.58)	0.013857	1.85833	-0.0704133	-0.03
ARDS	2 - Mechanical ventilation or ICU admission	Men	6 – Laboratory results	Red blood cell count labs	Red blood cell count labs	11925	1.87	1.87 (1.01 - 3.44)	0.044747	1.34924	1.75	1.75 (0.95 - 3.21)	0.071302	1.1469	-0.202338	-0.12
Asphyxia and hypoxemia	2 - Mechanical ventilation or ICU admission	Men	6 – Laboratory results	Red blood cell count labs	Red blood cell count labs	11925	1.78	1.78 (1.15 - 2.74)	0.009079	2.04196	1.64	1.64 (1.06 - 2.54)	0.02485	1.60467	-0.437288	-0.14
Bacterial infection NOS	2 - Mechanical ventilation or ICU admission	Men	6 – Laboratory results	Red blood cell count labs	Red blood cell count labs	11925	2.68	2.68 (1.87 - 3.84)	8.66e-08	7.06248	2.43	2.43 (1.69 - 3.50)	1.89e-06	5.72354	-1.33894	-0.25
Chronic airway obstruction	2 - Mechanical ventilation or ICU admission	Men	6 – Laboratory results	Red blood cell count labs	Red blood cell count labs	11925	2.13	2.13 (1.59 - 2.85)	3.95e-07	6.4034	2.05	2.05 (1.53 - 2.74)	1.54e-06	5.81248	-0.590924	-0.08
Cough	2 - Mechanical ventilation or ICU admission	Men	6 – Laboratory results	Red blood cell count labs	Red blood cell count labs	11925	1.23	1.23 (1.00 - 1.50)	0.050773	1.29437	1.22	1.22 (0.99 - 1.50)	0.057258	1.24216	-0.0522033	-0.01
Emphysema	2 - Mechanical ventilation or ICU admission	Men	6 – Laboratory results	Red blood cell count labs	Red blood cell count labs	11925	2.47	2.47 (1.73 - 3.51)	4.99e-07	6.3019	2.45	2.45 (1.72 - 3.48)	6.28e-07	6.20204	-0.0998591	-0.02
Empyema and pneumothorax	2 - Mechanical ventilation or ICU admission	Men	6 – Laboratory results	Red blood cell count labs	Red blood cell count labs	11925	2.11	2.11 (1.45 - 3.08)	0.000111	3.95468	1.95	1.95 (1.33 - 2.86)	0.000578	3.23807	-0.716605	-0.16
Influenza	2 - Mechanical ventilation or ICU admission	Men	6 – Laboratory results	Red blood cell count labs	Red blood cell count labs	11925	1.73	1.73 (1.29 - 2.33)	0.000268	3.57187	1.7	1.70 (1.27 - 2.29)	0.000425	3.37161	-0.200254	-0.03
Other diseases of lung	2 - Mechanical ventilation or ICU admission	Men	6 – Laboratory results	Red blood cell count labs	Red blood cell count labs	11925	1.54	1.54 (1.14 - 2.09)	0.005173	2.28626	1.52	1.52 (1.12 - 2.06)	0.00725	2.13966	-0.146596	-0.02
Other dyspnea	2 - Mechanical ventilation or ICU admission	Men	6 – Laboratory results	Red blood cell count labs	Red blood cell count labs	11925	1.54	1.54 (1.22 - 1.96)	0.000302	3.51999	1.47	1.47 (1.16 - 1.87)	0.001398	2.85449	-0.6655	-0.07
Pleurisy; pleural effusion	2 - Mechanical ventilation or ICU admission	Men	6 – Laboratory results	Red blood cell count labs	Red blood cell count labs	11925	2.19	2.19 (1.63 - 2.94)	2.02e-07	6.69465	2.02	2.02 (1.50 - 2.72)	4.18e-06	5.37882	-1.31582	-0.17
Pneumonia	2 - Mechanical ventilation or ICU admission	Men	6 – Laboratory results	Red blood cell count labs	Red blood cell count labs	11925	1.66	1.66 (1.30 - 2.13)	4.31e-05	4.36552	1.57	1.57 (1.22 - 2.00)	0.000364	3.4389	-0.926624	-0.09
Pulmonary collapse; interstitial and compensatory emphysema	2 - Mechanical ventilation or ICU admission	Men	6 – Laboratory results	Red blood cell count labs	Red blood cell count labs	11925	1.98	1.98 (1.50 - 2.61)	1.25e-06	5.90309	1.84	1.84 (1.39 - 2.43)	1.85e-05	4.73283	-1.17026	-0.14
Pulmonary congestion and hypostasis	2 - Mechanical ventilation or ICU admission	Men	6 – Laboratory results	Red blood cell count labs	Red blood cell count labs	11925	2.95	2.95 (2.14 - 4.08)	5.64e-11	10.2487	2.64	2.64 (1.90 - 3.67)	8.37e-09	8.07727	-2.17145	-0.31
Pulmonary embolism and infarction, acute	2 - Mechanical ventilation or ICU admission	Men	6 – Laboratory results	Red blood cell count labs	Red blood cell count labs	11925	2.1	2.10 (1.39 - 3.16)	0.000395	3.4034	1.99	1.99 (1.32 - 2.99)	0.001064	2.97306	-0.430345	-0.11
Pulmonary fibrosis	2 - Mechanical ventilation or ICU admission	Men	6 – Laboratory results	Red blood cell count labs	Red blood cell count labs	11925	2.1	2.10 (1.18 - 3.73)	0.011461	1.94078	2.03	2.03 (1.15 - 3.61)	0.015351	1.81386	-0.126914	-0.07
Pulmonary hypertension	2 - Mechanical ventilation or ICU admission	Men	6 – Laboratory results	Red blood cell count labs	Red blood cell count labs	11925	2.39	2.39 (1.43 - 3.99)	0.000934	3.02965	2.15	2.15 (1.28 - 3.60)	0.003895	2.40949	-0.620161	-0.24
Respiratory failure	2 - Mechanical ventilation or ICU admission	Men	6 – Laboratory results	Red blood cell count labs	Red blood cell count labs	11925	3.34	3.34 (2.27 - 4.90)	7.53e-10	9.12321	3.02	3.02 (2.05 - 4.44)	2.03e-08	7.6925	-1.4307	-0.32
Shortness of breath	2 - Mechanical ventilation or ICU admission	Men	6 – Laboratory results	Red blood cell count labs	Red blood cell count labs	11925	1.55	1.55 (1.24 - 1.93)	0.000106	3.97469	1.47	1.47 (1.18 - 1.84)	0.0007	3.1549	-0.819792	-0.08
Solitary pulmonary nodule	2 - Mechanical ventilation or ICU admission	Men	6 – Laboratory results	Red blood cell count labs	Red blood cell count labs	11925	1.6	1.60 (1.18 - 2.16)	0.002511	2.60015	1.56	1.56 (1.15 - 2.12)	0.003914	2.40738	-0.192774	-0.04
Symptoms involving respiratory system and other chest symptoms	2 - Mechanical ventilation or ICU admission	Men	6 – Laboratory results	Red blood cell count labs	Red blood cell count labs	11925	2.55	2.55 (1.75 - 3.74)	1.36e-06	5.86646	2.52	2.52 (1.72 - 3.69)	2.12e-06	5.67366	-0.192797	-0.03
Viremia, NOS	2 - Mechanical ventilation or ICU admission	Men	6 – Laboratory results	Red blood cell count labs	Red blood cell count labs	11925	2.07	2.07 (1.17 - 3.64)	0.011757	1.9297	1.95	1.95 (1.11 - 3.45)	0.020596	1.68622	-0.243486	-0.12
ARDS	2 - Mechanical ventilation or ICU admission	Men	6 – Laboratory results	Red cell distribution width labs	Red cell distribution width labs	11925	1.87	1.87 (1.01 - 3.44)	0.044747	1.34924	1.56	1.56 (0.85 - 2.88)	0.153028	0.815229	-0.534007	-0.31
Asphyxia and hypoxemia	2 - Mechanical ventilation or ICU admission	Men	6 – Laboratory results	Red cell distribution width labs	Red cell distribution width labs	11925	1.78	1.78 (1.15 - 2.74)	0.009079	2.04196	1.37	1.37 (0.89 - 2.12)	0.15406	0.81231	-1.22965	-0.41
Bacterial infection NOS	2 - Mechanical ventilation or ICU admission	Men	6 – Laboratory results	Red cell distribution width labs	Red cell distribution width labs	11925	2.68	2.68 (1.87 - 3.84)	8.66e-08	7.06248	2.24	2.24 (1.56 - 3.22)	1.42e-05	4.84771	-2.21477	-0.44
Chronic airway obstruction	2 - Mechanical ventilation or ICU admission	Men	6 – Laboratory results	Red cell distribution width labs	Red cell distribution width labs	11925	2.13	2.13 (1.59 - 2.85)	3.95e-07	6.4034	1.85	1.85 (1.38 - 2.48)	4.24e-05	4.37263	-2.03077	-0.28
Cough	2 - Mechanical ventilation or ICU admission	Men	6 – Laboratory results	Red cell distribution width labs	Red cell distribution width labs	11925	1.23	1.23 (1.00 - 1.50)	0.050773	1.29437	1.15	1.15 (0.94 - 1.41)	0.178079	0.749387	-0.54498	-0.08
Emphysema	2 - Mechanical ventilation or ICU admission	Men	6 – Laboratory results	Red cell distribution width labs	Red cell distribution width labs	11925	2.47	2.47 (1.73 - 3.51)	4.99e-07	6.3019	2.13	2.13 (1.49 - 3.04)	3.02e-05	4.51999	-1.78191	-0.34
Empyema and pneumothorax	2 - Mechanical ventilation or ICU admission	Men	6 – Laboratory results	Red cell distribution width labs	Red cell distribution width labs	11925	2.11	2.11 (1.45 - 3.08)	0.000111	3.95468	1.83	1.83 (1.25 - 2.67)	0.001941	2.71197	-1.2427	-0.28
Influenza	2 - Mechanical ventilation or ICU admission	Men	6 – Laboratory results	Red cell distribution width labs	Red cell distribution width labs	11925	1.73	1.73 (1.29 - 2.33)	0.000268	3.57187	1.64	1.64 (1.22 - 2.21)	0.00107	2.97062	-0.601249	-0.09
Other diseases of lung	2 - Mechanical ventilation or ICU admission	Men	6 – Laboratory results	Red cell distribution width labs	Red cell distribution width labs	11925	1.54	1.54 (1.14 - 2.09)	0.005173	2.28626	1.36	1.36 (1.00 - 1.85)	0.050975	1.29264	-0.993615	-0.18
Other dyspnea	2 - Mechanical ventilation or ICU admission	Men	6 – Laboratory results	Red cell distribution width labs	Red cell distribution width labs	11925	1.54	1.54 (1.22 - 1.96)	0.000302	3.51999	1.35	1.35 (1.06 - 1.71)	0.014354	1.84303	-1.67697	-0.19
Pleurisy; pleural effusion	2 - Mechanical ventilation or ICU admission	Men	6 – Laboratory results	Red cell distribution width labs	Red cell distribution width labs	11925	2.19	2.19 (1.63 - 2.94)	2.02e-07	6.69465	1.78	1.78 (1.31 - 2.40)	0.000187	3.72816	-2.96649	-0.41
Pneumonia	2 - Mechanical ventilation or ICU admission	Men	6 – Laboratory results	Red cell distribution width labs	Red cell distribution width labs	11925	1.66	1.66 (1.30 - 2.13)	4.31e-05	4.36552	1.41	1.41 (1.10 - 1.81)	0.006389	2.19457	-2.17096	-0.25
Pulmonary collapse; interstitial and compensatory emphysema	2 - Mechanical ventilation or ICU admission	Men	6 – Laboratory results	Red cell distribution width labs	Red cell distribution width labs	11925	1.98	1.98 (1.50 - 2.61)	1.25e-06	5.90309	1.63	1.63 (1.23 - 2.16)	0.000663	3.17849	-2.7246	-0.35
Pulmonary congestion and hypostasis	2 - Mechanical ventilation or ICU admission	Men	6 – Laboratory results	Red cell distribution width labs	Red cell distribution width labs	11925	2.95	2.95 (2.14 - 4.08)	5.64e-11	10.2487	2.31	2.31 (1.66 - 3.21)	6.3e-07	6.20066	-4.04806	-0.64
Pulmonary embolism and infarction, acute	2 - Mechanical ventilation or ICU admission	Men	6 – Laboratory results	Red cell distribution width labs	Red cell distribution width labs	11925	2.1	2.10 (1.39 - 3.16)	0.000395	3.4034	1.72	1.72 (1.14 - 2.60)	0.01047	1.98005	-1.42335	-0.38
Pulmonary fibrosis	2 - Mechanical ventilation or ICU admission	Men	6 – Laboratory results	Red cell distribution width labs	Red cell distribution width labs	11925	2.1	2.10 (1.18 - 3.73)	0.011461	1.94078	1.87	1.87 (1.05 - 3.33)	0.03223	1.49174	-0.449038	-0.23
Pulmonary hypertension	2 - Mechanical ventilation or ICU admission	Men	6 – Laboratory results	Red cell distribution width labs	Red cell distribution width labs	11925	2.39	2.39 (1.43 - 3.99)	0.000934	3.02965	1.83	1.83 (1.09 - 3.09)	0.023334	1.63201	-1.39764	-0.56
Respiratory failure	2 - Mechanical ventilation or ICU admission	Men	6 – Laboratory results	Red cell distribution width labs	Red cell distribution width labs	11925	3.34	3.34 (2.27 - 4.90)	7.53e-10	9.12321	2.58	2.58 (1.75 - 3.80)	1.89e-06	5.72354	-3.39967	-0.76
Shortness of breath	2 - Mechanical ventilation or ICU admission	Men	6 – Laboratory results	Red cell distribution width labs	Red cell distribution width labs	11925	1.55	1.55 (1.24 - 1.93)	0.000106	3.97469	1.31	1.31 (1.05 - 1.65)	0.01802	1.74425	-2.23045	-0.24
Solitary pulmonary nodule	2 - Mechanical ventilation or ICU admission	Men	6 – Laboratory results	Red cell distribution width labs	Red cell distribution width labs	11925	1.6	1.60 (1.18 - 2.16)	0.002511	2.60015	1.47	1.47 (1.08 - 2.00)	0.0136	1.86646	-0.733692	-0.13
Symptoms involving respiratory system and other chest symptoms	2 - Mechanical ventilation or ICU admission	Men	6 – Laboratory results	Red cell distribution width labs	Red cell distribution width labs	11925	2.55	2.55 (1.75 - 3.74)	1.36e-06	5.86646	2.23	2.23 (1.51 - 3.27)	4.76e-05	4.32239	-1.54407	-0.32
Viremia, NOS	2 - Mechanical ventilation or ICU admission	Men	6 – Laboratory results	Red cell distribution width labs	Red cell distribution width labs	11925	2.07	2.07 (1.17 - 3.64)	0.011757	1.9297	1.95	1.95 (1.10 - 3.45)	0.02138	1.66999	-0.259711	-0.12
ARDS	2 - Mechanical ventilation or ICU admission	Men	6 – Laboratory results	Urea nitrogen blood labs	Urea nitrogen blood labs	12936	2.04	2.04 (1.13 - 3.69)	0.01818	1.74041	1.87	1.87 (1.03 - 3.39)	0.039281	1.40582	-0.334589	-0.17
Asphyxia and hypoxemia	2 - Mechanical ventilation or ICU admission	Men	6 – Laboratory results	Urea nitrogen blood labs	Urea nitrogen blood labs	12936	1.8	1.80 (1.17 - 2.77)	0.0077	2.11351	1.7	1.70 (1.10 - 2.62)	0.016348	1.78654	-0.326974	-0.1
Bacterial infection NOS	2 - Mechanical ventilation or ICU admission	Men	6 – Laboratory results	Urea nitrogen blood labs	Urea nitrogen blood labs	12936	2.65	2.65 (1.84 - 3.80)	1.47e-07	6.83268	2.52	2.52 (1.75 - 3.62)	7.25e-07	6.13966	-0.693021	-0.13
Chronic airway obstruction	2 - Mechanical ventilation or ICU admission	Men	6 – Laboratory results	Urea nitrogen blood labs	Urea nitrogen blood labs	12936	2.17	2.17 (1.63 - 2.90)	1.44e-07	6.84164	2.18	2.18 (1.63 - 2.91)	1.46e-07	6.83565	-0.00599036	0.01
Cough	2 - Mechanical ventilation or ICU admission	Men	6 – Laboratory results	Urea nitrogen blood labs	Urea nitrogen blood labs	12936	1.28	1.28 (1.05 - 1.56)	0.01533	1.81446	1.26	1.26 (1.04 - 1.54)	0.021207	1.67352	-0.140937	-0.02
Emphysema	2 - Mechanical ventilation or ICU admission	Men	6 – Laboratory results	Urea nitrogen blood labs	Urea nitrogen blood labs	12936	2.55	2.55 (1.80 - 3.61)	1.36e-07	6.86646	2.6	2.60 (1.83 - 3.69)	9.1e-08	7.04096	0.174498	0.05
Empyema and pneumothorax	2 - Mechanical ventilation or ICU admission	Men	6 – Laboratory results	Urea nitrogen blood labs	Urea nitrogen blood labs	12936	2.1	2.10 (1.44 - 3.07)	0.000113	3.94692	2.06	2.06 (1.41 - 3.01)	0.000169	3.77211	-0.174808	-0.04
Influenza	2 - Mechanical ventilation or ICU admission	Men	6 – Laboratory results	Urea nitrogen blood labs	Urea nitrogen blood labs	12936	1.76	1.76 (1.32 - 2.36)	0.000145	3.83863	1.76	1.76 (1.31 - 2.36)	0.000158	3.80134	-0.0372891	0
Other diseases of lung	2 - Mechanical ventilation or ICU admission	Men	6 – Laboratory results	Urea nitrogen blood labs	Urea nitrogen blood labs	12936	1.56	1.56 (1.16 - 2.11)	0.00368	2.43415	1.53	1.53 (1.13 - 2.07)	0.00556	2.25493	-0.179227	-0.03
Other dyspnea	2 - Mechanical ventilation or ICU admission	Men	6 – Laboratory results	Urea nitrogen blood labs	Urea nitrogen blood labs	12936	1.61	1.61 (1.28 - 2.03)	5.51e-05	4.25885	1.54	1.54 (1.22 - 1.95)	0.000264	3.5784	-0.680452	-0.07
Pleurisy; pleural effusion	2 - Mechanical ventilation or ICU admission	Men	6 – Laboratory results	Urea nitrogen blood labs	Urea nitrogen blood labs	12936	2.24	2.24 (1.67 - 3.00)	6.63e-08	7.17849	2.11	2.11 (1.57 - 2.83)	7.74e-07	6.11126	-1.06723	-0.13
Pneumonia	2 - Mechanical ventilation or ICU admission	Men	6 – Laboratory results	Urea nitrogen blood labs	Urea nitrogen blood labs	12936	1.72	1.72 (1.35 - 2.19)	1.05e-05	4.97881	1.66	1.66 (1.30 - 2.11)	4.68e-05	4.32975	-0.649057	-0.06
Pulmonary collapse; interstitial and compensatory emphysema	2 - Mechanical ventilation or ICU admission	Men	6 – Laboratory results	Urea nitrogen blood labs	Urea nitrogen blood labs	12936	2.07	2.07 (1.57 - 2.71)	1.74e-07	6.75945	1.96	1.96 (1.49 - 2.58)	1.45e-06	5.83863	-0.920819	-0.11
Pulmonary congestion and hypostasis	2 - Mechanical ventilation or ICU admission	Men	6 – Laboratory results	Urea nitrogen blood labs	Urea nitrogen blood labs	12936	2.99	2.99 (2.16 - 4.13)	3.03e-11	10.5186	2.64	2.64 (1.90 - 3.68)	8.05e-09	8.0942	-2.42435	-0.35
Pulmonary embolism and infarction, acute	2 - Mechanical ventilation or ICU admission	Men	6 – Laboratory results	Urea nitrogen blood labs	Urea nitrogen blood labs	12936	2.11	2.11 (1.40 - 3.18)	0.000329	3.4828	2.08	2.08 (1.38 - 3.13)	0.000482	3.31695	-0.165851	-0.03
Pulmonary fibrosis	2 - Mechanical ventilation or ICU admission	Men	6 – Laboratory results	Urea nitrogen blood labs	Urea nitrogen blood labs	12936	2.31	2.31 (1.32 - 4.05)	0.00342	2.46597	2.19	2.19 (1.25 - 3.85)	0.006424	2.19219	-0.273779	-0.12
Pulmonary hypertension	2 - Mechanical ventilation or ICU admission	Men	6 – Laboratory results	Urea nitrogen blood labs	Urea nitrogen blood labs	12936	2.33	2.33 (1.38 - 3.95)	0.0016	2.79588	2.08	2.08 (1.22 - 3.53)	0.006789	2.16819	-0.627686	-0.25
Respiratory failure	2 - Mechanical ventilation or ICU admission	Men	6 – Laboratory results	Urea nitrogen blood labs	Urea nitrogen blood labs	12936	3.4	3.40 (2.32 - 4.99)	3.73e-10	9.42829	3.11	3.11 (2.11 - 4.57)	8.74e-09	8.05849	-1.3698	-0.29
Shortness of breath	2 - Mechanical ventilation or ICU admission	Men	6 – Laboratory results	Urea nitrogen blood labs	Urea nitrogen blood labs	12936	1.57	1.57 (1.26 - 1.96)	5.06e-05	4.29585	1.51	1.51 (1.21 - 1.88)	0.000271	3.56703	-0.728819	-0.06
Solitary pulmonary nodule	2 - Mechanical ventilation or ICU admission	Men	6 – Laboratory results	Urea nitrogen blood labs	Urea nitrogen blood labs	12936	1.65	1.65 (1.23 - 2.23)	0.001	3	1.66	1.66 (1.23 - 2.25)	0.000914	3.03905	0.0390538	0.01
Symptoms involving respiratory system and other chest symptoms	2 - Mechanical ventilation or ICU admission	Men	6 – Laboratory results	Urea nitrogen blood labs	Urea nitrogen blood labs	12936	2.69	2.69 (1.86 - 3.90)	1.67e-07	6.77728	2.6	2.60 (1.79 - 3.78)	4.95e-07	6.30539	-0.471889	-0.09
Viremia, NOS	2 - Mechanical ventilation or ICU admission	Men	6 – Laboratory results	Urea nitrogen blood labs	Urea nitrogen blood labs	12936	2.08	2.08 (1.18 - 3.65)	0.01114	1.95311	2.1	2.10 (1.19 - 3.70)	0.01062	1.97388	0.0207607	0.02
ARDS	2 - Mechanical ventilation or ICU admission	Men	6 – Laboratory results	White blood cell count labs	White blood cell count labs	11925	1.87	1.87 (1.01 - 3.44)	0.044747	1.34924	1.81	1.81 (0.99 - 3.34)	0.055702	1.25413	-0.0951069	-0.06
Asphyxia and hypoxemia	2 - Mechanical ventilation or ICU admission	Men	6 – Laboratory results	White blood cell count labs	White blood cell count labs	11925	1.78	1.78 (1.15 - 2.74)	0.009079	2.04196	1.7	1.70 (1.11 - 2.63)	0.015786	1.80173	-0.240234	-0.08
Bacterial infection NOS	2 - Mechanical ventilation or ICU admission	Men	6 – Laboratory results	White blood cell count labs	White blood cell count labs	11925	2.68	2.68 (1.87 - 3.84)	8.66e-08	7.06248	2.59	2.59 (1.81 - 3.73)	2.48e-07	6.60555	-0.456934	-0.09
Chronic airway obstruction	2 - Mechanical ventilation or ICU admission	Men	6 – Laboratory results	White blood cell count labs	White blood cell count labs	11925	2.13	2.13 (1.59 - 2.85)	3.95e-07	6.4034	2.03	2.03 (1.52 - 2.73)	2.18e-06	5.66154	-0.741859	-0.1
Cough	2 - Mechanical ventilation or ICU admission	Men	6 – Laboratory results	White blood cell count labs	White blood cell count labs	11925	1.23	1.23 (1.00 - 1.50)	0.050773	1.29437	1.21	1.21 (0.98 - 1.48)	0.073662	1.13276	-0.161611	-0.02
Emphysema	2 - Mechanical ventilation or ICU admission	Men	6 – Laboratory results	White blood cell count labs	White blood cell count labs	11925	2.47	2.47 (1.73 - 3.51)	4.99e-07	6.3019	2.33	2.33 (1.64 - 3.33)	2.86e-06	5.54363	-0.758265	-0.14
Empyema and pneumothorax	2 - Mechanical ventilation or ICU admission	Men	6 – Laboratory results	White blood cell count labs	White blood cell count labs	11925	2.11	2.11 (1.45 - 3.08)	0.000111	3.95468	2.04	2.04 (1.40 - 2.98)	0.000233	3.63264	-0.322033	-0.07
Influenza	2 - Mechanical ventilation or ICU admission	Men	6 – Laboratory results	White blood cell count labs	White blood cell count labs	11925	1.73	1.73 (1.29 - 2.33)	0.000268	3.57187	1.73	1.73 (1.29 - 2.32)	0.00029	3.5376	-0.0342632	0
Other diseases of lung	2 - Mechanical ventilation or ICU admission	Men	6 – Laboratory results	White blood cell count labs	White blood cell count labs	11925	1.54	1.54 (1.14 - 2.09)	0.005173	2.28626	1.51	1.51 (1.12 - 2.05)	0.007726	2.11205	-0.174212	-0.03
Other dyspnea	2 - Mechanical ventilation or ICU admission	Men	6 – Laboratory results	White blood cell count labs	White blood cell count labs	11925	1.54	1.54 (1.22 - 1.96)	0.000302	3.51999	1.5	1.50 (1.19 - 1.91)	0.00073	3.13668	-0.383316	-0.04
Pleurisy; pleural effusion	2 - Mechanical ventilation or ICU admission	Men	6 – Laboratory results	White blood cell count labs	White blood cell count labs	11925	2.19	2.19 (1.63 - 2.94)	2.02e-07	6.69465	2.1	2.10 (1.56 - 2.83)	9.86e-07	6.00612	-0.688526	-0.09
Pneumonia	2 - Mechanical ventilation or ICU admission	Men	6 – Laboratory results	White blood cell count labs	White blood cell count labs	11925	1.66	1.66 (1.30 - 2.13)	4.31e-05	4.36552	1.61	1.61 (1.26 - 2.06)	0.000155	3.80967	-0.555854	-0.05
Pulmonary collapse; interstitial and compensatory emphysema	2 - Mechanical ventilation or ICU admission	Men	6 – Laboratory results	White blood cell count labs	White blood cell count labs	11925	1.98	1.98 (1.50 - 2.61)	1.25e-06	5.90309	1.9	1.90 (1.44 - 2.51)	6.01e-06	5.22113	-0.681964	-0.08
Pulmonary congestion and hypostasis	2 - Mechanical ventilation or ICU admission	Men	6 – Laboratory results	White blood cell count labs	White blood cell count labs	11925	2.95	2.95 (2.14 - 4.08)	5.64e-11	10.2487	2.84	2.84 (2.05 - 3.93)	2.89e-10	9.5391	-0.709619	-0.11
Pulmonary embolism and infarction, acute	2 - Mechanical ventilation or ICU admission	Men	6 – Laboratory results	White blood cell count labs	White blood cell count labs	11925	2.1	2.10 (1.39 - 3.16)	0.000395	3.4034	2.1	2.10 (1.40 - 3.16)	0.000376	3.42481	0.0214093	0
Pulmonary fibrosis	2 - Mechanical ventilation or ICU admission	Men	6 – Laboratory results	White blood cell count labs	White blood cell count labs	11925	2.1	2.10 (1.18 - 3.73)	0.011461	1.94078	2.01	2.01 (1.13 - 3.56)	0.017683	1.75244	-0.188333	-0.09
Pulmonary hypertension	2 - Mechanical ventilation or ICU admission	Men	6 – Laboratory results	White blood cell count labs	White blood cell count labs	11925	2.39	2.39 (1.43 - 3.99)	0.000934	3.02965	2.37	2.37 (1.42 - 3.97)	0.000992	3.00349	-0.0261648	-0.02
Respiratory failure	2 - Mechanical ventilation or ICU admission	Men	6 – Laboratory results	White blood cell count labs	White blood cell count labs	11925	3.34	3.34 (2.27 - 4.90)	7.53e-10	9.12321	3.2	3.20 (2.17 - 4.70)	3.45e-09	8.46218	-0.661024	-0.14
Shortness of breath	2 - Mechanical ventilation or ICU admission	Men	6 – Laboratory results	White blood cell count labs	White blood cell count labs	11925	1.55	1.55 (1.24 - 1.93)	0.000106	3.97469	1.5	1.50 (1.20 - 1.87)	0.000371	3.43063	-0.544068	-0.05
Solitary pulmonary nodule	2 - Mechanical ventilation or ICU admission	Men	6 – Laboratory results	White blood cell count labs	White blood cell count labs	11925	1.6	1.60 (1.18 - 2.16)	0.002511	2.60015	1.56	1.56 (1.15 - 2.11)	0.004319	2.36462	-0.235536	-0.04
Symptoms involving respiratory system and other chest symptoms	2 - Mechanical ventilation or ICU admission	Men	6 – Laboratory results	White blood cell count labs	White blood cell count labs	11925	2.55	2.55 (1.75 - 3.74)	1.36e-06	5.86646	2.54	2.54 (1.73 - 3.72)	1.69e-06	5.77211	-0.0943478	-0.01
Viremia, NOS	2 - Mechanical ventilation or ICU admission	Men	6 – Laboratory results	White blood cell count labs	White blood cell count labs	11925	2.07	2.07 (1.17 - 3.64)	0.011757	1.9297	2.03	2.03 (1.16 - 3.58)	0.013823	1.8594	-0.0703058	-0.04
Acute bronchitis and bronchiolitis	2 - Mechanical ventilation or ICU admission	Women	1 – Pulmonary/sleep diseases	PheCode 509.1	Respiratory failure	22818	1.61	1.61 (1.25 - 2.09)	0.000268	3.57187	1.59	1.59 (1.22 - 2.06)	0.000497	3.30364	-0.268222	-0.02
Allergy	2 - Mechanical ventilation or ICU admission	Women	1 – Pulmonary/sleep diseases	PheCode 509.1	Respiratory failure	22818	1.49	1.49 (1.23 - 1.79)	3.78e-05	4.42251	1.48	1.48 (1.22 - 1.78)	6.1e-05	4.21467	-0.207838	-0.01
ARDS	2 - Mechanical ventilation or ICU admission	Women	1 – Pulmonary/sleep diseases	PheCode 509.1	Respiratory failure	22818	4.01	4.01 (2.47 - 6.51)	1.77e-08	7.75203	2.21	2.21 (1.30 - 3.76)	0.003595	2.4443	-5.30773	-1.8
Asphyxia and hypoxemia	2 - Mechanical ventilation or ICU admission	Women	1 – Pulmonary/sleep diseases	PheCode 509.1	Respiratory failure	22818	3.03	3.03 (2.09 - 4.41)	6.27e-09	8.20273	1.82	1.82 (1.20 - 2.77)	0.005003	2.30077	-5.90196	-1.21
Asthma	2 - Mechanical ventilation or ICU admission	Women	1 – Pulmonary/sleep diseases	PheCode 509.1	Respiratory failure	22818	1.69	1.69 (1.39 - 2.06)	1.9e-07	6.72125	1.64	1.64 (1.34 - 2.00)	1.36e-06	5.86646	-0.854785	-0.05
Bacterial infection NOS	2 - Mechanical ventilation or ICU admission	Women	1 – Pulmonary/sleep diseases	PheCode 509.1	Respiratory failure	22818	1.53	1.53 (1.07 - 2.18)	0.019659	1.70644	1.35	1.35 (0.94 - 1.94)	0.109146	0.961992	-0.744446	-0.18
Bronchitis	2 - Mechanical ventilation or ICU admission	Women	1 – Pulmonary/sleep diseases	PheCode 509.1	Respiratory failure	22818	1.7	1.70 (1.29 - 2.23)	0.00015	3.82391	1.63	1.63 (1.23 - 2.15)	0.000561	3.25104	-0.572872	-0.07
Chronic airway obstruction	2 - Mechanical ventilation or ICU admission	Women	1 – Pulmonary/sleep diseases	PheCode 509.1	Respiratory failure	22818	2.73	2.73 (2.07 - 3.59)	1.12e-12	11.9508	2.18	2.18 (1.63 - 2.92)	1.67e-07	6.77728	-5.1735	-0.55
Chronic bronchitis	2 - Mechanical ventilation or ICU admission	Women	1 – Pulmonary/sleep diseases	PheCode 509.1	Respiratory failure	22818	2.7	2.70 (1.89 - 3.86)	5.12e-08	7.29073	1.94	1.94 (1.33 - 2.84)	0.000622	3.20621	-4.08452	-0.76
Chronic pharyngitis and nasopharyngitis	2 - Mechanical ventilation or ICU admission	Women	1 – Pulmonary/sleep diseases	PheCode 509.1	Respiratory failure	22818	0.6	0.60 (0.37 - 0.98)	0.040312	1.39457	0.62	0.62 (0.38 - 1.00)	0.051544	1.28782	-0.106744	0.02
Cough	2 - Mechanical ventilation or ICU admission	Women	1 – Pulmonary/sleep diseases	PheCode 509.1	Respiratory failure	22818	1.38	1.38 (1.14 - 1.67)	0.001012	2.99482	1.29	1.29 (1.06 - 1.56)	0.011622	1.93472	-1.0601	-0.09
Emphysema	2 - Mechanical ventilation or ICU admission	Women	1 – Pulmonary/sleep diseases	PheCode 509.1	Respiratory failure	22818	3.38	3.38 (2.43 - 4.70)	3.65e-13	12.4377	2.69	2.69 (1.91 - 3.80)	1.75e-08	7.75696	-4.68075	-0.69
Empyema and pneumothorax	2 - Mechanical ventilation or ICU admission	Women	1 – Pulmonary/sleep diseases	PheCode 509.1	Respiratory failure	22818	1.91	1.91 (1.12 - 3.25)	0.0169	1.77211	1.49	1.49 (0.86 - 2.58)	0.15414	0.812085	-0.960029	-0.42
Influenza	2 - Mechanical ventilation or ICU admission	Women	1 – Pulmonary/sleep diseases	PheCode 509.1	Respiratory failure	22818	1.4	1.40 (1.06 - 1.85)	0.019361	1.71307	1.26	1.26 (0.95 - 1.69)	0.108958	0.962741	-0.750331	-0.14
Lymphangioleiomyomatosis	2 - Mechanical ventilation or ICU admission	Women	1 – Pulmonary/sleep diseases	PheCode 509.1	Respiratory failure	22818	3.61	3.61 (1.83 - 7.12)	0.000214	3.66959	2.74	2.74 (1.35 - 5.56)	0.005171	2.28643	-1.38316	-0.87
Other diseases of lung	2 - Mechanical ventilation or ICU admission	Women	1 – Pulmonary/sleep diseases	PheCode 509.1	Respiratory failure	22818	1.72	1.72 (1.26 - 2.35)	0.000591	3.22841	1.5	1.50 (1.09 - 2.06)	0.013401	1.87286	-1.35555	-0.22
Other dyspnea	2 - Mechanical ventilation or ICU admission	Women	1 – Pulmonary/sleep diseases	PheCode 509.1	Respiratory failure	22818	2.18	2.18 (1.74 - 2.74)	1.44e-11	10.8416	1.87	1.87 (1.48 - 2.37)	1.97e-07	6.70553	-4.1361	-0.31
Painful respiration	2 - Mechanical ventilation or ICU admission	Women	1 – Pulmonary/sleep diseases	PheCode 509.1	Respiratory failure	22818	1.76	1.76 (1.34 - 2.30)	4.01e-05	4.39686	1.73	1.73 (1.32 - 2.27)	7.66e-05	4.11577	-0.281084	-0.03
Pleurisy; pleural effusion	2 - Mechanical ventilation or ICU admission	Women	1 – Pulmonary/sleep diseases	PheCode 509.1	Respiratory failure	22818	2.84	2.84 (2.06 - 3.92)	2.41e-10	9.61798	2.12	2.12 (1.50 - 2.99)	1.89e-05	4.72354	-4.89444	-0.72
Pneumonia	2 - Mechanical ventilation or ICU admission	Women	1 – Pulmonary/sleep diseases	PheCode 509.1	Respiratory failure	22818	2.63	2.63 (2.08 - 3.33)	6.73e-16	15.172	2.07	2.07 (1.60 - 2.67)	2.37e-08	7.62525	-7.54673	-0.56
Pulmonary collapse; interstitial and compensatory emphysema	2 - Mechanical ventilation or ICU admission	Women	1 – Pulmonary/sleep diseases	PheCode 509.1	Respiratory failure	22818	2.05	2.05 (1.46 - 2.86)	2.9e-05	4.5376	1.49	1.49 (1.04 - 2.14)	0.02812	1.55098	-2.98662	-0.56
Pulmonary congestion and hypostasis	2 - Mechanical ventilation or ICU admission	Women	1 – Pulmonary/sleep diseases	PheCode 509.1	Respiratory failure	22818	3.17	3.17 (2.28 - 4.41)	6.1e-12	11.2147	2.21	2.21 (1.55 - 3.16)	1.1e-05	4.95861	-6.25606	-0.96
Pulmonary embolism and infarction, acute	2 - Mechanical ventilation or ICU admission	Women	1 – Pulmonary/sleep diseases	PheCode 509.1	Respiratory failure	22818	1.69	1.69 (1.10 - 2.60)	0.015797	1.80143	1.51	1.51 (0.98 - 2.34)	0.062276	1.20568	-0.595746	-0.18
Pulmonary fibrosis	2 - Mechanical ventilation or ICU admission	Women	1 – Pulmonary/sleep diseases	PheCode 509.1	Respiratory failure	22818	1.9	1.90 (1.03 - 3.48)	0.038545	1.41403	1.53	1.53 (0.82 - 2.86)	0.18641	0.729531	-0.684501	-0.37
Pulmonary hypertension	2 - Mechanical ventilation or ICU admission	Women	1 – Pulmonary/sleep diseases	PheCode 509.1	Respiratory failure	22818	3.14	3.14 (2.09 - 4.72)	3.84e-08	7.41567	2.35	2.35 (1.53 - 3.61)	8.77e-05	4.057	-3.35867	-0.79
Shortness of breath	2 - Mechanical ventilation or ICU admission	Women	1 – Pulmonary/sleep diseases	PheCode 509.1	Respiratory failure	22818	2.11	2.11 (1.72 - 2.60)	1.75e-12	11.757	1.81	1.81 (1.45 - 2.25)	1.11e-07	6.95468	-4.80228	-0.3
Sleep apnea	2 - Mechanical ventilation or ICU admission	Women	1 – Pulmonary/sleep diseases	PheCode 509.1	Respiratory failure	22818	1.63	1.63 (1.26 - 2.10)	0.000154	3.81248	1.5	1.50 (1.16 - 1.94)	0.002087	2.68048	-1.132	-0.13
Wheezing	2 - Mechanical ventilation or ICU admission	Women	1 – Pulmonary/sleep diseases	PheCode 509.1	Respiratory failure	22818	1.49	1.49 (1.10 - 2.02)	0.010449	1.98093	1.39	1.39 (1.02 - 1.90)	0.03742	1.4269	-0.554029	-0.1
Acute bronchitis and bronchiolitis	2 - Mechanical ventilation or ICU admission	Women	2 – Other diseases	PheCode 585.3	Chronic renal failure	22818	1.61	1.61 (1.25 - 2.09)	0.000268	3.57187	1.52	1.52 (1.17 - 1.98)	0.00166	2.77989	-0.791973	-0.09
Allergy	2 - Mechanical ventilation or ICU admission	Women	2 – Other diseases	PheCode 585.3	Chronic renal failure	22818	1.49	1.49 (1.23 - 1.79)	3.78e-05	4.42251	1.44	1.44 (1.19 - 1.74)	0.000162	3.79048	-0.632023	-0.05
ARDS	2 - Mechanical ventilation or ICU admission	Women	2 – Other diseases	PheCode 585.3	Chronic renal failure	22818	4.01	4.01 (2.47 - 6.51)	1.77e-08	7.75203	3.66	3.66 (2.25 - 5.94)	1.73e-07	6.76195	-0.990073	-0.35
Asphyxia and hypoxemia	2 - Mechanical ventilation or ICU admission	Women	2 – Other diseases	PheCode 585.3	Chronic renal failure	22818	3.03	3.03 (2.09 - 4.41)	6.27e-09	8.20273	2.44	2.44 (1.66 - 3.58)	5.84e-06	5.23359	-2.96915	-0.59
Asthma	2 - Mechanical ventilation or ICU admission	Women	2 – Other diseases	PheCode 585.3	Chronic renal failure	22818	1.69	1.69 (1.39 - 2.06)	1.9e-07	6.72125	1.67	1.67 (1.36 - 2.03)	5.65e-07	6.24795	-0.473295	-0.02
Bacterial infection NOS	2 - Mechanical ventilation or ICU admission	Women	2 – Other diseases	PheCode 585.3	Chronic renal failure	22818	1.53	1.53 (1.07 - 2.18)	0.019659	1.70644	1.38	1.38 (0.96 - 1.98)	0.080214	1.09575	-0.610689	-0.15
Bronchitis	2 - Mechanical ventilation or ICU admission	Women	2 – Other diseases	PheCode 585.3	Chronic renal failure	22818	1.7	1.70 (1.29 - 2.23)	0.00015	3.82391	1.69	1.69 (1.28 - 2.23)	0.000189	3.72354	-0.100371	-0.01
Chronic airway obstruction	2 - Mechanical ventilation or ICU admission	Women	2 – Other diseases	PheCode 585.3	Chronic renal failure	22818	2.73	2.73 (2.07 - 3.59)	1.12e-12	11.9508	2.32	2.32 (1.75 - 3.09)	6.84e-09	8.16494	-3.78584	-0.41
Chronic bronchitis	2 - Mechanical ventilation or ICU admission	Women	2 – Other diseases	PheCode 585.3	Chronic renal failure	22818	2.7	2.70 (1.89 - 3.86)	5.12e-08	7.29073	2.31	2.31 (1.60 - 3.34)	7.43e-06	5.12901	-2.16172	-0.39
Chronic pharyngitis and nasopharyngitis	2 - Mechanical ventilation or ICU admission	Women	2 – Other diseases	PheCode 585.3	Chronic renal failure	22818	0.6	0.60 (0.37 - 0.98)	0.040312	1.39457	0.63	0.63 (0.39 - 1.02)	0.059722	1.22387	-0.1707	0.03
Cough	2 - Mechanical ventilation or ICU admission	Women	2 – Other diseases	PheCode 585.3	Chronic renal failure	22818	1.38	1.38 (1.14 - 1.67)	0.001012	2.99482	1.31	1.31 (1.08 - 1.59)	0.006368	2.196	-0.798823	-0.07
Emphysema	2 - Mechanical ventilation or ICU admission	Women	2 – Other diseases	PheCode 585.3	Chronic renal failure	22818	3.38	3.38 (2.43 - 4.70)	3.65e-13	12.4377	3.1	3.10 (2.21 - 4.34)	4.15e-11	10.382	-2.05576	-0.28
Empyema and pneumothorax	2 - Mechanical ventilation or ICU admission	Women	2 – Other diseases	PheCode 585.3	Chronic renal failure	22818	1.91	1.91 (1.12 - 3.25)	0.0169	1.77211	1.66	1.66 (0.97 - 2.84)	0.063726	1.19568	-0.57643	-0.25
Influenza	2 - Mechanical ventilation or ICU admission	Women	2 – Other diseases	PheCode 585.3	Chronic renal failure	22818	1.4	1.40 (1.06 - 1.85)	0.019361	1.71307	1.29	1.29 (0.97 - 1.71)	0.078027	1.10776	-0.605317	-0.11
Lymphangioleiomyomatosis	2 - Mechanical ventilation or ICU admission	Women	2 – Other diseases	PheCode 585.3	Chronic renal failure	22818	3.61	3.61 (1.83 - 7.12)	0.000214	3.66959	3.13	3.13 (1.56 - 6.26)	0.001291	2.88907	-0.780512	-0.48
Other diseases of lung	2 - Mechanical ventilation or ICU admission	Women	2 – Other diseases	PheCode 585.3	Chronic renal failure	22818	1.72	1.72 (1.26 - 2.35)	0.000591	3.22841	1.53	1.53 (1.11 - 2.09)	0.00915	2.03858	-1.18983	-0.19
Other dyspnea	2 - Mechanical ventilation or ICU admission	Women	2 – Other diseases	PheCode 585.3	Chronic renal failure	22818	2.18	2.18 (1.74 - 2.74)	1.44e-11	10.8416	1.88	1.88 (1.49 - 2.37)	1.38e-07	6.86012	-3.98152	-0.3
Painful respiration	2 - Mechanical ventilation or ICU admission	Women	2 – Other diseases	PheCode 585.3	Chronic renal failure	22818	1.76	1.76 (1.34 - 2.30)	4.01e-05	4.39686	1.75	1.75 (1.34 - 2.30)	4.85e-05	4.31426	-0.0825974	-0.01
Pleurisy; pleural effusion	2 - Mechanical ventilation or ICU admission	Women	2 – Other diseases	PheCode 585.3	Chronic renal failure	22818	2.84	2.84 (2.06 - 3.92)	2.41e-10	9.61798	2.23	2.23 (1.60 - 3.11)	2.39e-06	5.6216	-3.99638	-0.61
Pneumonia	2 - Mechanical ventilation or ICU admission	Women	2 – Other diseases	PheCode 585.3	Chronic renal failure	22818	2.63	2.63 (2.08 - 3.33)	6.73e-16	15.172	2.29	2.29 (1.80 - 2.91)	2.04e-11	10.6904	-4.48162	-0.34
Pulmonary collapse; interstitial and compensatory emphysema	2 - Mechanical ventilation or ICU admission	Women	2 – Other diseases	PheCode 585.3	Chronic renal failure	22818	2.05	2.05 (1.46 - 2.86)	2.9e-05	4.5376	1.75	1.75 (1.24 - 2.46)	0.00141	2.85078	-1.68682	-0.3
Pulmonary congestion and hypostasis	2 - Mechanical ventilation or ICU admission	Women	2 – Other diseases	PheCode 585.3	Chronic renal failure	22818	3.17	3.17 (2.28 - 4.41)	6.1e-12	11.2147	2.41	2.41 (1.71 - 3.38)	4.39e-07	6.35754	-4.85713	-0.76
Pulmonary embolism and infarction, acute	2 - Mechanical ventilation or ICU admission	Women	2 – Other diseases	PheCode 585.3	Chronic renal failure	22818	1.69	1.69 (1.10 - 2.60)	0.015797	1.80143	1.53	1.53 (0.99 - 2.36)	0.053586	1.27095	-0.530477	-0.16
Pulmonary fibrosis	2 - Mechanical ventilation or ICU admission	Women	2 – Other diseases	PheCode 585.3	Chronic renal failure	22818	1.9	1.90 (1.03 - 3.48)	0.038545	1.41403	1.57	1.57 (0.84 - 2.91)	0.155283	0.808876	-0.605156	-0.33
Pulmonary hypertension	2 - Mechanical ventilation or ICU admission	Women	2 – Other diseases	PheCode 585.3	Chronic renal failure	22818	3.14	3.14 (2.09 - 4.72)	3.84e-08	7.41567	2.32	2.32 (1.52 - 3.53)	9.83e-05	4.00745	-3.40822	-0.82
Respiratory failure	2 - Mechanical ventilation or ICU admission	Women	2 – Other diseases	PheCode 585.3	Chronic renal failure	22818	6.01	6.01 (4.15 - 8.69)	2e-16	15.699	4.66	4.66 (3.17 - 6.84)	4.47e-15	14.3497	-1.34928	-1.35
Shortness of breath	2 - Mechanical ventilation or ICU admission	Women	2 – Other diseases	PheCode 585.3	Chronic renal failure	22818	2.11	2.11 (1.72 - 2.60)	1.75e-12	11.757	1.83	1.83 (1.48 - 2.27)	3.27e-08	7.48545	-4.27151	-0.28
Sleep apnea	2 - Mechanical ventilation or ICU admission	Women	2 – Other diseases	PheCode 585.3	Chronic renal failure	22818	1.63	1.63 (1.26 - 2.10)	0.000154	3.81248	1.5	1.50 (1.16 - 1.93)	0.002128	2.67203	-1.14045	-0.13
Wheezing	2 - Mechanical ventilation or ICU admission	Women	2 – Other diseases	PheCode 585.3	Chronic renal failure	22818	1.49	1.49 (1.10 - 2.02)	0.010449	1.98093	1.42	1.42 (1.04 - 1.93)	0.026635	1.57455	-0.406378	-0.07
Acute bronchitis and bronchiolitis	2 - Mechanical ventilation or ICU admission	Women	2 – Other diseases	PheCode 288.2	Elevated white blood cell count	22818	1.61	1.61 (1.25 - 2.09)	0.000268	3.57187	1.6	1.60 (1.24 - 2.07)	0.000371	3.43063	-0.141239	-0.01
Allergy	2 - Mechanical ventilation or ICU admission	Women	2 – Other diseases	PheCode 288.2	Elevated white blood cell count	22818	1.49	1.49 (1.23 - 1.79)	3.78e-05	4.42251	1.44	1.44 (1.19 - 1.74)	0.000153	3.81531	-0.6072	-0.05
ARDS	2 - Mechanical ventilation or ICU admission	Women	2 – Other diseases	PheCode 288.2	Elevated white blood cell count	22818	4.01	4.01 (2.47 - 6.51)	1.77e-08	7.75203	3.26	3.26 (1.98 - 5.35)	3.08e-06	5.51145	-2.24058	-0.75
Asphyxia and hypoxemia	2 - Mechanical ventilation or ICU admission	Women	2 – Other diseases	PheCode 288.2	Elevated white blood cell count	22818	3.03	3.03 (2.09 - 4.41)	6.27e-09	8.20273	2.47	2.47 (1.68 - 3.63)	3.72e-06	5.42946	-2.77328	-0.56
Asthma	2 - Mechanical ventilation or ICU admission	Women	2 – Other diseases	PheCode 288.2	Elevated white blood cell count	22818	1.69	1.69 (1.39 - 2.06)	1.9e-07	6.72125	1.63	1.63 (1.33 - 1.99)	1.68e-06	5.77469	-0.946556	-0.06
Bacterial infection NOS	2 - Mechanical ventilation or ICU admission	Women	2 – Other diseases	PheCode 288.2	Elevated white blood cell count	22818	1.53	1.53 (1.07 - 2.18)	0.019659	1.70644	1.34	1.34 (0.93 - 1.92)	0.113799	0.943862	-0.762577	-0.19
Bronchitis	2 - Mechanical ventilation or ICU admission	Women	2 – Other diseases	PheCode 288.2	Elevated white blood cell count	22818	1.7	1.70 (1.29 - 2.23)	0.00015	3.82391	1.61	1.61 (1.22 - 2.13)	0.000692	3.15989	-0.664015	-0.09
Chronic airway obstruction	2 - Mechanical ventilation or ICU admission	Women	2 – Other diseases	PheCode 288.2	Elevated white blood cell count	22818	2.73	2.73 (2.07 - 3.59)	1.12e-12	11.9508	2.49	2.49 (1.88 - 3.30)	1.57e-10	9.8041	-2.14668	-0.24
Chronic bronchitis	2 - Mechanical ventilation or ICU admission	Women	2 – Other diseases	PheCode 288.2	Elevated white blood cell count	22818	2.7	2.70 (1.89 - 3.86)	5.12e-08	7.29073	2.5	2.50 (1.74 - 3.58)	6.53e-07	6.18509	-1.10564	-0.2
Chronic pharyngitis and nasopharyngitis	2 - Mechanical ventilation or ICU admission	Women	2 – Other diseases	PheCode 288.2	Elevated white blood cell count	22818	0.6	0.60 (0.37 - 0.98)	0.040312	1.39457	0.59	0.59 (0.36 - 0.96)	0.03282	1.48386	0.0892958	-0.01
Cough	2 - Mechanical ventilation or ICU admission	Women	2 – Other diseases	PheCode 288.2	Elevated white blood cell count	22818	1.38	1.38 (1.14 - 1.67)	0.001012	2.99482	1.32	1.32 (1.09 - 1.60)	0.005212	2.283	-0.711824	-0.06
Emphysema	2 - Mechanical ventilation or ICU admission	Women	2 – Other diseases	PheCode 288.2	Elevated white blood cell count	22818	3.38	3.38 (2.43 - 4.70)	3.65e-13	12.4377	3.17	3.17 (2.27 - 4.41)	9e-12	11.0458	-1.39195	-0.21
Empyema and pneumothorax	2 - Mechanical ventilation or ICU admission	Women	2 – Other diseases	PheCode 288.2	Elevated white blood cell count	22818	1.91	1.91 (1.12 - 3.25)	0.0169	1.77211	1.66	1.66 (0.97 - 2.86)	0.064172	1.19265	-0.579459	-0.25
Influenza	2 - Mechanical ventilation or ICU admission	Women	2 – Other diseases	PheCode 288.2	Elevated white blood cell count	22818	1.4	1.40 (1.06 - 1.85)	0.019361	1.71307	1.31	1.31 (0.99 - 1.74)	0.057858	1.23764	-0.475436	-0.09
Lymphangioleiomyomatosis	2 - Mechanical ventilation or ICU admission	Women	2 – Other diseases	PheCode 288.2	Elevated white blood cell count	22818	3.61	3.61 (1.83 - 7.12)	0.000214	3.66959	3.02	3.02 (1.51 - 6.05)	0.001821	2.73969	-0.929896	-0.59
Other diseases of lung	2 - Mechanical ventilation or ICU admission	Women	2 – Other diseases	PheCode 288.2	Elevated white blood cell count	22818	1.72	1.72 (1.26 - 2.35)	0.000591	3.22841	1.62	1.62 (1.18 - 2.21)	0.00257	2.59007	-0.638346	-0.1
Other dyspnea	2 - Mechanical ventilation or ICU admission	Women	2 – Other diseases	PheCode 288.2	Elevated white blood cell count	22818	2.18	2.18 (1.74 - 2.74)	1.44e-11	10.8416	2.02	2.02 (1.60 - 2.54)	2.31e-09	8.63639	-2.20525	-0.16
Painful respiration	2 - Mechanical ventilation or ICU admission	Women	2 – Other diseases	PheCode 288.2	Elevated white blood cell count	22818	1.76	1.76 (1.34 - 2.30)	4.01e-05	4.39686	1.68	1.68 (1.28 - 2.20)	0.000181	3.74232	-0.654534	-0.08
Pleurisy; pleural effusion	2 - Mechanical ventilation or ICU admission	Women	2 – Other diseases	PheCode 288.2	Elevated white blood cell count	22818	2.84	2.84 (2.06 - 3.92)	2.41e-10	9.61798	2.42	2.42 (1.74 - 3.37)	1.64e-07	6.78516	-2.83283	-0.42
Pneumonia	2 - Mechanical ventilation or ICU admission	Women	2 – Other diseases	PheCode 288.2	Elevated white blood cell count	22818	2.63	2.63 (2.08 - 3.33)	6.73e-16	15.172	2.33	2.33 (1.83 - 2.96)	6.35e-12	11.1972	-3.97476	-0.3
Pulmonary collapse; interstitial and compensatory emphysema	2 - Mechanical ventilation or ICU admission	Women	2 – Other diseases	PheCode 288.2	Elevated white blood cell count	22818	2.05	2.05 (1.46 - 2.86)	2.9e-05	4.5376	1.73	1.73 (1.23 - 2.44)	0.001806	2.74328	-1.79432	-0.32
Pulmonary congestion and hypostasis	2 - Mechanical ventilation or ICU admission	Women	2 – Other diseases	PheCode 288.2	Elevated white blood cell count	22818	3.17	3.17 (2.28 - 4.41)	6.1e-12	11.2147	2.66	2.66 (1.90 - 3.73)	1.26e-08	7.89963	-3.31504	-0.51
Pulmonary embolism and infarction, acute	2 - Mechanical ventilation or ICU admission	Women	2 – Other diseases	PheCode 288.2	Elevated white blood cell count	22818	1.69	1.69 (1.10 - 2.60)	0.015797	1.80143	1.59	1.59 (1.03 - 2.46)	0.035676	1.44762	-0.353802	-0.1
Pulmonary fibrosis	2 - Mechanical ventilation or ICU admission	Women	2 – Other diseases	PheCode 288.2	Elevated white blood cell count	22818	1.9	1.90 (1.03 - 3.48)	0.038545	1.41403	1.72	1.72 (0.93 - 3.18)	0.083609	1.07775	-0.336285	-0.18
Pulmonary hypertension	2 - Mechanical ventilation or ICU admission	Women	2 – Other diseases	PheCode 288.2	Elevated white blood cell count	22818	3.14	3.14 (2.09 - 4.72)	3.84e-08	7.41567	2.82	2.82 (1.87 - 4.25)	8.12e-07	6.09044	-1.32522	-0.32
Respiratory failure	2 - Mechanical ventilation or ICU admission	Women	2 – Other diseases	PheCode 288.2	Elevated white blood cell count	22818	6.01	6.01 (4.15 - 8.69)	2e-16	15.699	4.88	4.88 (3.35 - 7.13)	2e-16	15.699	0	-1.13
Shortness of breath	2 - Mechanical ventilation or ICU admission	Women	2 – Other diseases	PheCode 288.2	Elevated white blood cell count	22818	2.11	2.11 (1.72 - 2.60)	1.75e-12	11.757	1.98	1.98 (1.60 - 2.44)	2.22e-10	9.65365	-2.10331	-0.13
Sleep apnea	2 - Mechanical ventilation or ICU admission	Women	2 – Other diseases	PheCode 288.2	Elevated white blood cell count	22818	1.63	1.63 (1.26 - 2.10)	0.000154	3.81248	1.55	1.55 (1.20 - 2.00)	0.000712	3.14752	-0.664959	-0.08
Wheezing	2 - Mechanical ventilation or ICU admission	Women	2 – Other diseases	PheCode 288.2	Elevated white blood cell count	22818	1.49	1.49 (1.10 - 2.02)	0.010449	1.98093	1.44	1.44 (1.06 - 1.96)	0.020566	1.68685	-0.294075	-0.05
Acute bronchitis and bronchiolitis	2 - Mechanical ventilation or ICU admission	Women	2 – Other diseases	PheCode 585.32	End stage renal disease	22818	1.61	1.61 (1.25 - 2.09)	0.000268	3.57187	1.56	1.56 (1.20 - 2.03)	0.000773	3.11182	-0.460045	-0.05
Allergy	2 - Mechanical ventilation or ICU admission	Women	2 – Other diseases	PheCode 585.32	End stage renal disease	22818	1.49	1.49 (1.23 - 1.79)	3.78e-05	4.42251	1.49	1.49 (1.24 - 1.81)	3.21e-05	4.49349	0.0709868	0
ARDS	2 - Mechanical ventilation or ICU admission	Women	2 – Other diseases	PheCode 585.32	End stage renal disease	22818	4.01	4.01 (2.47 - 6.51)	1.77e-08	7.75203	3.42	3.42 (2.08 - 5.60)	1.09e-06	5.96257	-1.78945	-0.59
Asphyxia and hypoxemia	2 - Mechanical ventilation or ICU admission	Women	2 – Other diseases	PheCode 585.32	End stage renal disease	22818	3.03	3.03 (2.09 - 4.41)	6.27e-09	8.20273	2.65	2.65 (1.81 - 3.88)	5.51e-07	6.25885	-1.94388	-0.38
Asthma	2 - Mechanical ventilation or ICU admission	Women	2 – Other diseases	PheCode 585.32	End stage renal disease	22818	1.69	1.69 (1.39 - 2.06)	1.9e-07	6.72125	1.7	1.70 (1.39 - 2.07)	1.96e-07	6.70774	-0.0135025	0.01
Bacterial infection NOS	2 - Mechanical ventilation or ICU admission	Women	2 – Other diseases	PheCode 585.32	End stage renal disease	22818	1.53	1.53 (1.07 - 2.18)	0.019659	1.70644	1.3	1.30 (0.90 - 1.88)	0.155001	0.809665	-0.896773	-0.23
Bronchitis	2 - Mechanical ventilation or ICU admission	Women	2 – Other diseases	PheCode 585.32	End stage renal disease	22818	1.7	1.70 (1.29 - 2.23)	0.00015	3.82391	1.69	1.69 (1.28 - 2.23)	0.000184	3.73518	-0.0887266	-0.01
Chronic airway obstruction	2 - Mechanical ventilation or ICU admission	Women	2 – Other diseases	PheCode 585.32	End stage renal disease	22818	2.73	2.73 (2.07 - 3.59)	1.12e-12	11.9508	2.67	2.67 (2.02 - 3.53)	4.87e-12	11.3125	-0.638311	-0.06
Chronic bronchitis	2 - Mechanical ventilation or ICU admission	Women	2 – Other diseases	PheCode 585.32	End stage renal disease	22818	2.7	2.70 (1.89 - 3.86)	5.12e-08	7.29073	2.73	2.73 (1.91 - 3.90)	3.99e-08	7.39903	0.108297	0.03
Chronic pharyngitis and nasopharyngitis	2 - Mechanical ventilation or ICU admission	Women	2 – Other diseases	PheCode 585.32	End stage renal disease	22818	0.6	0.60 (0.37 - 0.98)	0.040312	1.39457	0.64	0.64 (0.39 - 1.03)	0.066919	1.17445	-0.220115	0.04
Cough	2 - Mechanical ventilation or ICU admission	Women	2 – Other diseases	PheCode 585.32	End stage renal disease	22818	1.38	1.38 (1.14 - 1.67)	0.001012	2.99482	1.33	1.33 (1.10 - 1.62)	0.003369	2.4725	-0.52232	-0.05
Emphysema	2 - Mechanical ventilation or ICU admission	Women	2 – Other diseases	PheCode 585.32	End stage renal disease	22818	3.38	3.38 (2.43 - 4.70)	3.65e-13	12.4377	3.36	3.36 (2.41 - 4.68)	8.66e-13	12.0625	-0.375225	-0.02
Empyema and pneumothorax	2 - Mechanical ventilation or ICU admission	Women	2 – Other diseases	PheCode 585.32	End stage renal disease	22818	1.91	1.91 (1.12 - 3.25)	0.0169	1.77211	1.66	1.66 (0.97 - 2.87)	0.066442	1.17756	-0.594556	-0.25
Influenza	2 - Mechanical ventilation or ICU admission	Women	2 – Other diseases	PheCode 585.32	End stage renal disease	22818	1.4	1.40 (1.06 - 1.85)	0.019361	1.71307	1.32	1.32 (1.00 - 1.76)	0.053447	1.27208	-0.440996	-0.08
Lymphangioleiomyomatosis	2 - Mechanical ventilation or ICU admission	Women	2 – Other diseases	PheCode 585.32	End stage renal disease	22818	3.61	3.61 (1.83 - 7.12)	0.000214	3.66959	3.35	3.35 (1.69 - 6.65)	0.000558	3.25337	-0.41622	-0.26
Other diseases of lung	2 - Mechanical ventilation or ICU admission	Women	2 – Other diseases	PheCode 585.32	End stage renal disease	22818	1.72	1.72 (1.26 - 2.35)	0.000591	3.22841	1.67	1.67 (1.22 - 2.28)	0.001379	2.86044	-0.367977	-0.05
Other dyspnea	2 - Mechanical ventilation or ICU admission	Women	2 – Other diseases	PheCode 585.32	End stage renal disease	22818	2.18	2.18 (1.74 - 2.74)	1.44e-11	10.8416	2.02	2.02 (1.60 - 2.54)	2.6e-09	8.58503	-2.25661	-0.16
Painful respiration	2 - Mechanical ventilation or ICU admission	Women	2 – Other diseases	PheCode 585.32	End stage renal disease	22818	1.76	1.76 (1.34 - 2.30)	4.01e-05	4.39686	1.7	1.70 (1.30 - 2.23)	0.000124	3.90658	-0.490277	-0.06
Pleurisy; pleural effusion	2 - Mechanical ventilation or ICU admission	Women	2 – Other diseases	PheCode 585.32	End stage renal disease	22818	2.84	2.84 (2.06 - 3.92)	2.41e-10	9.61798	2.4	2.40 (1.72 - 3.35)	2.29e-07	6.64016	-2.97782	-0.44
Pneumonia	2 - Mechanical ventilation or ICU admission	Women	2 – Other diseases	PheCode 585.32	End stage renal disease	22818	2.63	2.63 (2.08 - 3.33)	6.73e-16	15.172	2.4	2.40 (1.89 - 3.05)	7.29e-13	12.1373	-3.03471	-0.23
Pulmonary collapse; interstitial and compensatory emphysema	2 - Mechanical ventilation or ICU admission	Women	2 – Other diseases	PheCode 585.32	End stage renal disease	22818	2.05	2.05 (1.46 - 2.86)	2.9e-05	4.5376	1.77	1.77 (1.26 - 2.50)	0.001121	2.95039	-1.58721	-0.28
Pulmonary congestion and hypostasis	2 - Mechanical ventilation or ICU admission	Women	2 – Other diseases	PheCode 585.32	End stage renal disease	22818	3.17	3.17 (2.28 - 4.41)	6.1e-12	11.2147	2.43	2.43 (1.72 - 3.43)	4.87e-07	6.31247	-4.9022	-0.74
Pulmonary embolism and infarction, acute	2 - Mechanical ventilation or ICU admission	Women	2 – Other diseases	PheCode 585.32	End stage renal disease	22818	1.69	1.69 (1.10 - 2.60)	0.015797	1.80143	1.65	1.65 (1.08 - 2.54)	0.021697	1.6636	-0.137825	-0.04
Pulmonary fibrosis	2 - Mechanical ventilation or ICU admission	Women	2 – Other diseases	PheCode 585.32	End stage renal disease	22818	1.9	1.90 (1.03 - 3.48)	0.038545	1.41403	1.77	1.77 (0.96 - 3.28)	0.068314	1.16549	-0.248542	-0.13
Pulmonary hypertension	2 - Mechanical ventilation or ICU admission	Women	2 – Other diseases	PheCode 585.32	End stage renal disease	22818	3.14	3.14 (2.09 - 4.72)	3.84e-08	7.41567	2.7	2.70 (1.78 - 4.10)	3.31e-06	5.48017	-1.9355	-0.44
Respiratory failure	2 - Mechanical ventilation or ICU admission	Women	2 – Other diseases	PheCode 585.32	End stage renal disease	22818	6.01	6.01 (4.15 - 8.69)	2e-16	15.699	5.16	5.16 (3.54 - 7.52)	2e-16	15.699	0	-0.85
Shortness of breath	2 - Mechanical ventilation or ICU admission	Women	2 – Other diseases	PheCode 585.32	End stage renal disease	22818	2.11	2.11 (1.72 - 2.60)	1.75e-12	11.757	1.94	1.94 (1.57 - 2.40)	9.29e-10	9.03198	-2.72498	-0.17
Sleep apnea	2 - Mechanical ventilation or ICU admission	Women	2 – Other diseases	PheCode 585.32	End stage renal disease	22818	1.63	1.63 (1.26 - 2.10)	0.000154	3.81248	1.6	1.60 (1.24 - 2.06)	0.000294	3.53165	-0.280827	-0.03
Wheezing	2 - Mechanical ventilation or ICU admission	Women	2 – Other diseases	PheCode 585.32	End stage renal disease	22818	1.49	1.49 (1.10 - 2.02)	0.010449	1.98093	1.41	1.41 (1.03 - 1.92)	0.030962	1.50917	-0.471754	-0.08
Acute bronchitis and bronchiolitis	2 - Mechanical ventilation or ICU admission	Women	2 – Other diseases	PheCode 401.1	Essential Hypertension	22818	1.61	1.61 (1.25 - 2.09)	0.000268	3.57187	1.58	1.58 (1.22 - 2.04)	0.000551	3.25885	-0.313017	-0.03
Allergy	2 - Mechanical ventilation or ICU admission	Women	2 – Other diseases	PheCode 401.1	Essential Hypertension	22818	1.49	1.49 (1.23 - 1.79)	3.78e-05	4.42251	1.43	1.43 (1.18 - 1.73)	0.00022	3.65758	-0.764931	-0.06
ARDS	2 - Mechanical ventilation or ICU admission	Women	2 – Other diseases	PheCode 401.1	Essential Hypertension	22818	4.01	4.01 (2.47 - 6.51)	1.77e-08	7.75203	3.95	3.95 (2.44 - 6.39)	2.44e-08	7.61261	-0.139417	-0.06
Asphyxia and hypoxemia	2 - Mechanical ventilation or ICU admission	Women	2 – Other diseases	PheCode 401.1	Essential Hypertension	22818	3.03	3.03 (2.09 - 4.41)	6.27e-09	8.20273	2.81	2.81 (1.93 - 4.08)	5.95e-08	7.22548	-0.977249	-0.22
Asthma	2 - Mechanical ventilation or ICU admission	Women	2 – Other diseases	PheCode 401.1	Essential Hypertension	22818	1.69	1.69 (1.39 - 2.06)	1.9e-07	6.72125	1.63	1.63 (1.34 - 1.99)	1.35e-06	5.86967	-0.85158	-0.06
Bacterial infection NOS	2 - Mechanical ventilation or ICU admission	Women	2 – Other diseases	PheCode 401.1	Essential Hypertension	22818	1.53	1.53 (1.07 - 2.18)	0.019659	1.70644	1.47	1.47 (1.03 - 2.09)	0.034928	1.45683	-0.249612	-0.06
Bronchitis	2 - Mechanical ventilation or ICU admission	Women	2 – Other diseases	PheCode 401.1	Essential Hypertension	22818	1.7	1.70 (1.29 - 2.23)	0.00015	3.82391	1.66	1.66 (1.26 - 2.18)	0.000309	3.51004	-0.313867	-0.04
Chronic airway obstruction	2 - Mechanical ventilation or ICU admission	Women	2 – Other diseases	PheCode 401.1	Essential Hypertension	22818	2.73	2.73 (2.07 - 3.59)	1.12e-12	11.9508	2.61	2.61 (1.98 - 3.45)	9.99e-12	11.0004	-0.950347	-0.12
Chronic bronchitis	2 - Mechanical ventilation or ICU admission	Women	2 – Other diseases	PheCode 401.1	Essential Hypertension	22818	2.7	2.70 (1.89 - 3.86)	5.12e-08	7.29073	2.57	2.57 (1.80 - 3.68)	2.34e-07	6.63078	-0.659946	-0.13
Chronic pharyngitis and nasopharyngitis	2 - Mechanical ventilation or ICU admission	Women	2 – Other diseases	PheCode 401.1	Essential Hypertension	22818	0.6	0.60 (0.37 - 0.98)	0.040312	1.39457	0.6	0.60 (0.37 - 0.98)	0.039239	1.40628	0.0117164	0
Cough	2 - Mechanical ventilation or ICU admission	Women	2 – Other diseases	PheCode 401.1	Essential Hypertension	22818	1.38	1.38 (1.14 - 1.67)	0.001012	2.99482	1.32	1.32 (1.09 - 1.59)	0.005049	2.29679	-0.698025	-0.06
Emphysema	2 - Mechanical ventilation or ICU admission	Women	2 – Other diseases	PheCode 401.1	Essential Hypertension	22818	3.38	3.38 (2.43 - 4.70)	3.65e-13	12.4377	3.31	3.31 (2.38 - 4.60)	1.12e-12	11.9508	-0.486925	-0.07
Empyema and pneumothorax	2 - Mechanical ventilation or ICU admission	Women	2 – Other diseases	PheCode 401.1	Essential Hypertension	22818	1.91	1.91 (1.12 - 3.25)	0.0169	1.77211	1.79	1.79 (1.05 - 3.05)	0.031877	1.49652	-0.275591	-0.12
Influenza	2 - Mechanical ventilation or ICU admission	Women	2 – Other diseases	PheCode 401.1	Essential Hypertension	22818	1.4	1.40 (1.06 - 1.85)	0.019361	1.71307	1.35	1.35 (1.02 - 1.78)	0.0378	1.42251	-0.290564	-0.05
Lymphangioleiomyomatosis	2 - Mechanical ventilation or ICU admission	Women	2 – Other diseases	PheCode 401.1	Essential Hypertension	22818	3.61	3.61 (1.83 - 7.12)	0.000214	3.66959	3.46	3.46 (1.75 - 6.83)	0.000343	3.46471	-0.20488	-0.15
Other diseases of lung	2 - Mechanical ventilation or ICU admission	Women	2 – Other diseases	PheCode 401.1	Essential Hypertension	22818	1.72	1.72 (1.26 - 2.35)	0.000591	3.22841	1.7	1.70 (1.24 - 2.31)	0.000871	3.05998	-0.168431	-0.02
Other dyspnea	2 - Mechanical ventilation or ICU admission	Women	2 – Other diseases	PheCode 401.1	Essential Hypertension	22818	2.18	2.18 (1.74 - 2.74)	1.44e-11	10.8416	2.03	2.03 (1.62 - 2.55)	1.18e-09	8.92812	-1.91352	-0.15
Painful respiration	2 - Mechanical ventilation or ICU admission	Women	2 – Other diseases	PheCode 401.1	Essential Hypertension	22818	1.76	1.76 (1.34 - 2.30)	4.01e-05	4.39686	1.73	1.73 (1.32 - 2.26)	6.68e-05	4.17522	-0.221632	-0.03
Pleurisy; pleural effusion	2 - Mechanical ventilation or ICU admission	Women	2 – Other diseases	PheCode 401.1	Essential Hypertension	22818	2.84	2.84 (2.06 - 3.92)	2.41e-10	9.61798	2.64	2.64 (1.91 - 3.65)	3.87e-09	8.41229	-1.20569	-0.2
Pneumonia	2 - Mechanical ventilation or ICU admission	Women	2 – Other diseases	PheCode 401.1	Essential Hypertension	22818	2.63	2.63 (2.08 - 3.33)	6.73e-16	15.172	2.53	2.53 (2.00 - 3.21)	1e-14	14	-1.17198	-0.1
Pulmonary collapse; interstitial and compensatory emphysema	2 - Mechanical ventilation or ICU admission	Women	2 – Other diseases	PheCode 401.1	Essential Hypertension	22818	2.05	2.05 (1.46 - 2.86)	2.9e-05	4.5376	1.96	1.96 (1.40 - 2.74)	8.3e-05	4.08092	-0.45668	-0.09
Pulmonary congestion and hypostasis	2 - Mechanical ventilation or ICU admission	Women	2 – Other diseases	PheCode 401.1	Essential Hypertension	22818	3.17	3.17 (2.28 - 4.41)	6.1e-12	11.2147	2.91	2.91 (2.09 - 4.04)	1.95e-10	9.70997	-1.5047	-0.26
Pulmonary embolism and infarction, acute	2 - Mechanical ventilation or ICU admission	Women	2 – Other diseases	PheCode 401.1	Essential Hypertension	22818	1.69	1.69 (1.10 - 2.60)	0.015797	1.80143	1.67	1.67 (1.09 - 2.56)	0.018451	1.73398	-0.0674453	-0.02
Pulmonary fibrosis	2 - Mechanical ventilation or ICU admission	Women	2 – Other diseases	PheCode 401.1	Essential Hypertension	22818	1.9	1.90 (1.03 - 3.48)	0.038545	1.41403	1.83	1.83 (1.00 - 3.35)	0.050886	1.2934	-0.12063	-0.07
Pulmonary hypertension	2 - Mechanical ventilation or ICU admission	Women	2 – Other diseases	PheCode 401.1	Essential Hypertension	22818	3.14	3.14 (2.09 - 4.72)	3.84e-08	7.41567	2.85	2.85 (1.90 - 4.28)	4.24e-07	6.37263	-1.04303	-0.29
Respiratory failure	2 - Mechanical ventilation or ICU admission	Women	2 – Other diseases	PheCode 401.1	Essential Hypertension	22818	6.01	6.01 (4.15 - 8.69)	2e-16	15.699	5.64	5.64 (3.90 - 8.16)	2e-16	15.699	0	-0.37
Shortness of breath	2 - Mechanical ventilation or ICU admission	Women	2 – Other diseases	PheCode 401.1	Essential Hypertension	22818	2.11	2.11 (1.72 - 2.60)	1.75e-12	11.757	1.97	1.97 (1.60 - 2.43)	1.93e-10	9.71444	-2.04252	-0.14
Sleep apnea	2 - Mechanical ventilation or ICU admission	Women	2 – Other diseases	PheCode 401.1	Essential Hypertension	22818	1.63	1.63 (1.26 - 2.10)	0.000154	3.81248	1.51	1.51 (1.17 - 1.94)	0.00157	2.8041	-1.00838	-0.12
Wheezing	2 - Mechanical ventilation or ICU admission	Women	2 – Other diseases	PheCode 401.1	Essential Hypertension	22818	1.49	1.49 (1.10 - 2.02)	0.010449	1.98093	1.41	1.41 (1.04 - 1.92)	0.026785	1.57211	-0.408817	-0.08
Acute bronchitis and bronchiolitis	2 - Mechanical ventilation or ICU admission	Women	2 – Other diseases	PheCode 805	Fracture of vertebral column without mention of spinal cord injury	22818	1.61	1.61 (1.25 - 2.09)	0.000268	3.57187	1.61	1.61 (1.24 - 2.08)	0.000318	3.49757	-0.0742923	0
Allergy	2 - Mechanical ventilation or ICU admission	Women	2 – Other diseases	PheCode 805	Fracture of vertebral column without mention of spinal cord injury	22818	1.49	1.49 (1.23 - 1.79)	3.78e-05	4.42251	1.48	1.48 (1.23 - 1.79)	4.31e-05	4.36552	-0.0569855	-0.01
ARDS	2 - Mechanical ventilation or ICU admission	Women	2 – Other diseases	PheCode 805	Fracture of vertebral column without mention of spinal cord injury	22818	4.01	4.01 (2.47 - 6.51)	1.77e-08	7.75203	3.79	3.79 (2.32 - 6.18)	9.75e-08	7.011	-0.741031	-0.22
Asphyxia and hypoxemia	2 - Mechanical ventilation or ICU admission	Women	2 – Other diseases	PheCode 805	Fracture of vertebral column without mention of spinal cord injury	22818	3.03	3.03 (2.09 - 4.41)	6.27e-09	8.20273	2.91	2.91 (1.99 - 4.25)	3.03e-08	7.51856	-0.684175	-0.12
Asthma	2 - Mechanical ventilation or ICU admission	Women	2 – Other diseases	PheCode 805	Fracture of vertebral column without mention of spinal cord injury	22818	1.69	1.69 (1.39 - 2.06)	1.9e-07	6.72125	1.7	1.70 (1.39 - 2.07)	1.8e-07	6.74473	0.0234811	0.01
Bacterial infection NOS	2 - Mechanical ventilation or ICU admission	Women	2 – Other diseases	PheCode 805	Fracture of vertebral column without mention of spinal cord injury	22818	1.53	1.53 (1.07 - 2.18)	0.019659	1.70644	1.49	1.49 (1.04 - 2.13)	0.028898	1.53913	-0.167306	-0.04
Bronchitis	2 - Mechanical ventilation or ICU admission	Women	2 – Other diseases	PheCode 805	Fracture of vertebral column without mention of spinal cord injury	22818	1.7	1.70 (1.29 - 2.23)	0.00015	3.82391	1.68	1.68 (1.28 - 2.21)	0.000208	3.68194	-0.141972	-0.02
Chronic airway obstruction	2 - Mechanical ventilation or ICU admission	Women	2 – Other diseases	PheCode 805	Fracture of vertebral column without mention of spinal cord injury	22818	2.73	2.73 (2.07 - 3.59)	1.12e-12	11.9508	2.65	2.65 (2.00 - 3.49)	6.96e-12	11.1574	-0.793391	-0.08
Chronic bronchitis	2 - Mechanical ventilation or ICU admission	Women	2 – Other diseases	PheCode 805	Fracture of vertebral column without mention of spinal cord injury	22818	2.7	2.70 (1.89 - 3.86)	5.12e-08	7.29073	2.62	2.62 (1.83 - 3.75)	1.57e-07	6.8041	-0.48663	-0.08
Chronic pharyngitis and nasopharyngitis	2 - Mechanical ventilation or ICU admission	Women	2 – Other diseases	PheCode 805	Fracture of vertebral column without mention of spinal cord injury	22818	0.6	0.60 (0.37 - 0.98)	0.040312	1.39457	0.59	0.59 (0.36 - 0.96)	0.032806	1.48405	0.0894811	-0.01
Cough	2 - Mechanical ventilation or ICU admission	Women	2 – Other diseases	PheCode 805	Fracture of vertebral column without mention of spinal cord injury	22818	1.38	1.38 (1.14 - 1.67)	0.001012	2.99482	1.38	1.38 (1.14 - 1.67)	0.000932	3.03058	0.0357646	0
Emphysema	2 - Mechanical ventilation or ICU admission	Women	2 – Other diseases	PheCode 805	Fracture of vertebral column without mention of spinal cord injury	22818	3.38	3.38 (2.43 - 4.70)	3.65e-13	12.4377	3.34	3.34 (2.40 - 4.64)	7.34e-13	12.1343	-0.303403	-0.04
Empyema and pneumothorax	2 - Mechanical ventilation or ICU admission	Women	2 – Other diseases	PheCode 805	Fracture of vertebral column without mention of spinal cord injury	22818	1.91	1.91 (1.12 - 3.25)	0.0169	1.77211	1.94	1.94 (1.14 - 3.29)	0.014983	1.8244	0.0522879	0.03
Influenza	2 - Mechanical ventilation or ICU admission	Women	2 – Other diseases	PheCode 805	Fracture of vertebral column without mention of spinal cord injury	22818	1.4	1.40 (1.06 - 1.85)	0.019361	1.71307	1.39	1.39 (1.05 - 1.84)	0.022238	1.6529	-0.0601679	-0.01
Lymphangioleiomyomatosis	2 - Mechanical ventilation or ICU admission	Women	2 – Other diseases	PheCode 805	Fracture of vertebral column without mention of spinal cord injury	22818	3.61	3.61 (1.83 - 7.12)	0.000214	3.66959	3.53	3.53 (1.78 - 7.02)	0.000323	3.4908	-0.178789	-0.08
Other diseases of lung	2 - Mechanical ventilation or ICU admission	Women	2 – Other diseases	PheCode 805	Fracture of vertebral column without mention of spinal cord injury	22818	1.72	1.72 (1.26 - 2.35)	0.000591	3.22841	1.68	1.68 (1.23 - 2.29)	0.001196	2.92227	-0.306144	-0.04
Other dyspnea	2 - Mechanical ventilation or ICU admission	Women	2 – Other diseases	PheCode 805	Fracture of vertebral column without mention of spinal cord injury	22818	2.18	2.18 (1.74 - 2.74)	1.44e-11	10.8416	2.18	2.18 (1.74 - 2.74)	1.77e-11	10.752	-0.0896108	0
Painful respiration	2 - Mechanical ventilation or ICU admission	Women	2 – Other diseases	PheCode 805	Fracture of vertebral column without mention of spinal cord injury	22818	1.76	1.76 (1.34 - 2.30)	4.01e-05	4.39686	1.72	1.72 (1.31 - 2.25)	7.99e-05	4.09745	-0.299402	-0.04
Pleurisy; pleural effusion	2 - Mechanical ventilation or ICU admission	Women	2 – Other diseases	PheCode 805	Fracture of vertebral column without mention of spinal cord injury	22818	2.84	2.84 (2.06 - 3.92)	2.41e-10	9.61798	2.78	2.78 (2.01 - 3.84)	6.82e-10	9.16622	-0.451767	-0.06
Pneumonia	2 - Mechanical ventilation or ICU admission	Women	2 – Other diseases	PheCode 805	Fracture of vertebral column without mention of spinal cord injury	22818	2.63	2.63 (2.08 - 3.33)	6.73e-16	15.172	2.55	2.55 (2.01 - 3.23)	9.52e-15	14.0214	-1.15062	-0.08
Pulmonary collapse; interstitial and compensatory emphysema	2 - Mechanical ventilation or ICU admission	Women	2 – Other diseases	PheCode 805	Fracture of vertebral column without mention of spinal cord injury	22818	2.05	2.05 (1.46 - 2.86)	2.9e-05	4.5376	1.99	1.99 (1.42 - 2.79)	6.75e-05	4.1707	-0.366906	-0.06
Pulmonary congestion and hypostasis	2 - Mechanical ventilation or ICU admission	Women	2 – Other diseases	PheCode 805	Fracture of vertebral column without mention of spinal cord injury	22818	3.17	3.17 (2.28 - 4.41)	6.1e-12	11.2147	3.2	3.20 (2.30 - 4.44)	4.65e-12	11.3325	0.117877	0.03
Pulmonary embolism and infarction, acute	2 - Mechanical ventilation or ICU admission	Women	2 – Other diseases	PheCode 805	Fracture of vertebral column without mention of spinal cord injury	22818	1.69	1.69 (1.10 - 2.60)	0.015797	1.80143	1.61	1.61 (1.04 - 2.48)	0.031153	1.5065	-0.294925	-0.08
Pulmonary fibrosis	2 - Mechanical ventilation or ICU admission	Women	2 – Other diseases	PheCode 805	Fracture of vertebral column without mention of spinal cord injury	22818	1.9	1.90 (1.03 - 3.48)	0.038545	1.41403	1.91	1.91 (1.04 - 3.52)	0.037133	1.43024	0.016208	0.01
Pulmonary hypertension	2 - Mechanical ventilation or ICU admission	Women	2 – Other diseases	PheCode 805	Fracture of vertebral column without mention of spinal cord injury	22818	3.14	3.14 (2.09 - 4.72)	3.84e-08	7.41567	3.14	3.14 (2.08 - 4.74)	4.62e-08	7.33536	-0.0803108	0
Respiratory failure	2 - Mechanical ventilation or ICU admission	Women	2 – Other diseases	PheCode 805	Fracture of vertebral column without mention of spinal cord injury	22818	6.01	6.01 (4.15 - 8.69)	2e-16	15.699	5.84	5.84 (4.03 - 8.45)	2e-16	15.699	0	-0.17
Shortness of breath	2 - Mechanical ventilation or ICU admission	Women	2 – Other diseases	PheCode 805	Fracture of vertebral column without mention of spinal cord injury	22818	2.11	2.11 (1.72 - 2.60)	1.75e-12	11.757	2.12	2.12 (1.72 - 2.61)	1.8e-12	11.7447	-0.0122345	0.01
Sleep apnea	2 - Mechanical ventilation or ICU admission	Women	2 – Other diseases	PheCode 805	Fracture of vertebral column without mention of spinal cord injury	22818	1.63	1.63 (1.26 - 2.10)	0.000154	3.81248	1.63	1.63 (1.27 - 2.10)	0.000145	3.83863	0.0261527	0
Wheezing	2 - Mechanical ventilation or ICU admission	Women	2 – Other diseases	PheCode 805	Fracture of vertebral column without mention of spinal cord injury	22818	1.49	1.49 (1.10 - 2.02)	0.010449	1.98093	1.48	1.48 (1.09 - 2.01)	0.012613	1.89918	-0.0817437	-0.01
Acute bronchitis and bronchiolitis	2 - Mechanical ventilation or ICU admission	Women	2 – Other diseases	PheCode 276.14	Hypopotassemia	22818	1.61	1.61 (1.25 - 2.09)	0.000268	3.57187	1.59	1.59 (1.23 - 2.06)	0.000423	3.37366	-0.198206	-0.02
Allergy	2 - Mechanical ventilation or ICU admission	Women	2 – Other diseases	PheCode 276.14	Hypopotassemia	22818	1.49	1.49 (1.23 - 1.79)	3.78e-05	4.42251	1.44	1.44 (1.19 - 1.74)	0.00015	3.82391	-0.598599	-0.05
ARDS	2 - Mechanical ventilation or ICU admission	Women	2 – Other diseases	PheCode 276.14	Hypopotassemia	22818	4.01	4.01 (2.47 - 6.51)	1.77e-08	7.75203	3.65	3.65 (2.24 - 5.94)	1.92e-07	6.7167	-1.03533	-0.36
Asphyxia and hypoxemia	2 - Mechanical ventilation or ICU admission	Women	2 – Other diseases	PheCode 276.14	Hypopotassemia	22818	3.03	3.03 (2.09 - 4.41)	6.27e-09	8.20273	2.84	2.84 (1.95 - 4.14)	5.72e-08	7.2426	-0.960128	-0.19
Asthma	2 - Mechanical ventilation or ICU admission	Women	2 – Other diseases	PheCode 276.14	Hypopotassemia	22818	1.69	1.69 (1.39 - 2.06)	1.9e-07	6.72125	1.65	1.65 (1.35 - 2.02)	7.76e-07	6.11014	-0.611108	-0.04
Bacterial infection NOS	2 - Mechanical ventilation or ICU admission	Women	2 – Other diseases	PheCode 276.14	Hypopotassemia	22818	1.53	1.53 (1.07 - 2.18)	0.019659	1.70644	1.47	1.47 (1.03 - 2.10)	0.033121	1.4799	-0.226542	-0.06
Bronchitis	2 - Mechanical ventilation or ICU admission	Women	2 – Other diseases	PheCode 276.14	Hypopotassemia	22818	1.7	1.70 (1.29 - 2.23)	0.00015	3.82391	1.68	1.68 (1.28 - 2.21)	0.000217	3.66354	-0.160368	-0.02
Chronic airway obstruction	2 - Mechanical ventilation or ICU admission	Women	2 – Other diseases	PheCode 276.14	Hypopotassemia	22818	2.73	2.73 (2.07 - 3.59)	1.12e-12	11.9508	2.55	2.55 (1.93 - 3.37)	5.31e-11	10.2749	-1.67588	-0.18
Chronic bronchitis	2 - Mechanical ventilation or ICU admission	Women	2 – Other diseases	PheCode 276.14	Hypopotassemia	22818	2.7	2.70 (1.89 - 3.86)	5.12e-08	7.29073	2.52	2.52 (1.76 - 3.61)	5.12e-07	6.29073	-1	-0.18
Chronic pharyngitis and nasopharyngitis	2 - Mechanical ventilation or ICU admission	Women	2 – Other diseases	PheCode 276.14	Hypopotassemia	22818	0.6	0.60 (0.37 - 0.98)	0.040312	1.39457	0.59	0.59 (0.36 - 0.96)	0.034012	1.46837	0.0738022	-0.01
Cough	2 - Mechanical ventilation or ICU admission	Women	2 – Other diseases	PheCode 276.14	Hypopotassemia	22818	1.38	1.38 (1.14 - 1.67)	0.001012	2.99482	1.35	1.35 (1.11 - 1.63)	0.00237	2.62525	-0.369568	-0.03
Emphysema	2 - Mechanical ventilation or ICU admission	Women	2 – Other diseases	PheCode 276.14	Hypopotassemia	22818	3.38	3.38 (2.43 - 4.70)	3.65e-13	12.4377	3.22	3.22 (2.31 - 4.47)	4.13e-12	11.384	-1.05366	-0.16
Empyema and pneumothorax	2 - Mechanical ventilation or ICU admission	Women	2 – Other diseases	PheCode 276.14	Hypopotassemia	22818	1.91	1.91 (1.12 - 3.25)	0.0169	1.77211	1.82	1.82 (1.07 - 3.11)	0.02781	1.5558	-0.216314	-0.09
Influenza	2 - Mechanical ventilation or ICU admission	Women	2 – Other diseases	PheCode 276.14	Hypopotassemia	22818	1.4	1.40 (1.06 - 1.85)	0.019361	1.71307	1.34	1.34 (1.01 - 1.77)	0.04384	1.35813	-0.354943	-0.06
Lymphangioleiomyomatosis	2 - Mechanical ventilation or ICU admission	Women	2 – Other diseases	PheCode 276.14	Hypopotassemia	22818	3.61	3.61 (1.83 - 7.12)	0.000214	3.66959	3.47	3.47 (1.75 - 6.85)	0.000348	3.45842	-0.211165	-0.14
Other diseases of lung	2 - Mechanical ventilation or ICU admission	Women	2 – Other diseases	PheCode 276.14	Hypopotassemia	22818	1.72	1.72 (1.26 - 2.35)	0.000591	3.22841	1.7	1.70 (1.24 - 2.32)	0.000849	3.07109	-0.15732	-0.02
Other dyspnea	2 - Mechanical ventilation or ICU admission	Women	2 – Other diseases	PheCode 276.14	Hypopotassemia	22818	2.18	2.18 (1.74 - 2.74)	1.44e-11	10.8416	2.09	2.09 (1.67 - 2.63)	2.33e-10	9.63264	-1.20899	-0.09
Painful respiration	2 - Mechanical ventilation or ICU admission	Women	2 – Other diseases	PheCode 276.14	Hypopotassemia	22818	1.76	1.76 (1.34 - 2.30)	4.01e-05	4.39686	1.7	1.70 (1.30 - 2.23)	0.00012	3.92082	-0.476037	-0.06
Pleurisy; pleural effusion	2 - Mechanical ventilation or ICU admission	Women	2 – Other diseases	PheCode 276.14	Hypopotassemia	22818	2.84	2.84 (2.06 - 3.92)	2.41e-10	9.61798	2.7	2.70 (1.95 - 3.74)	1.89e-09	8.72354	-0.894445	-0.14
Pneumonia	2 - Mechanical ventilation or ICU admission	Women	2 – Other diseases	PheCode 276.14	Hypopotassemia	22818	2.63	2.63 (2.08 - 3.33)	6.73e-16	15.172	2.48	2.48 (1.95 - 3.14)	6.76e-14	13.1701	-2.00193	-0.15
Pulmonary collapse; interstitial and compensatory emphysema	2 - Mechanical ventilation or ICU admission	Women	2 – Other diseases	PheCode 276.14	Hypopotassemia	22818	2.05	2.05 (1.46 - 2.86)	2.9e-05	4.5376	1.94	1.94 (1.38 - 2.72)	0.000134	3.8729	-0.664707	-0.11
Pulmonary congestion and hypostasis	2 - Mechanical ventilation or ICU admission	Women	2 – Other diseases	PheCode 276.14	Hypopotassemia	22818	3.17	3.17 (2.28 - 4.41)	6.1e-12	11.2147	2.96	2.96 (2.12 - 4.13)	1.78e-10	9.74958	-1.46509	-0.21
Pulmonary embolism and infarction, acute	2 - Mechanical ventilation or ICU admission	Women	2 – Other diseases	PheCode 276.14	Hypopotassemia	22818	1.69	1.69 (1.10 - 2.60)	0.015797	1.80143	1.69	1.69 (1.10 - 2.60)	0.01645	1.78383	-0.0175913	0
Pulmonary fibrosis	2 - Mechanical ventilation or ICU admission	Women	2 – Other diseases	PheCode 276.14	Hypopotassemia	22818	1.9	1.90 (1.03 - 3.48)	0.038545	1.41403	1.81	1.81 (0.99 - 3.33)	0.054642	1.26247	-0.151559	-0.09
Pulmonary hypertension	2 - Mechanical ventilation or ICU admission	Women	2 – Other diseases	PheCode 276.14	Hypopotassemia	22818	3.14	3.14 (2.09 - 4.72)	3.84e-08	7.41567	2.77	2.77 (1.83 - 4.19)	1.62e-06	5.79048	-1.62518	-0.37
Respiratory failure	2 - Mechanical ventilation or ICU admission	Women	2 – Other diseases	PheCode 276.14	Hypopotassemia	22818	6.01	6.01 (4.15 - 8.69)	2e-16	15.699	5.34	5.34 (3.67 - 7.76)	2e-16	15.699	0	-0.67
Shortness of breath	2 - Mechanical ventilation or ICU admission	Women	2 – Other diseases	PheCode 276.14	Hypopotassemia	22818	2.11	2.11 (1.72 - 2.60)	1.75e-12	11.757	2.04	2.04 (1.65 - 2.51)	2.6e-11	10.585	-1.17194	-0.07
Sleep apnea	2 - Mechanical ventilation or ICU admission	Women	2 – Other diseases	PheCode 276.14	Hypopotassemia	22818	1.63	1.63 (1.26 - 2.10)	0.000154	3.81248	1.53	1.53 (1.19 - 1.98)	0.001066	2.97224	-0.840236	-0.1
Wheezing	2 - Mechanical ventilation or ICU admission	Women	2 – Other diseases	PheCode 276.14	Hypopotassemia	22818	1.49	1.49 (1.10 - 2.02)	0.010449	1.98093	1.43	1.43 (1.05 - 1.94)	0.022998	1.63831	-0.342615	-0.06
Acute bronchitis and bronchiolitis	2 - Mechanical ventilation or ICU admission	Women	2 – Other diseases	PheCode 318	Tobacco use disorder	22818	1.61	1.61 (1.25 - 2.09)	0.000268	3.57187	1.52	1.52 (1.17 - 1.97)	0.001495	2.82536	-0.746506	-0.09
Allergy	2 - Mechanical ventilation or ICU admission	Women	2 – Other diseases	PheCode 318	Tobacco use disorder	22818	1.49	1.49 (1.23 - 1.79)	3.78e-05	4.42251	1.43	1.43 (1.18 - 1.72)	0.000237	3.62525	-0.797257	-0.06
ARDS	2 - Mechanical ventilation or ICU admission	Women	2 – Other diseases	PheCode 318	Tobacco use disorder	22818	4.01	4.01 (2.47 - 6.51)	1.77e-08	7.75203	3.5	3.50 (2.14 - 5.73)	5.86e-07	6.2321	-1.51992	-0.51
Asphyxia and hypoxemia	2 - Mechanical ventilation or ICU admission	Women	2 – Other diseases	PheCode 318	Tobacco use disorder	22818	3.03	3.03 (2.09 - 4.41)	6.27e-09	8.20273	2.68	2.68 (1.84 - 3.91)	3.09e-07	6.51004	-1.69269	-0.35
Asthma	2 - Mechanical ventilation or ICU admission	Women	2 – Other diseases	PheCode 318	Tobacco use disorder	22818	1.69	1.69 (1.39 - 2.06)	1.9e-07	6.72125	1.61	1.61 (1.32 - 1.96)	3.33e-06	5.47756	-1.24369	-0.08
Bacterial infection NOS	2 - Mechanical ventilation or ICU admission	Women	2 – Other diseases	PheCode 318	Tobacco use disorder	22818	1.53	1.53 (1.07 - 2.18)	0.019659	1.70644	1.46	1.46 (1.02 - 2.09)	0.036825	1.43386	-0.272581	-0.07
Bronchitis	2 - Mechanical ventilation or ICU admission	Women	2 – Other diseases	PheCode 318	Tobacco use disorder	22818	1.7	1.70 (1.29 - 2.23)	0.00015	3.82391	1.63	1.63 (1.24 - 2.15)	0.000515	3.28819	-0.535716	-0.07
Chronic airway obstruction	2 - Mechanical ventilation or ICU admission	Women	2 – Other diseases	PheCode 318	Tobacco use disorder	22818	2.73	2.73 (2.07 - 3.59)	1.12e-12	11.9508	2.16	2.16 (1.61 - 2.90)	2.42e-07	6.61618	-5.3346	-0.57
Chronic bronchitis	2 - Mechanical ventilation or ICU admission	Women	2 – Other diseases	PheCode 318	Tobacco use disorder	22818	2.7	2.70 (1.89 - 3.86)	5.12e-08	7.29073	2.06	2.06 (1.42 - 2.98)	0.000142	3.84771	-3.44302	-0.64
Chronic pharyngitis and nasopharyngitis	2 - Mechanical ventilation or ICU admission	Women	2 – Other diseases	PheCode 318	Tobacco use disorder	22818	0.6	0.60 (0.37 - 0.98)	0.040312	1.39457	0.61	0.61 (0.38 - 0.99)	0.045884	1.33834	-0.0562269	0.01
Cough	2 - Mechanical ventilation or ICU admission	Women	2 – Other diseases	PheCode 318	Tobacco use disorder	22818	1.38	1.38 (1.14 - 1.67)	0.001012	2.99482	1.28	1.28 (1.06 - 1.56)	0.011461	1.94078	-1.05404	-0.1
Emphysema	2 - Mechanical ventilation or ICU admission	Women	2 – Other diseases	PheCode 318	Tobacco use disorder	22818	3.38	3.38 (2.43 - 4.70)	3.65e-13	12.4377	2.56	2.56 (1.81 - 3.63)	1.25e-07	6.90309	-5.53462	-0.82
Empyema and pneumothorax	2 - Mechanical ventilation or ICU admission	Women	2 – Other diseases	PheCode 318	Tobacco use disorder	22818	1.91	1.91 (1.12 - 3.25)	0.0169	1.77211	1.65	1.65 (0.97 - 2.83)	0.066084	1.1799	-0.59221	-0.26
Influenza	2 - Mechanical ventilation or ICU admission	Women	2 – Other diseases	PheCode 318	Tobacco use disorder	22818	1.4	1.40 (1.06 - 1.85)	0.019361	1.71307	1.31	1.31 (0.99 - 1.73)	0.061035	1.21442	-0.498651	-0.09
Lymphangioleiomyomatosis	2 - Mechanical ventilation or ICU admission	Women	2 – Other diseases	PheCode 318	Tobacco use disorder	22818	3.61	3.61 (1.83 - 7.12)	0.000214	3.66959	3.47	3.47 (1.75 - 6.88)	0.000362	3.44129	-0.228295	-0.14
Other diseases of lung	2 - Mechanical ventilation or ICU admission	Women	2 – Other diseases	PheCode 318	Tobacco use disorder	22818	1.72	1.72 (1.26 - 2.35)	0.000591	3.22841	1.52	1.52 (1.11 - 2.08)	0.009464	2.02393	-1.20449	-0.2
Other dyspnea	2 - Mechanical ventilation or ICU admission	Women	2 – Other diseases	PheCode 318	Tobacco use disorder	22818	2.18	2.18 (1.74 - 2.74)	1.44e-11	10.8416	1.97	1.97 (1.56 - 2.48)	8.69e-09	8.06098	-2.78066	-0.21
Painful respiration	2 - Mechanical ventilation or ICU admission	Women	2 – Other diseases	PheCode 318	Tobacco use disorder	22818	1.76	1.76 (1.34 - 2.30)	4.01e-05	4.39686	1.69	1.69 (1.29 - 2.21)	0.000147	3.83268	-0.564173	-0.07
Pleurisy; pleural effusion	2 - Mechanical ventilation or ICU admission	Women	2 – Other diseases	PheCode 318	Tobacco use disorder	22818	2.84	2.84 (2.06 - 3.92)	2.41e-10	9.61798	2.57	2.57 (1.85 - 3.56)	1.53e-08	7.81531	-1.80267	-0.27
Pneumonia	2 - Mechanical ventilation or ICU admission	Women	2 – Other diseases	PheCode 318	Tobacco use disorder	22818	2.63	2.63 (2.08 - 3.33)	6.73e-16	15.172	2.41	2.41 (1.90 - 3.06)	4.38e-13	12.3585	-2.81346	-0.22
Pulmonary collapse; interstitial and compensatory emphysema	2 - Mechanical ventilation or ICU admission	Women	2 – Other diseases	PheCode 318	Tobacco use disorder	22818	2.05	2.05 (1.46 - 2.86)	2.9e-05	4.5376	1.85	1.85 (1.32 - 2.59)	0.00038	3.42022	-1.11739	-0.2
Pulmonary congestion and hypostasis	2 - Mechanical ventilation or ICU admission	Women	2 – Other diseases	PheCode 318	Tobacco use disorder	22818	3.17	3.17 (2.28 - 4.41)	6.1e-12	11.2147	2.84	2.84 (2.04 - 3.96)	7.18e-10	9.14388	-2.07079	-0.33
Pulmonary embolism and infarction, acute	2 - Mechanical ventilation or ICU admission	Women	2 – Other diseases	PheCode 318	Tobacco use disorder	22818	1.69	1.69 (1.10 - 2.60)	0.015797	1.80143	1.68	1.68 (1.10 - 2.58)	0.017388	1.75975	-0.041675	-0.01
Pulmonary fibrosis	2 - Mechanical ventilation or ICU admission	Women	2 – Other diseases	PheCode 318	Tobacco use disorder	22818	1.9	1.90 (1.03 - 3.48)	0.038545	1.41403	1.69	1.69 (0.92 - 3.11)	0.092949	1.03176	-0.382277	-0.21
Pulmonary hypertension	2 - Mechanical ventilation or ICU admission	Women	2 – Other diseases	PheCode 318	Tobacco use disorder	22818	3.14	3.14 (2.09 - 4.72)	3.84e-08	7.41567	2.85	2.85 (1.88 - 4.30)	7.11e-07	6.14813	-1.26754	-0.29
Respiratory failure	2 - Mechanical ventilation or ICU admission	Women	2 – Other diseases	PheCode 318	Tobacco use disorder	22818	6.01	6.01 (4.15 - 8.69)	2e-16	15.699	5.12	5.12 (3.51 - 7.47)	2e-16	15.699	0	-0.89
Shortness of breath	2 - Mechanical ventilation or ICU admission	Women	2 – Other diseases	PheCode 318	Tobacco use disorder	22818	2.11	2.11 (1.72 - 2.60)	1.75e-12	11.757	1.93	1.93 (1.56 - 2.38)	1.22e-09	8.91364	-2.84332	-0.18
Sleep apnea	2 - Mechanical ventilation or ICU admission	Women	2 – Other diseases	PheCode 318	Tobacco use disorder	22818	1.63	1.63 (1.26 - 2.10)	0.000154	3.81248	1.54	1.54 (1.20 - 1.99)	0.000857	3.06702	-0.74546	-0.09
Wheezing	2 - Mechanical ventilation or ICU admission	Women	2 – Other diseases	PheCode 318	Tobacco use disorder	22818	1.49	1.49 (1.10 - 2.02)	0.010449	1.98093	1.35	1.35 (1.00 - 1.84)	0.05352	1.27148	-0.709441	-0.14
Acute bronchitis and bronchiolitis	2 - Mechanical ventilation or ICU admission	Women	2 – Other diseases	PheCodes 250.2, 250.21, 250.22, 250.23, 250.24	Type 2 diabetes	22818	1.61	1.61 (1.25 - 2.09)	0.000268	3.57187	1.54	1.54 (1.18 - 1.99)	0.001183	2.92702	-0.64485	-0.07
Allergy	2 - Mechanical ventilation or ICU admission	Women	2 – Other diseases	PheCodes 250.2, 250.21, 250.22, 250.23, 250.24	Type 2 diabetes	22818	1.49	1.49 (1.23 - 1.79)	3.78e-05	4.42251	1.46	1.46 (1.21 - 1.77)	8.54e-05	4.06854	-0.353966	-0.03
ARDS	2 - Mechanical ventilation or ICU admission	Women	2 – Other diseases	PheCodes 250.2, 250.21, 250.22, 250.23, 250.24	Type 2 diabetes	22818	4.01	4.01 (2.47 - 6.51)	1.77e-08	7.75203	3.82	3.82 (2.35 - 6.21)	6.18e-08	7.20901	-0.543015	-0.19
Asphyxia and hypoxemia	2 - Mechanical ventilation or ICU admission	Women	2 – Other diseases	PheCodes 250.2, 250.21, 250.22, 250.23, 250.24	Type 2 diabetes	22818	3.03	3.03 (2.09 - 4.41)	6.27e-09	8.20273	2.82	2.82 (1.93 - 4.10)	6.89e-08	7.16178	-1.04095	-0.21
Asthma	2 - Mechanical ventilation or ICU admission	Women	2 – Other diseases	PheCodes 250.2, 250.21, 250.22, 250.23, 250.24	Type 2 diabetes	22818	1.69	1.69 (1.39 - 2.06)	1.9e-07	6.72125	1.63	1.63 (1.34 - 1.99)	1.45e-06	5.83863	-0.882614	-0.06
Bacterial infection NOS	2 - Mechanical ventilation or ICU admission	Women	2 – Other diseases	PheCodes 250.2, 250.21, 250.22, 250.23, 250.24	Type 2 diabetes	22818	1.53	1.53 (1.07 - 2.18)	0.019659	1.70644	1.49	1.49 (1.04 - 2.13)	0.02825	1.54898	-0.157457	-0.04
Bronchitis	2 - Mechanical ventilation or ICU admission	Women	2 – Other diseases	PheCodes 250.2, 250.21, 250.22, 250.23, 250.24	Type 2 diabetes	22818	1.7	1.70 (1.29 - 2.23)	0.00015	3.82391	1.71	1.71 (1.30 - 2.25)	0.000133	3.87615	0.0522396	0.01
Chronic airway obstruction	2 - Mechanical ventilation or ICU admission	Women	2 – Other diseases	PheCodes 250.2, 250.21, 250.22, 250.23, 250.24	Type 2 diabetes	22818	2.73	2.73 (2.07 - 3.59)	1.12e-12	11.9508	2.59	2.59 (1.96 - 3.42)	2.14e-11	10.6696	-1.2812	-0.14
Chronic bronchitis	2 - Mechanical ventilation or ICU admission	Women	2 – Other diseases	PheCodes 250.2, 250.21, 250.22, 250.23, 250.24	Type 2 diabetes	22818	2.7	2.70 (1.89 - 3.86)	5.12e-08	7.29073	2.6	2.60 (1.81 - 3.72)	2e-07	6.69897	-0.59176	-0.1
Chronic pharyngitis and nasopharyngitis	2 - Mechanical ventilation or ICU admission	Women	2 – Other diseases	PheCodes 250.2, 250.21, 250.22, 250.23, 250.24	Type 2 diabetes	22818	0.6	0.60 (0.37 - 0.98)	0.040312	1.39457	0.6	0.60 (0.37 - 0.97)	0.037333	1.42791	0.0333415	0
Cough	2 - Mechanical ventilation or ICU admission	Women	2 – Other diseases	PheCodes 250.2, 250.21, 250.22, 250.23, 250.24	Type 2 diabetes	22818	1.38	1.38 (1.14 - 1.67)	0.001012	2.99482	1.34	1.34 (1.10 - 1.62)	0.00312	2.50585	-0.488974	-0.04
Emphysema	2 - Mechanical ventilation or ICU admission	Women	2 – Other diseases	PheCodes 250.2, 250.21, 250.22, 250.23, 250.24	Type 2 diabetes	22818	3.38	3.38 (2.43 - 4.70)	3.65e-13	12.4377	3.42	3.42 (2.46 - 4.76)	3.21e-13	12.4935	0.0557878	0.04
Empyema and pneumothorax	2 - Mechanical ventilation or ICU admission	Women	2 – Other diseases	PheCodes 250.2, 250.21, 250.22, 250.23, 250.24	Type 2 diabetes	22818	1.91	1.91 (1.12 - 3.25)	0.0169	1.77211	1.86	1.86 (1.09 - 3.17)	0.022693	1.64411	-0.128005	-0.05
Influenza	2 - Mechanical ventilation or ICU admission	Women	2 – Other diseases	PheCodes 250.2, 250.21, 250.22, 250.23, 250.24	Type 2 diabetes	22818	1.4	1.40 (1.06 - 1.85)	0.019361	1.71307	1.3	1.30 (0.98 - 1.73)	0.06443	1.19091	-0.52216	-0.1
Lymphangioleiomyomatosis	2 - Mechanical ventilation or ICU admission	Women	2 – Other diseases	PheCodes 250.2, 250.21, 250.22, 250.23, 250.24	Type 2 diabetes	22818	3.61	3.61 (1.83 - 7.12)	0.000214	3.66959	3.63	3.63 (1.83 - 7.18)	0.00022	3.65758	-0.0120089	0.02
Other diseases of lung	2 - Mechanical ventilation or ICU admission	Women	2 – Other diseases	PheCodes 250.2, 250.21, 250.22, 250.23, 250.24	Type 2 diabetes	22818	1.72	1.72 (1.26 - 2.35)	0.000591	3.22841	1.67	1.67 (1.22 - 2.28)	0.001304	2.88472	-0.34369	-0.05
Other dyspnea	2 - Mechanical ventilation or ICU admission	Women	2 – Other diseases	PheCodes 250.2, 250.21, 250.22, 250.23, 250.24	Type 2 diabetes	22818	2.18	2.18 (1.74 - 2.74)	1.44e-11	10.8416	2.07	2.07 (1.65 - 2.60)	3.84e-10	9.41567	-1.42597	-0.11
Painful respiration	2 - Mechanical ventilation or ICU admission	Women	2 – Other diseases	PheCodes 250.2, 250.21, 250.22, 250.23, 250.24	Type 2 diabetes	22818	1.76	1.76 (1.34 - 2.30)	4.01e-05	4.39686	1.74	1.74 (1.33 - 2.28)	5.24e-05	4.28067	-0.116187	-0.02
Pleurisy; pleural effusion	2 - Mechanical ventilation or ICU admission	Women	2 – Other diseases	PheCodes 250.2, 250.21, 250.22, 250.23, 250.24	Type 2 diabetes	22818	2.84	2.84 (2.06 - 3.92)	2.41e-10	9.61798	2.64	2.64 (1.91 - 3.65)	5.02e-09	8.2993	-1.31869	-0.2
Pneumonia	2 - Mechanical ventilation or ICU admission	Women	2 – Other diseases	PheCodes 250.2, 250.21, 250.22, 250.23, 250.24	Type 2 diabetes	22818	2.63	2.63 (2.08 - 3.33)	6.73e-16	15.172	2.55	2.55 (2.02 - 3.23)	6.91e-15	14.1605	-1.01146	-0.08
Pulmonary collapse; interstitial and compensatory emphysema	2 - Mechanical ventilation or ICU admission	Women	2 – Other diseases	PheCodes 250.2, 250.21, 250.22, 250.23, 250.24	Type 2 diabetes	22818	2.05	2.05 (1.46 - 2.86)	2.9e-05	4.5376	1.98	1.98 (1.42 - 2.77)	6.65e-05	4.17718	-0.360424	-0.07
Pulmonary congestion and hypostasis	2 - Mechanical ventilation or ICU admission	Women	2 – Other diseases	PheCodes 250.2, 250.21, 250.22, 250.23, 250.24	Type 2 diabetes	22818	3.17	3.17 (2.28 - 4.41)	6.1e-12	11.2147	2.83	2.83 (2.03 - 3.94)	7.55e-10	9.12205	-2.09262	-0.34
Pulmonary embolism and infarction, acute	2 - Mechanical ventilation or ICU admission	Women	2 – Other diseases	PheCodes 250.2, 250.21, 250.22, 250.23, 250.24	Type 2 diabetes	22818	1.69	1.69 (1.10 - 2.60)	0.015797	1.80143	1.68	1.68 (1.10 - 2.58)	0.017209	1.76424	-0.037181	-0.01
Pulmonary fibrosis	2 - Mechanical ventilation or ICU admission	Women	2 – Other diseases	PheCodes 250.2, 250.21, 250.22, 250.23, 250.24	Type 2 diabetes	22818	1.9	1.90 (1.03 - 3.48)	0.038545	1.41403	1.97	1.97 (1.07 - 3.63)	0.028562	1.54421	0.130179	0.07
Pulmonary hypertension	2 - Mechanical ventilation or ICU admission	Women	2 – Other diseases	PheCodes 250.2, 250.21, 250.22, 250.23, 250.24	Type 2 diabetes	22818	3.14	3.14 (2.09 - 4.72)	3.84e-08	7.41567	2.93	2.93 (1.94 - 4.41)	2.83e-07	6.54821	-0.867455	-0.21
Respiratory failure	2 - Mechanical ventilation or ICU admission	Women	2 – Other diseases	PheCodes 250.2, 250.21, 250.22, 250.23, 250.24	Type 2 diabetes	22818	6.01	6.01 (4.15 - 8.69)	2e-16	15.699	5.43	5.43 (3.75 - 7.87)	2e-16	15.699	0	-0.58
Shortness of breath	2 - Mechanical ventilation or ICU admission	Women	2 – Other diseases	PheCodes 250.2, 250.21, 250.22, 250.23, 250.24	Type 2 diabetes	22818	2.11	2.11 (1.72 - 2.60)	1.75e-12	11.757	2	2.00 (1.62 - 2.47)	8.7e-11	10.0605	-1.69648	-0.11
Sleep apnea	2 - Mechanical ventilation or ICU admission	Women	2 – Other diseases	PheCodes 250.2, 250.21, 250.22, 250.23, 250.24	Type 2 diabetes	22818	1.63	1.63 (1.26 - 2.10)	0.000154	3.81248	1.47	1.47 (1.14 - 1.90)	0.00338	2.47108	-1.3414	-0.16
Wheezing	2 - Mechanical ventilation or ICU admission	Women	2 – Other diseases	PheCodes 250.2, 250.21, 250.22, 250.23, 250.24	Type 2 diabetes	22818	1.49	1.49 (1.10 - 2.02)	0.010449	1.98093	1.46	1.46 (1.07 - 1.98)	0.015395	1.81262	-0.168305	-0.03
Acute bronchitis and bronchiolitis	2 - Mechanical ventilation or ICU admission	Women	3 – CCS procedures	CCS 205	Arterial blood gases	22818	1.61	1.61 (1.25 - 2.09)	0.000268	3.57187	1.48	1.48 (1.14 - 1.92)	0.003661	2.4364	-1.13546	-0.13
Allergy	2 - Mechanical ventilation or ICU admission	Women	3 – CCS procedures	CCS 205	Arterial blood gases	22818	1.49	1.49 (1.23 - 1.79)	3.78e-05	4.42251	1.43	1.43 (1.18 - 1.73)	0.00026	3.58503	-0.837482	-0.06
ARDS	2 - Mechanical ventilation or ICU admission	Women	3 – CCS procedures	CCS 205	Arterial blood gases	22818	4.01	4.01 (2.47 - 6.51)	1.77e-08	7.75203	2.34	2.34 (1.37 - 3.99)	0.001739	2.7597	-4.99233	-1.67
Asphyxia and hypoxemia	2 - Mechanical ventilation or ICU admission	Women	3 – CCS procedures	CCS 205	Arterial blood gases	22818	3.03	3.03 (2.09 - 4.41)	6.27e-09	8.20273	2.06	2.06 (1.39 - 3.07)	0.000354	3.451	-4.75174	-0.97
Asthma	2 - Mechanical ventilation or ICU admission	Women	3 – CCS procedures	CCS 205	Arterial blood gases	22818	1.69	1.69 (1.39 - 2.06)	1.9e-07	6.72125	1.59	1.59 (1.30 - 1.94)	7.12e-06	5.14752	-1.57373	-0.1
Bacterial infection NOS	2 - Mechanical ventilation or ICU admission	Women	3 – CCS procedures	CCS 205	Arterial blood gases	22818	1.53	1.53 (1.07 - 2.18)	0.019659	1.70644	1.09	1.09 (0.74 - 1.60)	0.676997	0.169413	-1.53703	-0.44
Bronchitis	2 - Mechanical ventilation or ICU admission	Women	3 – CCS procedures	CCS 205	Arterial blood gases	22818	1.7	1.70 (1.29 - 2.23)	0.00015	3.82391	1.59	1.59 (1.20 - 2.10)	0.00114	2.9431	-0.880814	-0.11
Chronic airway obstruction	2 - Mechanical ventilation or ICU admission	Women	3 – CCS procedures	CCS 205	Arterial blood gases	22818	2.73	2.73 (2.07 - 3.59)	1.12e-12	11.9508	2.28	2.28 (1.71 - 3.03)	1.64e-08	7.78516	-4.16563	-0.45
Chronic bronchitis	2 - Mechanical ventilation or ICU admission	Women	3 – CCS procedures	CCS 205	Arterial blood gases	22818	2.7	2.70 (1.89 - 3.86)	5.12e-08	7.29073	2.21	2.21 (1.53 - 3.20)	2.37e-05	4.62525	-2.66548	-0.49
Chronic pharyngitis and nasopharyngitis	2 - Mechanical ventilation or ICU admission	Women	3 – CCS procedures	CCS 205	Arterial blood gases	22818	0.6	0.60 (0.37 - 0.98)	0.040312	1.39457	0.61	0.61 (0.38 - 0.99)	0.04761	1.3223	-0.0722638	0.01
Cough	2 - Mechanical ventilation or ICU admission	Women	3 – CCS procedures	CCS 205	Arterial blood gases	22818	1.38	1.38 (1.14 - 1.67)	0.001012	2.99482	1.26	1.26 (1.03 - 1.53)	0.021242	1.6728	-1.32201	-0.12
Emphysema	2 - Mechanical ventilation or ICU admission	Women	3 – CCS procedures	CCS 205	Arterial blood gases	22818	3.38	3.38 (2.43 - 4.70)	3.65e-13	12.4377	3	3.00 (2.14 - 4.20)	1.42e-10	9.84771	-2.59	-0.38
Empyema and pneumothorax	2 - Mechanical ventilation or ICU admission	Women	3 – CCS procedures	CCS 205	Arterial blood gases	22818	1.91	1.91 (1.12 - 3.25)	0.0169	1.77211	1.28	1.28 (0.73 - 2.24)	0.381079	0.418985	-1.35313	-0.63
Influenza	2 - Mechanical ventilation or ICU admission	Women	3 – CCS procedures	CCS 205	Arterial blood gases	22818	1.4	1.40 (1.06 - 1.85)	0.019361	1.71307	1.19	1.19 (0.89 - 1.59)	0.232501	0.633575	-1.0795	-0.21
Lymphangioleiomyomatosis	2 - Mechanical ventilation or ICU admission	Women	3 – CCS procedures	CCS 205	Arterial blood gases	22818	3.61	3.61 (1.83 - 7.12)	0.000214	3.66959	3.15	3.15 (1.58 - 6.28)	0.001101	2.95821	-0.711374	-0.46
Other diseases of lung	2 - Mechanical ventilation or ICU admission	Women	3 – CCS procedures	CCS 205	Arterial blood gases	22818	1.72	1.72 (1.26 - 2.35)	0.000591	3.22841	1.38	1.38 (1.00 - 1.91)	0.050407	1.29751	-1.9309	-0.34
Other dyspnea	2 - Mechanical ventilation or ICU admission	Women	3 – CCS procedures	CCS 205	Arterial blood gases	22818	2.18	2.18 (1.74 - 2.74)	1.44e-11	10.8416	1.78	1.78 (1.40 - 2.27)	2.15e-06	5.66756	-5.17408	-0.4
Painful respiration	2 - Mechanical ventilation or ICU admission	Women	3 – CCS procedures	CCS 205	Arterial blood gases	22818	1.76	1.76 (1.34 - 2.30)	4.01e-05	4.39686	1.5	1.50 (1.13 - 1.98)	0.004593	2.3379	-2.05895	-0.26
Pleurisy; pleural effusion	2 - Mechanical ventilation or ICU admission	Women	3 – CCS procedures	CCS 205	Arterial blood gases	22818	2.84	2.84 (2.06 - 3.92)	2.41e-10	9.61798	1.94	1.94 (1.37 - 2.75)	0.000192	3.7167	-5.90128	-0.9
Pneumonia	2 - Mechanical ventilation or ICU admission	Women	3 – CCS procedures	CCS 205	Arterial blood gases	22818	2.63	2.63 (2.08 - 3.33)	6.73e-16	15.172	2.21	2.21 (1.73 - 2.82)	2.1e-10	9.67778	-5.4942	-0.42
Pulmonary collapse; interstitial and compensatory emphysema	2 - Mechanical ventilation or ICU admission	Women	3 – CCS procedures	CCS 205	Arterial blood gases	22818	2.05	2.05 (1.46 - 2.86)	2.9e-05	4.5376	1.31	1.31 (0.90 - 1.89)	0.155259	0.808943	-3.72866	-0.74
Pulmonary congestion and hypostasis	2 - Mechanical ventilation or ICU admission	Women	3 – CCS procedures	CCS 205	Arterial blood gases	22818	3.17	3.17 (2.28 - 4.41)	6.1e-12	11.2147	1.95	1.95 (1.35 - 2.82)	0.000356	3.44855	-7.76612	-1.22
Pulmonary embolism and infarction, acute	2 - Mechanical ventilation or ICU admission	Women	3 – CCS procedures	CCS 205	Arterial blood gases	22818	1.69	1.69 (1.10 - 2.60)	0.015797	1.80143	1.38	1.38 (0.89 - 2.15)	0.149642	0.824946	-0.976479	-0.31
Pulmonary fibrosis	2 - Mechanical ventilation or ICU admission	Women	3 – CCS procedures	CCS 205	Arterial blood gases	22818	1.9	1.90 (1.03 - 3.48)	0.038545	1.41403	1.64	1.64 (0.89 - 3.01)	0.113991	0.943129	-0.470903	-0.26
Pulmonary hypertension	2 - Mechanical ventilation or ICU admission	Women	3 – CCS procedures	CCS 205	Arterial blood gases	22818	3.14	3.14 (2.09 - 4.72)	3.84e-08	7.41567	2.25	2.25 (1.46 - 3.44)	0.000208	3.68194	-3.73373	-0.89
Respiratory failure	2 - Mechanical ventilation or ICU admission	Women	3 – CCS procedures	CCS 205	Arterial blood gases	22818	6.01	6.01 (4.15 - 8.69)	2e-16	15.699	4.33	4.33 (2.94 - 6.36)	9.02e-14	13.0448	-2.65418	-1.68
Shortness of breath	2 - Mechanical ventilation or ICU admission	Women	3 – CCS procedures	CCS 205	Arterial blood gases	22818	2.11	2.11 (1.72 - 2.60)	1.75e-12	11.757	1.76	1.76 (1.41 - 2.19)	4.62e-07	6.33536	-5.4216	-0.35
Sleep apnea	2 - Mechanical ventilation or ICU admission	Women	3 – CCS procedures	CCS 205	Arterial blood gases	22818	1.63	1.63 (1.26 - 2.10)	0.000154	3.81248	1.5	1.50 (1.16 - 1.94)	0.002059	2.68634	-1.12614	-0.13
Wheezing	2 - Mechanical ventilation or ICU admission	Women	3 – CCS procedures	CCS 205	Arterial blood gases	22818	1.49	1.49 (1.10 - 2.02)	0.010449	1.98093	1.22	1.22 (0.88 - 1.67)	0.227944	0.642172	-1.33875	-0.27
Acute bronchitis and bronchiolitis	2 - Mechanical ventilation or ICU admission	Women	3 – CCS procedures	CCS 227	Other diagnostic procedures	22818	1.61	1.61 (1.25 - 2.09)	0.000268	3.57187	1.22	1.22 (0.93 - 1.60)	0.1515	0.819587	-2.75228	-0.39
Allergy	2 - Mechanical ventilation or ICU admission	Women	3 – CCS procedures	CCS 227	Other diagnostic procedures	22818	1.49	1.49 (1.23 - 1.79)	3.78e-05	4.42251	1.38	1.38 (1.14 - 1.67)	0.00107	2.97062	-1.45189	-0.11
ARDS	2 - Mechanical ventilation or ICU admission	Women	3 – CCS procedures	CCS 227	Other diagnostic procedures	22818	4.01	4.01 (2.47 - 6.51)	1.77e-08	7.75203	2.54	2.54 (1.51 - 4.26)	0.000417	3.37986	-4.37216	-1.47
Asphyxia and hypoxemia	2 - Mechanical ventilation or ICU admission	Women	3 – CCS procedures	CCS 227	Other diagnostic procedures	22818	3.03	3.03 (2.09 - 4.41)	6.27e-09	8.20273	2.33	2.33 (1.58 - 3.42)	1.64e-05	4.78516	-3.41758	-0.7
Asthma	2 - Mechanical ventilation or ICU admission	Women	3 – CCS procedures	CCS 227	Other diagnostic procedures	22818	1.69	1.69 (1.39 - 2.06)	1.9e-07	6.72125	1.42	1.42 (1.16 - 1.75)	0.00084	3.07572	-3.64553	-0.27
Bacterial infection NOS	2 - Mechanical ventilation or ICU admission	Women	3 – CCS procedures	CCS 227	Other diagnostic procedures	22818	1.53	1.53 (1.07 - 2.18)	0.019659	1.70644	1.12	1.12 (0.77 - 1.63)	0.55562	0.255222	-1.45122	-0.41
Bronchitis	2 - Mechanical ventilation or ICU admission	Women	3 – CCS procedures	CCS 227	Other diagnostic procedures	22818	1.7	1.70 (1.29 - 2.23)	0.00015	3.82391	1.4	1.40 (1.06 - 1.86)	0.0193	1.71444	-2.10947	-0.3
Chronic airway obstruction	2 - Mechanical ventilation or ICU admission	Women	3 – CCS procedures	CCS 227	Other diagnostic procedures	22818	2.73	2.73 (2.07 - 3.59)	1.12e-12	11.9508	2.29	2.29 (1.73 - 3.04)	9.28e-09	8.03245	-3.91833	-0.44
Chronic bronchitis	2 - Mechanical ventilation or ICU admission	Women	3 – CCS procedures	CCS 227	Other diagnostic procedures	22818	2.7	2.70 (1.89 - 3.86)	5.12e-08	7.29073	2.31	2.31 (1.61 - 3.32)	5.34e-06	5.27246	-2.01827	-0.39
Chronic pharyngitis and nasopharyngitis	2 - Mechanical ventilation or ICU admission	Women	3 – CCS procedures	CCS 227	Other diagnostic procedures	22818	0.6	0.60 (0.37 - 0.98)	0.040312	1.39457	0.5	0.50 (0.30 - 0.81)	0.00548	2.26122	0.866654	-0.1
Cough	2 - Mechanical ventilation or ICU admission	Women	3 – CCS procedures	CCS 227	Other diagnostic procedures	22818	1.38	1.38 (1.14 - 1.67)	0.001012	2.99482	1.2	1.20 (0.99 - 1.46)	0.06646	1.17744	-1.81738	-0.18
Emphysema	2 - Mechanical ventilation or ICU admission	Women	3 – CCS procedures	CCS 227	Other diagnostic procedures	22818	3.38	3.38 (2.43 - 4.70)	3.65e-13	12.4377	2.97	2.97 (2.13 - 4.14)	1.42e-10	9.84771	-2.59	-0.41
Empyema and pneumothorax	2 - Mechanical ventilation or ICU admission	Women	3 – CCS procedures	CCS 227	Other diagnostic procedures	22818	1.91	1.91 (1.12 - 3.25)	0.0169	1.77211	1.37	1.37 (0.79 - 2.36)	0.2577	0.588886	-1.18323	-0.54
Influenza	2 - Mechanical ventilation or ICU admission	Women	3 – CCS procedures	CCS 227	Other diagnostic procedures	22818	1.4	1.40 (1.06 - 1.85)	0.019361	1.71307	1.02	1.02 (0.76 - 1.37)	0.90649	0.042637	-1.67044	-0.38
Lymphangioleiomyomatosis	2 - Mechanical ventilation or ICU admission	Women	3 – CCS procedures	CCS 227	Other diagnostic procedures	22818	3.61	3.61 (1.83 - 7.12)	0.000214	3.66959	2.67	2.67 (1.32 - 5.43)	0.006451	2.19037	-1.47921	-0.94
Other diseases of lung	2 - Mechanical ventilation or ICU admission	Women	3 – CCS procedures	CCS 227	Other diagnostic procedures	22818	1.72	1.72 (1.26 - 2.35)	0.000591	3.22841	1.27	1.27 (0.92 - 1.75)	0.14886	0.827222	-2.40119	-0.45
Other dyspnea	2 - Mechanical ventilation or ICU admission	Women	3 – CCS procedures	CCS 227	Other diagnostic procedures	22818	2.18	2.18 (1.74 - 2.74)	1.44e-11	10.8416	1.75	1.75 (1.38 - 2.22)	4.33e-06	5.36351	-5.47813	-0.43
Painful respiration	2 - Mechanical ventilation or ICU admission	Women	3 – CCS procedures	CCS 227	Other diagnostic procedures	22818	1.76	1.76 (1.34 - 2.30)	4.01e-05	4.39686	1.32	1.32 (1.00 - 1.76)	0.05324	1.27376	-3.12309	-0.44
Pleurisy; pleural effusion	2 - Mechanical ventilation or ICU admission	Women	3 – CCS procedures	CCS 227	Other diagnostic procedures	22818	2.84	2.84 (2.06 - 3.92)	2.41e-10	9.61798	2.05	2.05 (1.46 - 2.88)	3.88e-05	4.41117	-5.20681	-0.79
Pneumonia	2 - Mechanical ventilation or ICU admission	Women	3 – CCS procedures	CCS 227	Other diagnostic procedures	22818	2.63	2.63 (2.08 - 3.33)	6.73e-16	15.172	2.16	2.16 (1.70 - 2.76)	4.66e-10	9.33161	-5.84037	-0.47
Pulmonary collapse; interstitial and compensatory emphysema	2 - Mechanical ventilation or ICU admission	Women	3 – CCS procedures	CCS 227	Other diagnostic procedures	22818	2.05	2.05 (1.46 - 2.86)	2.9e-05	4.5376	1.52	1.52 (1.07 - 2.15)	0.01915	1.71783	-2.81977	-0.53
Pulmonary congestion and hypostasis	2 - Mechanical ventilation or ICU admission	Women	3 – CCS procedures	CCS 227	Other diagnostic procedures	22818	3.17	3.17 (2.28 - 4.41)	6.1e-12	11.2147	2.24	2.24 (1.58 - 3.17)	5.76e-06	5.23958	-5.97509	-0.93
Pulmonary embolism and infarction, acute	2 - Mechanical ventilation or ICU admission	Women	3 – CCS procedures	CCS 227	Other diagnostic procedures	22818	1.69	1.69 (1.10 - 2.60)	0.015797	1.80143	1.35	1.35 (0.87 - 2.08)	0.18441	0.734216	-1.06721	-0.34
Pulmonary fibrosis	2 - Mechanical ventilation or ICU admission	Women	3 – CCS procedures	CCS 227	Other diagnostic procedures	22818	1.9	1.90 (1.03 - 3.48)	0.038545	1.41403	1.4	1.40 (0.75 - 2.60)	0.29324	0.532777	-0.881255	-0.5
Pulmonary hypertension	2 - Mechanical ventilation or ICU admission	Women	3 – CCS procedures	CCS 227	Other diagnostic procedures	22818	3.14	3.14 (2.09 - 4.72)	3.84e-08	7.41567	2.28	2.28 (1.49 - 3.47)	0.000127	3.8962	-3.51947	-0.86
Respiratory failure	2 - Mechanical ventilation or ICU admission	Women	3 – CCS procedures	CCS 227	Other diagnostic procedures	22818	6.01	6.01 (4.15 - 8.69)	2e-16	15.699	4.75	4.75 (3.27 - 6.91)	3.61e-16	15.4425	-0.256477	-1.26
Shortness of breath	2 - Mechanical ventilation or ICU admission	Women	3 – CCS procedures	CCS 227	Other diagnostic procedures	22818	2.11	2.11 (1.72 - 2.60)	1.75e-12	11.757	1.79	1.79 (1.45 - 2.22)	1.08e-07	6.96658	-4.79039	-0.32
Sleep apnea	2 - Mechanical ventilation or ICU admission	Women	3 – CCS procedures	CCS 227	Other diagnostic procedures	22818	1.63	1.63 (1.26 - 2.10)	0.000154	3.81248	1.37	1.37 (1.06 - 1.77)	0.017817	1.74917	-2.06331	-0.26
Wheezing	2 - Mechanical ventilation or ICU admission	Women	3 – CCS procedures	CCS 227	Other diagnostic procedures	22818	1.49	1.49 (1.10 - 2.02)	0.010449	1.98093	1.07	1.07 (0.78 - 1.48)	0.66332	0.178277	-1.80265	-0.42
Acute bronchitis and bronchiolitis	2 - Mechanical ventilation or ICU admission	Women	4 – Procedures	CPT 99239	Hospital discharge day management; more than 30 minutes	22818	1.61	1.61 (1.25 - 2.09)	0.000268	3.57187	1.39	1.39 (1.07 - 1.82)	0.01523	1.8173	-1.75457	-0.22
Allergy	2 - Mechanical ventilation or ICU admission	Women	4 – Procedures	CPT 99239	Hospital discharge day management; more than 30 minutes	22818	1.49	1.49 (1.23 - 1.79)	3.78e-05	4.42251	1.3	1.30 (1.07 - 1.58)	0.00904	2.04383	-2.37868	-0.19
ARDS	2 - Mechanical ventilation or ICU admission	Women	4 – Procedures	CPT 99239	Hospital discharge day management; more than 30 minutes	22818	4.01	4.01 (2.47 - 6.51)	1.77e-08	7.75203	1.82	1.82 (1.05 - 3.18)	0.03402	1.46827	-6.28376	-2.19
Asphyxia and hypoxemia	2 - Mechanical ventilation or ICU admission	Women	4 – Procedures	CPT 99239	Hospital discharge day management; more than 30 minutes	22818	3.03	3.03 (2.09 - 4.41)	6.27e-09	8.20273	1.54	1.54 (1.02 - 2.33)	0.03804	1.41976	-6.78297	-1.49
Asthma	2 - Mechanical ventilation or ICU admission	Women	4 – Procedures	CPT 99239	Hospital discharge day management; more than 30 minutes	22818	1.69	1.69 (1.39 - 2.06)	1.9e-07	6.72125	1.46	1.46 (1.19 - 1.80)	0.000274	3.56225	-3.159	-0.23
Bacterial infection NOS	2 - Mechanical ventilation or ICU admission	Women	4 – Procedures	CPT 99239	Hospital discharge day management; more than 30 minutes	22818	1.53	1.53 (1.07 - 2.18)	0.019659	1.70644	0.8	0.80 (0.53 - 1.21)	0.29516	0.529942	-1.1765	-0.73
Bronchitis	2 - Mechanical ventilation or ICU admission	Women	4 – Procedures	CPT 99239	Hospital discharge day management; more than 30 minutes	22818	1.7	1.70 (1.29 - 2.23)	0.00015	3.82391	1.31	1.31 (0.98 - 1.76)	0.06953	1.15783	-2.66608	-0.39
Chronic airway obstruction	2 - Mechanical ventilation or ICU admission	Women	4 – Procedures	CPT 99239	Hospital discharge day management; more than 30 minutes	22818	2.73	2.73 (2.07 - 3.59)	1.12e-12	11.9508	1.81	1.81 (1.35 - 2.45)	9.17e-05	4.03763	-7.91315	-0.92
Chronic bronchitis	2 - Mechanical ventilation or ICU admission	Women	4 – Procedures	CPT 99239	Hospital discharge day management; more than 30 minutes	22818	2.7	2.70 (1.89 - 3.86)	5.12e-08	7.29073	1.52	1.52 (1.03 - 2.25)	0.03613	1.44213	-5.8486	-1.18
Chronic pharyngitis and nasopharyngitis	2 - Mechanical ventilation or ICU admission	Women	4 – Procedures	CPT 99239	Hospital discharge day management; more than 30 minutes	22818	0.6	0.60 (0.37 - 0.98)	0.040312	1.39457	0.63	0.63 (0.39 - 1.03)	0.06425	1.19213	-0.202439	0.03
Cough	2 - Mechanical ventilation or ICU admission	Women	4 – Procedures	CPT 99239	Hospital discharge day management; more than 30 minutes	22818	1.38	1.38 (1.14 - 1.67)	0.001012	2.99482	1.14	1.14 (0.93 - 1.39)	0.21373	0.670135	-2.32468	-0.24
Emphysema	2 - Mechanical ventilation or ICU admission	Women	4 – Procedures	CPT 99239	Hospital discharge day management; more than 30 minutes	22818	3.38	3.38 (2.43 - 4.70)	3.65e-13	12.4377	2.4	2.40 (1.69 - 3.40)	1.02e-06	5.9914	-6.44631	-0.98
Empyema and pneumothorax	2 - Mechanical ventilation or ICU admission	Women	4 – Procedures	CPT 99239	Hospital discharge day management; more than 30 minutes	22818	1.91	1.91 (1.12 - 3.25)	0.0169	1.77211	1.34	1.34 (0.77 - 2.36)	0.30363	0.517655	-1.25446	-0.57
Influenza	2 - Mechanical ventilation or ICU admission	Women	4 – Procedures	CPT 99239	Hospital discharge day management; more than 30 minutes	22818	1.4	1.40 (1.06 - 1.85)	0.019361	1.71307	0.98	0.98 (0.72 - 1.33)	0.88855	0.0513181	-1.66175	-0.42
Lymphangioleiomyomatosis	2 - Mechanical ventilation or ICU admission	Women	4 – Procedures	CPT 99239	Hospital discharge day management; more than 30 minutes	22818	3.61	3.61 (1.83 - 7.12)	0.000214	3.66959	2.71	2.71 (1.29 - 5.68)	0.00829	2.08145	-1.58814	-0.9
Other diseases of lung	2 - Mechanical ventilation or ICU admission	Women	4 – Procedures	CPT 99239	Hospital discharge day management; more than 30 minutes	22818	1.72	1.72 (1.26 - 2.35)	0.000591	3.22841	1.23	1.23 (0.88 - 1.72)	0.21763	0.662281	-2.56613	-0.49
Other dyspnea	2 - Mechanical ventilation or ICU admission	Women	4 – Procedures	CPT 99239	Hospital discharge day management; more than 30 minutes	22818	2.18	2.18 (1.74 - 2.74)	1.44e-11	10.8416	1.45	1.45 (1.13 - 1.86)	0.00369	2.43297	-8.40866	-0.73
Painful respiration	2 - Mechanical ventilation or ICU admission	Women	4 – Procedures	CPT 99239	Hospital discharge day management; more than 30 minutes	22818	1.76	1.76 (1.34 - 2.30)	4.01e-05	4.39686	1.38	1.38 (1.04 - 1.84)	0.0256	1.59176	-2.8051	-0.38
Pleurisy; pleural effusion	2 - Mechanical ventilation or ICU admission	Women	4 – Procedures	CPT 99239	Hospital discharge day management; more than 30 minutes	22818	2.84	2.84 (2.06 - 3.92)	2.41e-10	9.61798	1.52	1.52 (1.06 - 2.19)	0.02336	1.63153	-7.98646	-1.32
Pneumonia	2 - Mechanical ventilation or ICU admission	Women	4 – Procedures	CPT 99239	Hospital discharge day management; more than 30 minutes	22818	2.63	2.63 (2.08 - 3.33)	6.73e-16	15.172	1.61	1.61 (1.23 - 2.10)	0.00044	3.35655	-11.8154	-1.02
Pulmonary collapse; interstitial and compensatory emphysema	2 - Mechanical ventilation or ICU admission	Women	4 – Procedures	CPT 99239	Hospital discharge day management; more than 30 minutes	22818	2.05	2.05 (1.46 - 2.86)	2.9e-05	4.5376	1.03	1.03 (0.71 - 1.52)	0.86367	0.0636522	-4.47395	-1.02
Pulmonary congestion and hypostasis	2 - Mechanical ventilation or ICU admission	Women	4 – Procedures	CPT 99239	Hospital discharge day management; more than 30 minutes	22818	3.17	3.17 (2.28 - 4.41)	6.1e-12	11.2147	1.57	1.57 (1.09 - 2.27)	0.01646	1.78357	-9.4311	-1.6
Pulmonary embolism and infarction, acute	2 - Mechanical ventilation or ICU admission	Women	4 – Procedures	CPT 99239	Hospital discharge day management; more than 30 minutes	22818	1.69	1.69 (1.10 - 2.60)	0.015797	1.80143	1.14	1.14 (0.72 - 1.79)	0.57591	0.239645	-1.56178	-0.55
Pulmonary fibrosis	2 - Mechanical ventilation or ICU admission	Women	4 – Procedures	CPT 99239	Hospital discharge day management; more than 30 minutes	22818	1.9	1.90 (1.03 - 3.48)	0.038545	1.41403	1.37	1.37 (0.72 - 2.61)	0.33832	0.470672	-0.94336	-0.53
Pulmonary hypertension	2 - Mechanical ventilation or ICU admission	Women	4 – Procedures	CPT 99239	Hospital discharge day management; more than 30 minutes	22818	3.14	3.14 (2.09 - 4.72)	3.84e-08	7.41567	1.66	1.66 (1.06 - 2.60)	0.02641	1.57823	-5.83744	-1.48
Respiratory failure	2 - Mechanical ventilation or ICU admission	Women	4 – Procedures	CPT 99239	Hospital discharge day management; more than 30 minutes	22818	6.01	6.01 (4.15 - 8.69)	2e-16	15.699	3.16	3.16 (2.12 - 4.71)	1.61e-08	7.79317	-7.9058	-2.85
Shortness of breath	2 - Mechanical ventilation or ICU admission	Women	4 – Procedures	CPT 99239	Hospital discharge day management; more than 30 minutes	22818	2.11	2.11 (1.72 - 2.60)	1.75e-12	11.757	1.45	1.45 (1.16 - 1.83)	0.00134	2.8729	-8.88407	-0.66
Sleep apnea	2 - Mechanical ventilation or ICU admission	Women	4 – Procedures	CPT 99239	Hospital discharge day management; more than 30 minutes	22818	1.63	1.63 (1.26 - 2.10)	0.000154	3.81248	1.36	1.36 (1.04 - 1.77)	0.02391	1.62142	-2.19106	-0.27
Wheezing	2 - Mechanical ventilation or ICU admission	Women	4 – Procedures	CPT 99239	Hospital discharge day management; more than 30 minutes	22818	1.49	1.49 (1.10 - 2.02)	0.010449	1.98093	1.06	1.06 (0.77 - 1.48)	0.7134	0.146667	-1.83426	-0.43
Acute bronchitis and bronchiolitis	2 - Mechanical ventilation or ICU admission	Women	5 – NLP text concepts	CUI C0564215	Able to speak	22818	1.61	1.61 (1.25 - 2.09)	0.000268	3.57187	1.52	1.52 (1.17 - 1.98)	0.001562	2.80632	-0.765546	-0.09
Allergy	2 - Mechanical ventilation or ICU admission	Women	5 – NLP text concepts	CUI C0564215	Able to speak	22818	1.49	1.49 (1.23 - 1.79)	3.78e-05	4.42251	1.46	1.46 (1.21 - 1.76)	9.97e-05	4.0013	-0.421203	-0.03
ARDS	2 - Mechanical ventilation or ICU admission	Women	5 – NLP text concepts	CUI C0564215	Able to speak	22818	4.01	4.01 (2.47 - 6.51)	1.77e-08	7.75203	3.06	3.06 (1.84 - 5.10)	1.66e-05	4.77989	-2.97213	-0.95
Asphyxia and hypoxemia	2 - Mechanical ventilation or ICU admission	Women	5 – NLP text concepts	CUI C0564215	Able to speak	22818	3.03	3.03 (2.09 - 4.41)	6.27e-09	8.20273	2.5	2.50 (1.70 - 3.68)	2.96e-06	5.52871	-2.67402	-0.53
Asthma	2 - Mechanical ventilation or ICU admission	Women	5 – NLP text concepts	CUI C0564215	Able to speak	22818	1.69	1.69 (1.39 - 2.06)	1.9e-07	6.72125	1.57	1.57 (1.29 - 1.92)	9.85e-06	5.00656	-1.71468	-0.12
Bacterial infection NOS	2 - Mechanical ventilation or ICU admission	Women	5 – NLP text concepts	CUI C0564215	Able to speak	22818	1.53	1.53 (1.07 - 2.18)	0.019659	1.70644	1.44	1.44 (1.01 - 2.06)	0.046704	1.33065	-0.375793	-0.09
Bronchitis	2 - Mechanical ventilation or ICU admission	Women	5 – NLP text concepts	CUI C0564215	Able to speak	22818	1.7	1.70 (1.29 - 2.23)	0.00015	3.82391	1.63	1.63 (1.23 - 2.14)	0.000558	3.25337	-0.570543	-0.07
Chronic airway obstruction	2 - Mechanical ventilation or ICU admission	Women	5 – NLP text concepts	CUI C0564215	Able to speak	22818	2.73	2.73 (2.07 - 3.59)	1.12e-12	11.9508	2.45	2.45 (1.85 - 3.25)	4.07e-10	9.39041	-2.56038	-0.28
Chronic bronchitis	2 - Mechanical ventilation or ICU admission	Women	5 – NLP text concepts	CUI C0564215	Able to speak	22818	2.7	2.70 (1.89 - 3.86)	5.12e-08	7.29073	2.25	2.25 (1.56 - 3.26)	1.65e-05	4.78252	-2.50821	-0.45
Chronic pharyngitis and nasopharyngitis	2 - Mechanical ventilation or ICU admission	Women	5 – NLP text concepts	CUI C0564215	Able to speak	22818	0.6	0.60 (0.37 - 0.98)	0.040312	1.39457	0.57	0.57 (0.35 - 0.92)	0.022727	1.64346	0.248892	-0.03
Cough	2 - Mechanical ventilation or ICU admission	Women	5 – NLP text concepts	CUI C0564215	Able to speak	22818	1.38	1.38 (1.14 - 1.67)	0.001012	2.99482	1.3	1.30 (1.07 - 1.57)	0.008898	2.05071	-0.944112	-0.08
Emphysema	2 - Mechanical ventilation or ICU admission	Women	5 – NLP text concepts	CUI C0564215	Able to speak	22818	3.38	3.38 (2.43 - 4.70)	3.65e-13	12.4377	3.09	3.09 (2.21 - 4.31)	3.57e-11	10.4473	-1.99038	-0.29
Empyema and pneumothorax	2 - Mechanical ventilation or ICU admission	Women	5 – NLP text concepts	CUI C0564215	Able to speak	22818	1.91	1.91 (1.12 - 3.25)	0.0169	1.77211	1.69	1.69 (0.98 - 2.90)	0.057719	1.23868	-0.533432	-0.22
Influenza	2 - Mechanical ventilation or ICU admission	Women	5 – NLP text concepts	CUI C0564215	Able to speak	22818	1.4	1.40 (1.06 - 1.85)	0.019361	1.71307	1.28	1.28 (0.96 - 1.70)	0.090685	1.04246	-0.670608	-0.12
Lymphangioleiomyomatosis	2 - Mechanical ventilation or ICU admission	Women	5 – NLP text concepts	CUI C0564215	Able to speak	22818	3.61	3.61 (1.83 - 7.12)	0.000214	3.66959	3.36	3.36 (1.70 - 6.66)	0.000507	3.29499	-0.374594	-0.25
Other diseases of lung	2 - Mechanical ventilation or ICU admission	Women	5 – NLP text concepts	CUI C0564215	Able to speak	22818	1.72	1.72 (1.26 - 2.35)	0.000591	3.22841	1.54	1.54 (1.13 - 2.12)	0.007124	2.14728	-1.08114	-0.18
Other dyspnea	2 - Mechanical ventilation or ICU admission	Women	5 – NLP text concepts	CUI C0564215	Able to speak	22818	2.18	2.18 (1.74 - 2.74)	1.44e-11	10.8416	1.94	1.94 (1.54 - 2.45)	2.15e-08	7.66756	-3.17408	-0.24
Painful respiration	2 - Mechanical ventilation or ICU admission	Women	5 – NLP text concepts	CUI C0564215	Able to speak	22818	1.76	1.76 (1.34 - 2.30)	4.01e-05	4.39686	1.62	1.62 (1.24 - 2.13)	0.000498	3.30277	-1.09408	-0.14
Pleurisy; pleural effusion	2 - Mechanical ventilation or ICU admission	Women	5 – NLP text concepts	CUI C0564215	Able to speak	22818	2.84	2.84 (2.06 - 3.92)	2.41e-10	9.61798	2.59	2.59 (1.87 - 3.60)	1.19e-08	7.92445	-1.69353	-0.25
Pneumonia	2 - Mechanical ventilation or ICU admission	Women	5 – NLP text concepts	CUI C0564215	Able to speak	22818	2.63	2.63 (2.08 - 3.33)	6.73e-16	15.172	2.37	2.37 (1.87 - 3.02)	1.54e-12	11.8125	-3.35951	-0.26
Pulmonary collapse; interstitial and compensatory emphysema	2 - Mechanical ventilation or ICU admission	Women	5 – NLP text concepts	CUI C0564215	Able to speak	22818	2.05	2.05 (1.46 - 2.86)	2.9e-05	4.5376	1.77	1.77 (1.25 - 2.49)	0.001194	2.923	-1.61461	-0.28
Pulmonary congestion and hypostasis	2 - Mechanical ventilation or ICU admission	Women	5 – NLP text concepts	CUI C0564215	Able to speak	22818	3.17	3.17 (2.28 - 4.41)	6.1e-12	11.2147	2.72	2.72 (1.95 - 3.81)	5.16e-09	8.28735	-2.92732	-0.45
Pulmonary embolism and infarction, acute	2 - Mechanical ventilation or ICU admission	Women	5 – NLP text concepts	CUI C0564215	Able to speak	22818	1.69	1.69 (1.10 - 2.60)	0.015797	1.80143	1.51	1.51 (0.97 - 2.34)	0.066659	1.17614	-0.625284	-0.18
Pulmonary fibrosis	2 - Mechanical ventilation or ICU admission	Women	5 – NLP text concepts	CUI C0564215	Able to speak	22818	1.9	1.90 (1.03 - 3.48)	0.038545	1.41403	1.76	1.76 (0.96 - 3.24)	0.06702	1.1738	-0.240236	-0.14
Pulmonary hypertension	2 - Mechanical ventilation or ICU admission	Women	5 – NLP text concepts	CUI C0564215	Able to speak	22818	3.14	3.14 (2.09 - 4.72)	3.84e-08	7.41567	2.77	2.77 (1.83 - 4.20)	1.49e-06	5.82681	-1.58886	-0.37
Respiratory failure	2 - Mechanical ventilation or ICU admission	Women	5 – NLP text concepts	CUI C0564215	Able to speak	22818	6.01	6.01 (4.15 - 8.69)	2e-16	15.699	5.23	5.23 (3.59 - 7.60)	2e-16	15.699	0	-0.78
Shortness of breath	2 - Mechanical ventilation or ICU admission	Women	5 – NLP text concepts	CUI C0564215	Able to speak	22818	2.11	2.11 (1.72 - 2.60)	1.75e-12	11.757	1.92	1.92 (1.56 - 2.38)	1.51e-09	8.82102	-2.93594	-0.19
Sleep apnea	2 - Mechanical ventilation or ICU admission	Women	5 – NLP text concepts	CUI C0564215	Able to speak	22818	1.63	1.63 (1.26 - 2.10)	0.000154	3.81248	1.54	1.54 (1.19 - 1.98)	0.001016	2.99311	-0.819373	-0.09
Wheezing	2 - Mechanical ventilation or ICU admission	Women	5 – NLP text concepts	CUI C0564215	Able to speak	22818	1.49	1.49 (1.10 - 2.02)	0.010449	1.98093	1.29	1.29 (0.94 - 1.76)	0.114838	0.939914	-1.04101	-0.2
Acute bronchitis and bronchiolitis	2 - Mechanical ventilation or ICU admission	Women	5 – NLP text concepts	CUI C0231367	Activity intolerance	22818	1.61	1.61 (1.25 - 2.09)	0.000268	3.57187	1.59	1.59 (1.23 - 2.06)	0.000429	3.36754	-0.204322	-0.02
Allergy	2 - Mechanical ventilation or ICU admission	Women	5 – NLP text concepts	CUI C0231367	Activity intolerance	22818	1.49	1.49 (1.23 - 1.79)	3.78e-05	4.42251	1.5	1.50 (1.24 - 1.81)	2.47e-05	4.6073	0.184795	0.01
ARDS	2 - Mechanical ventilation or ICU admission	Women	5 – NLP text concepts	CUI C0231367	Activity intolerance	22818	4.01	4.01 (2.47 - 6.51)	1.77e-08	7.75203	3.84	3.84 (2.36 - 6.23)	5.22e-08	7.28233	-0.469697	-0.17
Asphyxia and hypoxemia	2 - Mechanical ventilation or ICU admission	Women	5 – NLP text concepts	CUI C0231367	Activity intolerance	22818	3.03	3.03 (2.09 - 4.41)	6.27e-09	8.20273	2.93	2.93 (2.01 - 4.27)	2.37e-08	7.62525	-0.577481	-0.1
Asthma	2 - Mechanical ventilation or ICU admission	Women	5 – NLP text concepts	CUI C0231367	Activity intolerance	22818	1.69	1.69 (1.39 - 2.06)	1.9e-07	6.72125	1.71	1.71 (1.41 - 2.09)	9.88e-08	7.00524	0.283997	0.02
Bacterial infection NOS	2 - Mechanical ventilation or ICU admission	Women	5 – NLP text concepts	CUI C0231367	Activity intolerance	22818	1.53	1.53 (1.07 - 2.18)	0.019659	1.70644	1.53	1.53 (1.07 - 2.18)	0.019646	1.70673	0.000287283	0
Bronchitis	2 - Mechanical ventilation or ICU admission	Women	5 – NLP text concepts	CUI C0231367	Activity intolerance	22818	1.7	1.70 (1.29 - 2.23)	0.00015	3.82391	1.7	1.70 (1.29 - 2.23)	0.000154	3.81248	-0.0114295	0
Chronic airway obstruction	2 - Mechanical ventilation or ICU admission	Women	5 – NLP text concepts	CUI C0231367	Activity intolerance	22818	2.73	2.73 (2.07 - 3.59)	1.12e-12	11.9508	2.7	2.70 (2.05 - 3.56)	1.99e-12	11.7011	-0.249635	-0.03
Chronic bronchitis	2 - Mechanical ventilation or ICU admission	Women	5 – NLP text concepts	CUI C0231367	Activity intolerance	22818	2.7	2.70 (1.89 - 3.86)	5.12e-08	7.29073	2.68	2.68 (1.87 - 3.84)	7.23e-08	7.14086	-0.149868	-0.02
Chronic pharyngitis and nasopharyngitis	2 - Mechanical ventilation or ICU admission	Women	5 – NLP text concepts	CUI C0231367	Activity intolerance	22818	0.6	0.60 (0.37 - 0.98)	0.040312	1.39457	0.6	0.60 (0.37 - 0.98)	0.039681	1.40142	0.00685174	0
Cough	2 - Mechanical ventilation or ICU admission	Women	5 – NLP text concepts	CUI C0231367	Activity intolerance	22818	1.38	1.38 (1.14 - 1.67)	0.001012	2.99482	1.39	1.39 (1.15 - 1.69)	0.000711	3.14813	0.153311	0.01
Emphysema	2 - Mechanical ventilation or ICU admission	Women	5 – NLP text concepts	CUI C0231367	Activity intolerance	22818	3.38	3.38 (2.43 - 4.70)	3.65e-13	12.4377	3.4	3.40 (2.45 - 4.71)	2.85e-13	12.5452	0.107448	0.02
Empyema and pneumothorax	2 - Mechanical ventilation or ICU admission	Women	5 – NLP text concepts	CUI C0231367	Activity intolerance	22818	1.91	1.91 (1.12 - 3.25)	0.0169	1.77211	1.86	1.86 (1.09 - 3.17)	0.022525	1.64734	-0.124778	-0.05
Influenza	2 - Mechanical ventilation or ICU admission	Women	5 – NLP text concepts	CUI C0231367	Activity intolerance	22818	1.4	1.40 (1.06 - 1.85)	0.019361	1.71307	1.39	1.39 (1.05 - 1.84)	0.020871	1.68046	-0.0326155	-0.01
Lymphangioleiomyomatosis	2 - Mechanical ventilation or ICU admission	Women	5 – NLP text concepts	CUI C0231367	Activity intolerance	22818	3.61	3.61 (1.83 - 7.12)	0.000214	3.66959	3.67	3.67 (1.86 - 7.24)	0.000175	3.75696	0.0873757	0.06
Other diseases of lung	2 - Mechanical ventilation or ICU admission	Women	5 – NLP text concepts	CUI C0231367	Activity intolerance	22818	1.72	1.72 (1.26 - 2.35)	0.000591	3.22841	1.66	1.66 (1.22 - 2.27)	0.001419	2.84802	-0.380395	-0.06
Other dyspnea	2 - Mechanical ventilation or ICU admission	Women	5 – NLP text concepts	CUI C0231367	Activity intolerance	22818	2.18	2.18 (1.74 - 2.74)	1.44e-11	10.8416	2.15	2.15 (1.71 - 2.70)	4.27e-11	10.3696	-0.472065	-0.03
Painful respiration	2 - Mechanical ventilation or ICU admission	Women	5 – NLP text concepts	CUI C0231367	Activity intolerance	22818	1.76	1.76 (1.34 - 2.30)	4.01e-05	4.39686	1.76	1.76 (1.35 - 2.30)	3.66e-05	4.43652	0.0396633	0
Pleurisy; pleural effusion	2 - Mechanical ventilation or ICU admission	Women	5 – NLP text concepts	CUI C0231367	Activity intolerance	22818	2.84	2.84 (2.06 - 3.92)	2.41e-10	9.61798	2.77	2.77 (2.00 - 3.83)	6.83e-10	9.16558	-0.452404	-0.07
Pneumonia	2 - Mechanical ventilation or ICU admission	Women	5 – NLP text concepts	CUI C0231367	Activity intolerance	22818	2.63	2.63 (2.08 - 3.33)	6.73e-16	15.172	2.61	2.61 (2.06 - 3.31)	1.37e-15	14.8633	-0.308706	-0.02
Pulmonary collapse; interstitial and compensatory emphysema	2 - Mechanical ventilation or ICU admission	Women	5 – NLP text concepts	CUI C0231367	Activity intolerance	22818	2.05	2.05 (1.46 - 2.86)	2.9e-05	4.5376	1.96	1.96 (1.40 - 2.75)	8.83e-05	4.05404	-0.483563	-0.09
Pulmonary congestion and hypostasis	2 - Mechanical ventilation or ICU admission	Women	5 – NLP text concepts	CUI C0231367	Activity intolerance	22818	3.17	3.17 (2.28 - 4.41)	6.1e-12	11.2147	2.96	2.96 (2.12 - 4.14)	1.66e-10	9.77989	-1.43478	-0.21
Pulmonary embolism and infarction, acute	2 - Mechanical ventilation or ICU admission	Women	5 – NLP text concepts	CUI C0231367	Activity intolerance	22818	1.69	1.69 (1.10 - 2.60)	0.015797	1.80143	1.68	1.68 (1.10 - 2.58)	0.016943	1.77101	-0.0304157	-0.01
Pulmonary fibrosis	2 - Mechanical ventilation or ICU admission	Women	5 – NLP text concepts	CUI C0231367	Activity intolerance	22818	1.9	1.90 (1.03 - 3.48)	0.038545	1.41403	1.91	1.91 (1.04 - 3.51)	0.035865	1.44533	0.0312972	0.01
Pulmonary hypertension	2 - Mechanical ventilation or ICU admission	Women	5 – NLP text concepts	CUI C0231367	Activity intolerance	22818	3.14	3.14 (2.09 - 4.72)	3.84e-08	7.41567	3.06	3.06 (2.03 - 4.61)	8.35e-08	7.07831	-0.337355	-0.08
Respiratory failure	2 - Mechanical ventilation or ICU admission	Women	5 – NLP text concepts	CUI C0231367	Activity intolerance	22818	6.01	6.01 (4.15 - 8.69)	2e-16	15.699	5.79	5.79 (3.99 - 8.39)	2e-16	15.699	0	-0.22
Shortness of breath	2 - Mechanical ventilation or ICU admission	Women	5 – NLP text concepts	CUI C0231367	Activity intolerance	22818	2.11	2.11 (1.72 - 2.60)	1.75e-12	11.757	2.09	2.09 (1.70 - 2.58)	4.22e-12	11.3747	-0.382274	-0.02
Sleep apnea	2 - Mechanical ventilation or ICU admission	Women	5 – NLP text concepts	CUI C0231367	Activity intolerance	22818	1.63	1.63 (1.26 - 2.10)	0.000154	3.81248	1.62	1.62 (1.26 - 2.09)	0.000173	3.76195	-0.0505254	-0.01
Wheezing	2 - Mechanical ventilation or ICU admission	Women	5 – NLP text concepts	CUI C0231367	Activity intolerance	22818	1.49	1.49 (1.10 - 2.02)	0.010449	1.98093	1.49	1.49 (1.10 - 2.03)	0.010129	1.99443	0.0135082	0
Acute bronchitis and bronchiolitis	2 - Mechanical ventilation or ICU admission	Women	5 – NLP text concepts	CUI C0233462	Appropriate affect	22818	1.61	1.61 (1.25 - 2.09)	0.000268	3.57187	1.55	1.55 (1.19 - 2.01)	0.000993	3.00305	-0.568814	-0.06
Allergy	2 - Mechanical ventilation or ICU admission	Women	5 – NLP text concepts	CUI C0233462	Appropriate affect	22818	1.49	1.49 (1.23 - 1.79)	3.78e-05	4.42251	1.34	1.34 (1.11 - 1.62)	0.002821	2.5496	-1.87291	-0.15
ARDS	2 - Mechanical ventilation or ICU admission	Women	5 – NLP text concepts	CUI C0233462	Appropriate affect	22818	4.01	4.01 (2.47 - 6.51)	1.77e-08	7.75203	3.73	3.73 (2.29 - 6.07)	1.1e-07	6.95861	-0.793419	-0.28
Asphyxia and hypoxemia	2 - Mechanical ventilation or ICU admission	Women	5 – NLP text concepts	CUI C0233462	Appropriate affect	22818	3.03	3.03 (2.09 - 4.41)	6.27e-09	8.20273	2.8	2.80 (1.92 - 4.09)	1.02e-07	6.9914	-1.21133	-0.23
Asthma	2 - Mechanical ventilation or ICU admission	Women	5 – NLP text concepts	CUI C0233462	Appropriate affect	22818	1.69	1.69 (1.39 - 2.06)	1.9e-07	6.72125	1.58	1.58 (1.30 - 1.94)	6.81e-06	5.16685	-1.55439	-0.11
Bacterial infection NOS	2 - Mechanical ventilation or ICU admission	Women	5 – NLP text concepts	CUI C0233462	Appropriate affect	22818	1.53	1.53 (1.07 - 2.18)	0.019659	1.70644	1.35	1.35 (0.94 - 1.95)	0.104011	0.982921	-0.723518	-0.18
Bronchitis	2 - Mechanical ventilation or ICU admission	Women	5 – NLP text concepts	CUI C0233462	Appropriate affect	22818	1.7	1.70 (1.29 - 2.23)	0.00015	3.82391	1.53	1.53 (1.16 - 2.02)	0.002856	2.54424	-1.27967	-0.17
Chronic airway obstruction	2 - Mechanical ventilation or ICU admission	Women	5 – NLP text concepts	CUI C0233462	Appropriate affect	22818	2.73	2.73 (2.07 - 3.59)	1.12e-12	11.9508	2.52	2.52 (1.91 - 3.33)	9.45e-11	10.0246	-1.92621	-0.21
Chronic bronchitis	2 - Mechanical ventilation or ICU admission	Women	5 – NLP text concepts	CUI C0233462	Appropriate affect	22818	2.7	2.70 (1.89 - 3.86)	5.12e-08	7.29073	2.38	2.38 (1.65 - 3.42)	3.07e-06	5.51286	-1.77787	-0.32
Chronic pharyngitis and nasopharyngitis	2 - Mechanical ventilation or ICU admission	Women	5 – NLP text concepts	CUI C0233462	Appropriate affect	22818	0.6	0.60 (0.37 - 0.98)	0.040312	1.39457	0.53	0.53 (0.32 - 0.88)	0.013591	1.86675	0.472183	-0.07
Cough	2 - Mechanical ventilation or ICU admission	Women	5 – NLP text concepts	CUI C0233462	Appropriate affect	22818	1.38	1.38 (1.14 - 1.67)	0.001012	2.99482	1.27	1.27 (1.05 - 1.55)	0.014948	1.82542	-1.1694	-0.11
Emphysema	2 - Mechanical ventilation or ICU admission	Women	5 – NLP text concepts	CUI C0233462	Appropriate affect	22818	3.38	3.38 (2.43 - 4.70)	3.65e-13	12.4377	3.11	3.11 (2.22 - 4.34)	2.82e-11	10.5498	-1.88796	-0.27
Empyema and pneumothorax	2 - Mechanical ventilation or ICU admission	Women	5 – NLP text concepts	CUI C0233462	Appropriate affect	22818	1.91	1.91 (1.12 - 3.25)	0.0169	1.77211	1.83	1.83 (1.06 - 3.14)	0.028797	1.54065	-0.231461	-0.08
Influenza	2 - Mechanical ventilation or ICU admission	Women	5 – NLP text concepts	CUI C0233462	Appropriate affect	22818	1.4	1.40 (1.06 - 1.85)	0.019361	1.71307	1.29	1.29 (0.98 - 1.71)	0.073304	1.13487	-0.5782	-0.11
Lymphangioleiomyomatosis	2 - Mechanical ventilation or ICU admission	Women	5 – NLP text concepts	CUI C0233462	Appropriate affect	22818	3.61	3.61 (1.83 - 7.12)	0.000214	3.66959	3.12	3.12 (1.57 - 6.22)	0.0012	2.92082	-0.748767	-0.49
Other diseases of lung	2 - Mechanical ventilation or ICU admission	Women	5 – NLP text concepts	CUI C0233462	Appropriate affect	22818	1.72	1.72 (1.26 - 2.35)	0.000591	3.22841	1.72	1.72 (1.26 - 2.35)	0.000663	3.17849	-0.049926	0
Other dyspnea	2 - Mechanical ventilation or ICU admission	Women	5 – NLP text concepts	CUI C0233462	Appropriate affect	22818	2.18	2.18 (1.74 - 2.74)	1.44e-11	10.8416	1.95	1.95 (1.55 - 2.46)	1.6e-08	7.79588	-3.04576	-0.23
Painful respiration	2 - Mechanical ventilation or ICU admission	Women	5 – NLP text concepts	CUI C0233462	Appropriate affect	22818	1.76	1.76 (1.34 - 2.30)	4.01e-05	4.39686	1.73	1.73 (1.32 - 2.27)	6.84e-05	4.16494	-0.231912	-0.03
Pleurisy; pleural effusion	2 - Mechanical ventilation or ICU admission	Women	5 – NLP text concepts	CUI C0233462	Appropriate affect	22818	2.84	2.84 (2.06 - 3.92)	2.41e-10	9.61798	2.69	2.69 (1.94 - 3.73)	2.57e-09	8.59007	-1.02792	-0.15
Pneumonia	2 - Mechanical ventilation or ICU admission	Women	5 – NLP text concepts	CUI C0233462	Appropriate affect	22818	2.63	2.63 (2.08 - 3.33)	6.73e-16	15.172	2.42	2.42 (1.91 - 3.07)	4.18e-13	12.3788	-2.79316	-0.21
Pulmonary collapse; interstitial and compensatory emphysema	2 - Mechanical ventilation or ICU admission	Women	5 – NLP text concepts	CUI C0233462	Appropriate affect	22818	2.05	2.05 (1.46 - 2.86)	2.9e-05	4.5376	2.06	2.06 (1.47 - 2.89)	2.51e-05	4.60033	0.0627243	0.01
Pulmonary congestion and hypostasis	2 - Mechanical ventilation or ICU admission	Women	5 – NLP text concepts	CUI C0233462	Appropriate affect	22818	3.17	3.17 (2.28 - 4.41)	6.1e-12	11.2147	3.2	3.20 (2.30 - 4.46)	6.07e-12	11.2168	0.00214114	0.03
Pulmonary embolism and infarction, acute	2 - Mechanical ventilation or ICU admission	Women	5 – NLP text concepts	CUI C0233462	Appropriate affect	22818	1.69	1.69 (1.10 - 2.60)	0.015797	1.80143	1.65	1.65 (1.08 - 2.54)	0.021056	1.67662	-0.124801	-0.04
Pulmonary fibrosis	2 - Mechanical ventilation or ICU admission	Women	5 – NLP text concepts	CUI C0233462	Appropriate affect	22818	1.9	1.90 (1.03 - 3.48)	0.038545	1.41403	1.67	1.67 (0.90 - 3.11)	0.105046	0.97862	-0.435411	-0.23
Pulmonary hypertension	2 - Mechanical ventilation or ICU admission	Women	5 – NLP text concepts	CUI C0233462	Appropriate affect	22818	3.14	3.14 (2.09 - 4.72)	3.84e-08	7.41567	2.91	2.91 (1.93 - 4.40)	3.82e-07	6.41794	-0.997732	-0.23
Respiratory failure	2 - Mechanical ventilation or ICU admission	Women	5 – NLP text concepts	CUI C0233462	Appropriate affect	22818	6.01	6.01 (4.15 - 8.69)	2e-16	15.699	5.31	5.31 (3.65 - 7.73)	2e-16	15.699	0	-0.7
Shortness of breath	2 - Mechanical ventilation or ICU admission	Women	5 – NLP text concepts	CUI C0233462	Appropriate affect	22818	2.11	2.11 (1.72 - 2.60)	1.75e-12	11.757	1.95	1.95 (1.58 - 2.41)	5.24e-10	9.28067	-2.47629	-0.16
Sleep apnea	2 - Mechanical ventilation or ICU admission	Women	5 – NLP text concepts	CUI C0233462	Appropriate affect	22818	1.63	1.63 (1.26 - 2.10)	0.000154	3.81248	1.45	1.45 (1.12 - 1.88)	0.004392	2.35734	-1.45514	-0.18
Wheezing	2 - Mechanical ventilation or ICU admission	Women	5 – NLP text concepts	CUI C0233462	Appropriate affect	22818	1.49	1.49 (1.10 - 2.02)	0.010449	1.98093	1.39	1.39 (1.02 - 1.89)	0.039017	1.40875	-0.572179	-0.1
Acute bronchitis and bronchiolitis	2 - Mechanical ventilation or ICU admission	Women	5 – NLP text concepts	CUI C0015522	Factor XI	22818	1.61	1.61 (1.25 - 2.09)	0.000268	3.57187	1.61	1.61 (1.24 - 2.08)	0.000303	3.51856	-0.0533078	0
Allergy	2 - Mechanical ventilation or ICU admission	Women	5 – NLP text concepts	CUI C0015522	Factor XI	22818	1.49	1.49 (1.23 - 1.79)	3.78e-05	4.42251	1.45	1.45 (1.20 - 1.76)	0.000114	3.9431	-0.479413	-0.04
ARDS	2 - Mechanical ventilation or ICU admission	Women	5 – NLP text concepts	CUI C0015522	Factor XI	22818	4.01	4.01 (2.47 - 6.51)	1.77e-08	7.75203	3.64	3.64 (2.23 - 5.95)	2.44e-07	6.61261	-1.13942	-0.37
Asphyxia and hypoxemia	2 - Mechanical ventilation or ICU admission	Women	5 – NLP text concepts	CUI C0015522	Factor XI	22818	3.03	3.03 (2.09 - 4.41)	6.27e-09	8.20273	2.73	2.73 (1.86 - 4.00)	2.7e-07	6.56864	-1.6341	-0.3
Asthma	2 - Mechanical ventilation or ICU admission	Women	5 – NLP text concepts	CUI C0015522	Factor XI	22818	1.69	1.69 (1.39 - 2.06)	1.9e-07	6.72125	1.68	1.68 (1.38 - 2.05)	2.97e-07	6.52724	-0.194003	-0.01
Bacterial infection NOS	2 - Mechanical ventilation or ICU admission	Women	5 – NLP text concepts	CUI C0015522	Factor XI	22818	1.53	1.53 (1.07 - 2.18)	0.019659	1.70644	1.42	1.42 (0.99 - 2.04)	0.056805	1.24561	-0.460825	-0.11
Bronchitis	2 - Mechanical ventilation or ICU admission	Women	5 – NLP text concepts	CUI C0015522	Factor XI	22818	1.7	1.70 (1.29 - 2.23)	0.00015	3.82391	1.64	1.64 (1.25 - 2.16)	0.000428	3.36856	-0.455353	-0.06
Chronic airway obstruction	2 - Mechanical ventilation or ICU admission	Women	5 – NLP text concepts	CUI C0015522	Factor XI	22818	2.73	2.73 (2.07 - 3.59)	1.12e-12	11.9508	2.62	2.62 (1.98 - 3.45)	1.24e-11	10.9066	-1.0442	-0.11
Chronic bronchitis	2 - Mechanical ventilation or ICU admission	Women	5 – NLP text concepts	CUI C0015522	Factor XI	22818	2.7	2.70 (1.89 - 3.86)	5.12e-08	7.29073	2.54	2.54 (1.77 - 3.65)	3.91e-07	6.40782	-0.882907	-0.16
Chronic pharyngitis and nasopharyngitis	2 - Mechanical ventilation or ICU admission	Women	5 – NLP text concepts	CUI C0015522	Factor XI	22818	0.6	0.60 (0.37 - 0.98)	0.040312	1.39457	0.58	0.58 (0.36 - 0.95)	0.031659	1.4995	0.104937	-0.02
Cough	2 - Mechanical ventilation or ICU admission	Women	5 – NLP text concepts	CUI C0015522	Factor XI	22818	1.38	1.38 (1.14 - 1.67)	0.001012	2.99482	1.35	1.35 (1.11 - 1.63)	0.002466	2.60801	-0.386813	-0.03
Emphysema	2 - Mechanical ventilation or ICU admission	Women	5 – NLP text concepts	CUI C0015522	Factor XI	22818	3.38	3.38 (2.43 - 4.70)	3.65e-13	12.4377	3.33	3.33 (2.40 - 4.63)	8.17e-13	12.0878	-0.349929	-0.05
Empyema and pneumothorax	2 - Mechanical ventilation or ICU admission	Women	5 – NLP text concepts	CUI C0015522	Factor XI	22818	1.91	1.91 (1.12 - 3.25)	0.0169	1.77211	1.79	1.79 (1.04 - 3.07)	0.03564	1.44806	-0.324051	-0.12
Influenza	2 - Mechanical ventilation or ICU admission	Women	5 – NLP text concepts	CUI C0015522	Factor XI	22818	1.4	1.40 (1.06 - 1.85)	0.019361	1.71307	1.35	1.35 (1.02 - 1.79)	0.037485	1.42614	-0.28693	-0.05
Lymphangioleiomyomatosis	2 - Mechanical ventilation or ICU admission	Women	5 – NLP text concepts	CUI C0015522	Factor XI	22818	3.61	3.61 (1.83 - 7.12)	0.000214	3.66959	3.51	3.51 (1.78 - 6.92)	0.000296	3.52871	-0.140878	-0.1
Other diseases of lung	2 - Mechanical ventilation or ICU admission	Women	5 – NLP text concepts	CUI C0015522	Factor XI	22818	1.72	1.72 (1.26 - 2.35)	0.000591	3.22841	1.65	1.65 (1.21 - 2.26)	0.00172	2.76447	-0.463941	-0.07
Other dyspnea	2 - Mechanical ventilation or ICU admission	Women	5 – NLP text concepts	CUI C0015522	Factor XI	22818	2.18	2.18 (1.74 - 2.74)	1.44e-11	10.8416	2.04	2.04 (1.62 - 2.57)	1.44e-09	8.84164	-2	-0.14
Painful respiration	2 - Mechanical ventilation or ICU admission	Women	5 – NLP text concepts	CUI C0015522	Factor XI	22818	1.76	1.76 (1.34 - 2.30)	4.01e-05	4.39686	1.76	1.76 (1.34 - 2.30)	3.99e-05	4.39903	0.00217148	0
Pleurisy; pleural effusion	2 - Mechanical ventilation or ICU admission	Women	5 – NLP text concepts	CUI C0015522	Factor XI	22818	2.84	2.84 (2.06 - 3.92)	2.41e-10	9.61798	2.63	2.63 (1.89 - 3.64)	8.16e-09	8.08831	-1.52967	-0.21
Pneumonia	2 - Mechanical ventilation or ICU admission	Women	5 – NLP text concepts	CUI C0015522	Factor XI	22818	2.63	2.63 (2.08 - 3.33)	6.73e-16	15.172	2.49	2.49 (1.96 - 3.16)	5.88e-14	13.2306	-1.94136	-0.14
Pulmonary collapse; interstitial and compensatory emphysema	2 - Mechanical ventilation or ICU admission	Women	5 – NLP text concepts	CUI C0015522	Factor XI	22818	2.05	2.05 (1.46 - 2.86)	2.9e-05	4.5376	1.88	1.88 (1.34 - 2.65)	0.000301	3.52143	-1.01617	-0.17
Pulmonary congestion and hypostasis	2 - Mechanical ventilation or ICU admission	Women	5 – NLP text concepts	CUI C0015522	Factor XI	22818	3.17	3.17 (2.28 - 4.41)	6.1e-12	11.2147	2.87	2.87 (2.05 - 4.02)	7.04e-10	9.15243	-2.06224	-0.3
Pulmonary embolism and infarction, acute	2 - Mechanical ventilation or ICU admission	Women	5 – NLP text concepts	CUI C0015522	Factor XI	22818	1.69	1.69 (1.10 - 2.60)	0.015797	1.80143	1.64	1.64 (1.06 - 2.52)	0.024695	1.60739	-0.194034	-0.05
Pulmonary fibrosis	2 - Mechanical ventilation or ICU admission	Women	5 – NLP text concepts	CUI C0015522	Factor XI	22818	1.9	1.90 (1.03 - 3.48)	0.038545	1.41403	1.78	1.78 (0.97 - 3.28)	0.064248	1.19214	-0.221892	-0.12
Pulmonary hypertension	2 - Mechanical ventilation or ICU admission	Women	5 – NLP text concepts	CUI C0015522	Factor XI	22818	3.14	3.14 (2.09 - 4.72)	3.84e-08	7.41567	2.79	2.79 (1.83 - 4.25)	1.64e-06	5.78516	-1.63051	-0.35
Respiratory failure	2 - Mechanical ventilation or ICU admission	Women	5 – NLP text concepts	CUI C0015522	Factor XI	22818	6.01	6.01 (4.15 - 8.69)	2e-16	15.699	5.47	5.47 (3.77 - 7.95)	2e-16	15.699	0	-0.54
Shortness of breath	2 - Mechanical ventilation or ICU admission	Women	5 – NLP text concepts	CUI C0015522	Factor XI	22818	2.11	2.11 (1.72 - 2.60)	1.75e-12	11.757	2	2.00 (1.62 - 2.46)	1.47e-10	9.83268	-1.92428	-0.11
Sleep apnea	2 - Mechanical ventilation or ICU admission	Women	5 – NLP text concepts	CUI C0015522	Factor XI	22818	1.63	1.63 (1.26 - 2.10)	0.000154	3.81248	1.58	1.58 (1.22 - 2.03)	0.000447	3.34969	-0.462787	-0.05
Wheezing	2 - Mechanical ventilation or ICU admission	Women	5 – NLP text concepts	CUI C0015522	Factor XI	22818	1.49	1.49 (1.10 - 2.02)	0.010449	1.98093	1.42	1.42 (1.04 - 1.93)	0.026985	1.56888	-0.412048	-0.07
Acute bronchitis and bronchiolitis	2 - Mechanical ventilation or ICU admission	Women	5 – NLP text concepts	CUI C1271007	Glasgow coma score finding	22818	1.61	1.61 (1.25 - 2.09)	0.000268	3.57187	1.59	1.59 (1.23 - 2.07)	0.000506	3.29585	-0.276016	-0.02
Allergy	2 - Mechanical ventilation or ICU admission	Women	5 – NLP text concepts	CUI C1271007	Glasgow coma score finding	22818	1.49	1.49 (1.23 - 1.79)	3.78e-05	4.42251	1.34	1.34 (1.10 - 1.63)	0.00307	2.51286	-1.90965	-0.15
ARDS	2 - Mechanical ventilation or ICU admission	Women	5 – NLP text concepts	CUI C1271007	Glasgow coma score finding	22818	4.01	4.01 (2.47 - 6.51)	1.77e-08	7.75203	3.51	3.51 (2.13 - 5.78)	8.65e-07	6.06298	-1.68904	-0.5
Asphyxia and hypoxemia	2 - Mechanical ventilation or ICU admission	Women	5 – NLP text concepts	CUI C1271007	Glasgow coma score finding	22818	3.03	3.03 (2.09 - 4.41)	6.27e-09	8.20273	2.61	2.61 (1.77 - 3.86)	1.48e-06	5.82974	-2.37299	-0.42
Asthma	2 - Mechanical ventilation or ICU admission	Women	5 – NLP text concepts	CUI C1271007	Glasgow coma score finding	22818	1.69	1.69 (1.39 - 2.06)	1.9e-07	6.72125	1.54	1.54 (1.25 - 1.88)	3.51e-05	4.45469	-2.26655	-0.15
Bacterial infection NOS	2 - Mechanical ventilation or ICU admission	Women	5 – NLP text concepts	CUI C1271007	Glasgow coma score finding	22818	1.53	1.53 (1.07 - 2.18)	0.019659	1.70644	1.52	1.52 (1.06 - 2.18)	0.022155	1.65453	-0.0519103	-0.01
Bronchitis	2 - Mechanical ventilation or ICU admission	Women	5 – NLP text concepts	CUI C1271007	Glasgow coma score finding	22818	1.7	1.70 (1.29 - 2.23)	0.00015	3.82391	1.47	1.47 (1.11 - 1.96)	0.007947	2.0998	-1.72411	-0.23
Chronic airway obstruction	2 - Mechanical ventilation or ICU admission	Women	5 – NLP text concepts	CUI C1271007	Glasgow coma score finding	22818	2.73	2.73 (2.07 - 3.59)	1.12e-12	11.9508	2.47	2.47 (1.86 - 3.27)	3.28e-10	9.48413	-2.46666	-0.26
Chronic bronchitis	2 - Mechanical ventilation or ICU admission	Women	5 – NLP text concepts	CUI C1271007	Glasgow coma score finding	22818	2.7	2.70 (1.89 - 3.86)	5.12e-08	7.29073	2.07	2.07 (1.42 - 3.01)	0.000155	3.80967	-3.48106	-0.63
Chronic pharyngitis and nasopharyngitis	2 - Mechanical ventilation or ICU admission	Women	5 – NLP text concepts	CUI C1271007	Glasgow coma score finding	22818	0.6	0.60 (0.37 - 0.98)	0.040312	1.39457	0.63	0.63 (0.39 - 1.03)	0.063098	1.19998	-0.194581	0.03
Cough	2 - Mechanical ventilation or ICU admission	Women	5 – NLP text concepts	CUI C1271007	Glasgow coma score finding	22818	1.38	1.38 (1.14 - 1.67)	0.001012	2.99482	1.31	1.31 (1.08 - 1.59)	0.007119	2.14758	-0.847238	-0.07
Emphysema	2 - Mechanical ventilation or ICU admission	Women	5 – NLP text concepts	CUI C1271007	Glasgow coma score finding	22818	3.38	3.38 (2.43 - 4.70)	3.65e-13	12.4377	3.15	3.15 (2.25 - 4.41)	2.16e-11	10.6655	-1.77216	-0.23
Empyema and pneumothorax	2 - Mechanical ventilation or ICU admission	Women	5 – NLP text concepts	CUI C1271007	Glasgow coma score finding	22818	1.91	1.91 (1.12 - 3.25)	0.0169	1.77211	2.04	2.04 (1.20 - 3.48)	0.008474	2.07191	0.299798	0.13
Influenza	2 - Mechanical ventilation or ICU admission	Women	5 – NLP text concepts	CUI C1271007	Glasgow coma score finding	22818	1.4	1.40 (1.06 - 1.85)	0.019361	1.71307	1.26	1.26 (0.95 - 1.68)	0.108956	0.962749	-0.750323	-0.14
Lymphangioleiomyomatosis	2 - Mechanical ventilation or ICU admission	Women	5 – NLP text concepts	CUI C1271007	Glasgow coma score finding	22818	3.61	3.61 (1.83 - 7.12)	0.000214	3.66959	3.32	3.32 (1.63 - 6.74)	0.000897	3.04721	-0.622379	-0.29
Other diseases of lung	2 - Mechanical ventilation or ICU admission	Women	5 – NLP text concepts	CUI C1271007	Glasgow coma score finding	22818	1.72	1.72 (1.26 - 2.35)	0.000591	3.22841	1.72	1.72 (1.25 - 2.35)	0.000796	3.09909	-0.129326	0
Other dyspnea	2 - Mechanical ventilation or ICU admission	Women	5 – NLP text concepts	CUI C1271007	Glasgow coma score finding	22818	2.18	2.18 (1.74 - 2.74)	1.44e-11	10.8416	2.02	2.02 (1.60 - 2.54)	2.84e-09	8.54668	-2.29496	-0.16
Painful respiration	2 - Mechanical ventilation or ICU admission	Women	5 – NLP text concepts	CUI C1271007	Glasgow coma score finding	22818	1.76	1.76 (1.34 - 2.30)	4.01e-05	4.39686	1.57	1.57 (1.19 - 2.08)	0.00136	2.86646	-1.53039	-0.19
Pleurisy; pleural effusion	2 - Mechanical ventilation or ICU admission	Women	5 – NLP text concepts	CUI C1271007	Glasgow coma score finding	22818	2.84	2.84 (2.06 - 3.92)	2.41e-10	9.61798	2.7	2.70 (1.95 - 3.75)	2.29e-09	8.64016	-0.977818	-0.14
Pneumonia	2 - Mechanical ventilation or ICU admission	Women	5 – NLP text concepts	CUI C1271007	Glasgow coma score finding	22818	2.63	2.63 (2.08 - 3.33)	6.73e-16	15.172	2.26	2.26 (1.77 - 2.88)	5.59e-11	10.2526	-4.9194	-0.37
Pulmonary collapse; interstitial and compensatory emphysema	2 - Mechanical ventilation or ICU admission	Women	5 – NLP text concepts	CUI C1271007	Glasgow coma score finding	22818	2.05	2.05 (1.46 - 2.86)	2.9e-05	4.5376	1.86	1.86 (1.32 - 2.62)	0.000406	3.39147	-1.14613	-0.19
Pulmonary congestion and hypostasis	2 - Mechanical ventilation or ICU admission	Women	5 – NLP text concepts	CUI C1271007	Glasgow coma score finding	22818	3.17	3.17 (2.28 - 4.41)	6.1e-12	11.2147	3.27	3.27 (2.35 - 4.55)	2.09e-12	11.6799	0.465184	0.1
Pulmonary embolism and infarction, acute	2 - Mechanical ventilation or ICU admission	Women	5 – NLP text concepts	CUI C1271007	Glasgow coma score finding	22818	1.69	1.69 (1.10 - 2.60)	0.015797	1.80143	1.46	1.46 (0.93 - 2.28)	0.097868	1.00936	-0.792066	-0.23
Pulmonary fibrosis	2 - Mechanical ventilation or ICU admission	Women	5 – NLP text concepts	CUI C1271007	Glasgow coma score finding	22818	1.9	1.90 (1.03 - 3.48)	0.038545	1.41403	1.8	1.80 (0.96 - 3.35)	0.065738	1.18218	-0.231848	-0.1
Pulmonary hypertension	2 - Mechanical ventilation or ICU admission	Women	5 – NLP text concepts	CUI C1271007	Glasgow coma score finding	22818	3.14	3.14 (2.09 - 4.72)	3.84e-08	7.41567	2.69	2.69 (1.75 - 4.11)	5.38e-06	5.26922	-2.14645	-0.45
Respiratory failure	2 - Mechanical ventilation or ICU admission	Women	5 – NLP text concepts	CUI C1271007	Glasgow coma score finding	22818	6.01	6.01 (4.15 - 8.69)	2e-16	15.699	4.7	4.70 (3.20 - 6.91)	3.73e-15	14.4283	-1.27068	-1.31
Shortness of breath	2 - Mechanical ventilation or ICU admission	Women	5 – NLP text concepts	CUI C1271007	Glasgow coma score finding	22818	2.11	2.11 (1.72 - 2.60)	1.75e-12	11.757	1.98	1.98 (1.60 - 2.45)	2.47e-10	9.6073	-2.14966	-0.13
Sleep apnea	2 - Mechanical ventilation or ICU admission	Women	5 – NLP text concepts	CUI C1271007	Glasgow coma score finding	22818	1.63	1.63 (1.26 - 2.10)	0.000154	3.81248	1.45	1.45 (1.12 - 1.88)	0.005339	2.27254	-1.53994	-0.18
Wheezing	2 - Mechanical ventilation or ICU admission	Women	5 – NLP text concepts	CUI C1271007	Glasgow coma score finding	22818	1.49	1.49 (1.10 - 2.02)	0.010449	1.98093	1.41	1.41 (1.03 - 1.93)	0.029804	1.52573	-0.4552	-0.08
Acute bronchitis and bronchiolitis	2 - Mechanical ventilation or ICU admission	Women	5 – NLP text concepts	CUI C0454512	Incentive spirometry	22818	1.61	1.61 (1.25 - 2.09)	0.000268	3.57187	1.52	1.52 (1.17 - 1.98)	0.001635	2.78648	-0.785383	-0.09
Allergy	2 - Mechanical ventilation or ICU admission	Women	5 – NLP text concepts	CUI C0454512	Incentive spirometry	22818	1.49	1.49 (1.23 - 1.79)	3.78e-05	4.42251	1.43	1.43 (1.18 - 1.73)	0.000261	3.58336	-0.839149	-0.06
ARDS	2 - Mechanical ventilation or ICU admission	Women	5 – NLP text concepts	CUI C0454512	Incentive spirometry	22818	4.01	4.01 (2.47 - 6.51)	1.77e-08	7.75203	3.18	3.18 (1.92 - 5.28)	7.35e-06	5.13371	-2.61831	-0.83
Asphyxia and hypoxemia	2 - Mechanical ventilation or ICU admission	Women	5 – NLP text concepts	CUI C0454512	Incentive spirometry	22818	3.03	3.03 (2.09 - 4.41)	6.27e-09	8.20273	2.18	2.18 (1.45 - 3.27)	0.000174	3.75945	-4.44328	-0.85
Asthma	2 - Mechanical ventilation or ICU admission	Women	5 – NLP text concepts	CUI C0454512	Incentive spirometry	22818	1.69	1.69 (1.39 - 2.06)	1.9e-07	6.72125	1.62	1.62 (1.33 - 1.98)	2.02e-06	5.69465	-1.0266	-0.07
Bacterial infection NOS	2 - Mechanical ventilation or ICU admission	Women	5 – NLP text concepts	CUI C0454512	Incentive spirometry	22818	1.53	1.53 (1.07 - 2.18)	0.019659	1.70644	1.44	1.44 (1.00 - 2.06)	0.047526	1.32307	-0.38337	-0.09
Bronchitis	2 - Mechanical ventilation or ICU admission	Women	5 – NLP text concepts	CUI C0454512	Incentive spirometry	22818	1.7	1.70 (1.29 - 2.23)	0.00015	3.82391	1.63	1.63 (1.23 - 2.15)	0.000603	3.21968	-0.604226	-0.07
Chronic airway obstruction	2 - Mechanical ventilation or ICU admission	Women	5 – NLP text concepts	CUI C0454512	Incentive spirometry	22818	2.73	2.73 (2.07 - 3.59)	1.12e-12	11.9508	2.37	2.37 (1.78 - 3.15)	3.27e-09	8.48545	-3.46533	-0.36
Chronic bronchitis	2 - Mechanical ventilation or ICU admission	Women	5 – NLP text concepts	CUI C0454512	Incentive spirometry	22818	2.7	2.70 (1.89 - 3.86)	5.12e-08	7.29073	2.23	2.23 (1.54 - 3.24)	2.33e-05	4.63264	-2.65809	-0.47
Chronic pharyngitis and nasopharyngitis	2 - Mechanical ventilation or ICU admission	Women	5 – NLP text concepts	CUI C0454512	Incentive spirometry	22818	0.6	0.60 (0.37 - 0.98)	0.040312	1.39457	0.6	0.60 (0.37 - 0.97)	0.038554	1.41393	0.0193649	0
Cough	2 - Mechanical ventilation or ICU admission	Women	5 – NLP text concepts	CUI C0454512	Incentive spirometry	22818	1.38	1.38 (1.14 - 1.67)	0.001012	2.99482	1.3	1.30 (1.07 - 1.58)	0.007417	2.12977	-0.865048	-0.08
Emphysema	2 - Mechanical ventilation or ICU admission	Women	5 – NLP text concepts	CUI C0454512	Incentive spirometry	22818	3.38	3.38 (2.43 - 4.70)	3.65e-13	12.4377	3.04	3.04 (2.18 - 4.26)	7.93e-11	10.1007	-2.33698	-0.34
Empyema and pneumothorax	2 - Mechanical ventilation or ICU admission	Women	5 – NLP text concepts	CUI C0454512	Incentive spirometry	22818	1.91	1.91 (1.12 - 3.25)	0.0169	1.77211	1.57	1.57 (0.91 - 2.70)	0.105724	0.975826	-0.796287	-0.34
Influenza	2 - Mechanical ventilation or ICU admission	Women	5 – NLP text concepts	CUI C0454512	Incentive spirometry	22818	1.4	1.40 (1.06 - 1.85)	0.019361	1.71307	1.34	1.34 (1.01 - 1.78)	0.040708	1.39032	-0.322752	-0.06
Lymphangioleiomyomatosis	2 - Mechanical ventilation or ICU admission	Women	5 – NLP text concepts	CUI C0454512	Incentive spirometry	22818	3.61	3.61 (1.83 - 7.12)	0.000214	3.66959	3.28	3.28 (1.66 - 6.50)	0.000649	3.18776	-0.481831	-0.33
Other diseases of lung	2 - Mechanical ventilation or ICU admission	Women	5 – NLP text concepts	CUI C0454512	Incentive spirometry	22818	1.72	1.72 (1.26 - 2.35)	0.000591	3.22841	1.59	1.59 (1.16 - 2.18)	0.003678	2.43439	-0.794024	-0.13
Other dyspnea	2 - Mechanical ventilation or ICU admission	Women	5 – NLP text concepts	CUI C0454512	Incentive spirometry	22818	2.18	2.18 (1.74 - 2.74)	1.44e-11	10.8416	1.95	1.95 (1.54 - 2.46)	2.42e-08	7.61618	-3.22545	-0.23
Painful respiration	2 - Mechanical ventilation or ICU admission	Women	5 – NLP text concepts	CUI C0454512	Incentive spirometry	22818	1.76	1.76 (1.34 - 2.30)	4.01e-05	4.39686	1.68	1.68 (1.28 - 2.20)	0.000192	3.7167	-0.680157	-0.08
Pleurisy; pleural effusion	2 - Mechanical ventilation or ICU admission	Women	5 – NLP text concepts	CUI C0454512	Incentive spirometry	22818	2.84	2.84 (2.06 - 3.92)	2.41e-10	9.61798	2.34	2.34 (1.67 - 3.28)	8.08e-07	6.09259	-3.52539	-0.5
Pneumonia	2 - Mechanical ventilation or ICU admission	Women	5 – NLP text concepts	CUI C0454512	Incentive spirometry	22818	2.63	2.63 (2.08 - 3.33)	6.73e-16	15.172	2.32	2.32 (1.82 - 2.96)	9.49e-12	11.0227	-4.14925	-0.31
Pulmonary collapse; interstitial and compensatory emphysema	2 - Mechanical ventilation or ICU admission	Women	5 – NLP text concepts	CUI C0454512	Incentive spirometry	22818	2.05	2.05 (1.46 - 2.86)	2.9e-05	4.5376	1.6	1.60 (1.12 - 2.28)	0.009651	2.01543	-2.52217	-0.45
Pulmonary congestion and hypostasis	2 - Mechanical ventilation or ICU admission	Women	5 – NLP text concepts	CUI C0454512	Incentive spirometry	22818	3.17	3.17 (2.28 - 4.41)	6.1e-12	11.2147	2.53	2.53 (1.79 - 3.57)	1.52e-07	6.81816	-4.39651	-0.64
Pulmonary embolism and infarction, acute	2 - Mechanical ventilation or ICU admission	Women	5 – NLP text concepts	CUI C0454512	Incentive spirometry	22818	1.69	1.69 (1.10 - 2.60)	0.015797	1.80143	1.57	1.57 (1.02 - 2.43)	0.041301	1.38404	-0.417386	-0.12
Pulmonary fibrosis	2 - Mechanical ventilation or ICU admission	Women	5 – NLP text concepts	CUI C0454512	Incentive spirometry	22818	1.9	1.90 (1.03 - 3.48)	0.038545	1.41403	1.67	1.67 (0.90 - 3.10)	0.101063	0.995408	-0.418624	-0.23
Pulmonary hypertension	2 - Mechanical ventilation or ICU admission	Women	5 – NLP text concepts	CUI C0454512	Incentive spirometry	22818	3.14	3.14 (2.09 - 4.72)	3.84e-08	7.41567	2.51	2.51 (1.65 - 3.84)	2.01e-05	4.6968	-2.71886	-0.63
Respiratory failure	2 - Mechanical ventilation or ICU admission	Women	5 – NLP text concepts	CUI C0454512	Incentive spirometry	22818	6.01	6.01 (4.15 - 8.69)	2e-16	15.699	4.68	4.68 (3.17 - 6.90)	7.92e-15	14.1013	-1.5977	-1.33
Shortness of breath	2 - Mechanical ventilation or ICU admission	Women	5 – NLP text concepts	CUI C0454512	Incentive spirometry	22818	2.11	2.11 (1.72 - 2.60)	1.75e-12	11.757	1.91	1.91 (1.54 - 2.37)	2.92e-09	8.53462	-3.22234	-0.2
Sleep apnea	2 - Mechanical ventilation or ICU admission	Women	5 – NLP text concepts	CUI C0454512	Incentive spirometry	22818	1.63	1.63 (1.26 - 2.10)	0.000154	3.81248	1.55	1.55 (1.20 - 2.00)	0.000782	3.10679	-0.705686	-0.08
Wheezing	2 - Mechanical ventilation or ICU admission	Women	5 – NLP text concepts	CUI C0454512	Incentive spirometry	22818	1.49	1.49 (1.10 - 2.02)	0.010449	1.98093	1.4	1.40 (1.03 - 1.91)	0.031539	1.50115	-0.479773	-0.09
Acute bronchitis and bronchiolitis	2 - Mechanical ventilation or ICU admission	Women	5 – NLP text concepts	CUI C0026256	Mitotane	22818	1.61	1.61 (1.25 - 2.09)	0.000268	3.57187	1.62	1.62 (1.25 - 2.09)	0.000269	3.57025	-0.00161749	0.01
Allergy	2 - Mechanical ventilation or ICU admission	Women	5 – NLP text concepts	CUI C0026256	Mitotane	22818	1.49	1.49 (1.23 - 1.79)	3.78e-05	4.42251	1.46	1.46 (1.21 - 1.76)	8.81e-05	4.05502	-0.367484	-0.03
ARDS	2 - Mechanical ventilation or ICU admission	Women	5 – NLP text concepts	CUI C0026256	Mitotane	22818	4.01	4.01 (2.47 - 6.51)	1.77e-08	7.75203	3.81	3.81 (2.33 - 6.24)	1.05e-07	6.97881	-0.773216	-0.2
Asphyxia and hypoxemia	2 - Mechanical ventilation or ICU admission	Women	5 – NLP text concepts	CUI C0026256	Mitotane	22818	3.03	3.03 (2.09 - 4.41)	6.27e-09	8.20273	2.99	2.99 (2.05 - 4.34)	1.02e-08	7.9914	-0.211333	-0.04
Asthma	2 - Mechanical ventilation or ICU admission	Women	5 – NLP text concepts	CUI C0026256	Mitotane	22818	1.69	1.69 (1.39 - 2.06)	1.9e-07	6.72125	1.67	1.67 (1.37 - 2.04)	4.41e-07	6.35556	-0.365685	-0.02
Bacterial infection NOS	2 - Mechanical ventilation or ICU admission	Women	5 – NLP text concepts	CUI C0026256	Mitotane	22818	1.53	1.53 (1.07 - 2.18)	0.019659	1.70644	1.53	1.53 (1.07 - 2.18)	0.019409	1.712	0.00555826	0
Bronchitis	2 - Mechanical ventilation or ICU admission	Women	5 – NLP text concepts	CUI C0026256	Mitotane	22818	1.7	1.70 (1.29 - 2.23)	0.00015	3.82391	1.68	1.68 (1.28 - 2.21)	0.000216	3.66555	-0.158362	-0.02
Chronic airway obstruction	2 - Mechanical ventilation or ICU admission	Women	5 – NLP text concepts	CUI C0026256	Mitotane	22818	2.73	2.73 (2.07 - 3.59)	1.12e-12	11.9508	2.69	2.69 (2.04 - 3.55)	2.34e-12	11.6308	-0.319998	-0.04
Chronic bronchitis	2 - Mechanical ventilation or ICU admission	Women	5 – NLP text concepts	CUI C0026256	Mitotane	22818	2.7	2.70 (1.89 - 3.86)	5.12e-08	7.29073	2.7	2.70 (1.89 - 3.86)	5.25e-08	7.27984	-0.0108893	0
Chronic pharyngitis and nasopharyngitis	2 - Mechanical ventilation or ICU admission	Women	5 – NLP text concepts	CUI C0026256	Mitotane	22818	0.6	0.60 (0.37 - 0.98)	0.040312	1.39457	0.57	0.57 (0.35 - 0.93)	0.023785	1.6237	0.229131	-0.03
Cough	2 - Mechanical ventilation or ICU admission	Women	5 – NLP text concepts	CUI C0026256	Mitotane	22818	1.38	1.38 (1.14 - 1.67)	0.001012	2.99482	1.37	1.37 (1.13 - 1.66)	0.001178	2.92885	-0.0659648	-0.01
Emphysema	2 - Mechanical ventilation or ICU admission	Women	5 – NLP text concepts	CUI C0026256	Mitotane	22818	3.38	3.38 (2.43 - 4.70)	3.65e-13	12.4377	3.36	3.36 (2.42 - 4.67)	5.19e-13	12.2848	-0.152874	-0.02
Empyema and pneumothorax	2 - Mechanical ventilation or ICU admission	Women	5 – NLP text concepts	CUI C0026256	Mitotane	22818	1.91	1.91 (1.12 - 3.25)	0.0169	1.77211	1.89	1.89 (1.11 - 3.22)	0.018927	1.72292	-0.0491951	-0.02
Influenza	2 - Mechanical ventilation or ICU admission	Women	5 – NLP text concepts	CUI C0026256	Mitotane	22818	1.4	1.40 (1.06 - 1.85)	0.019361	1.71307	1.41	1.41 (1.06 - 1.86)	0.016456	1.78368	0.0706035	0.01
Lymphangioleiomyomatosis	2 - Mechanical ventilation or ICU admission	Women	5 – NLP text concepts	CUI C0026256	Mitotane	22818	3.61	3.61 (1.83 - 7.12)	0.000214	3.66959	3.57	3.57 (1.81 - 7.02)	0.000236	3.62709	-0.0424982	-0.04
Other diseases of lung	2 - Mechanical ventilation or ICU admission	Women	5 – NLP text concepts	CUI C0026256	Mitotane	22818	1.72	1.72 (1.26 - 2.35)	0.000591	3.22841	1.66	1.66 (1.21 - 2.27)	0.001488	2.8274	-0.401015	-0.06
Other dyspnea	2 - Mechanical ventilation or ICU admission	Women	5 – NLP text concepts	CUI C0026256	Mitotane	22818	2.18	2.18 (1.74 - 2.74)	1.44e-11	10.8416	2.14	2.14 (1.71 - 2.69)	5.09e-11	10.2933	-0.548355	-0.04
Painful respiration	2 - Mechanical ventilation or ICU admission	Women	5 – NLP text concepts	CUI C0026256	Mitotane	22818	1.76	1.76 (1.34 - 2.30)	4.01e-05	4.39686	1.76	1.76 (1.35 - 2.31)	3.65e-05	4.43771	0.0408515	0
Pleurisy; pleural effusion	2 - Mechanical ventilation or ICU admission	Women	5 – NLP text concepts	CUI C0026256	Mitotane	22818	2.84	2.84 (2.06 - 3.92)	2.41e-10	9.61798	2.7	2.70 (1.94 - 3.74)	2.92e-09	8.53462	-1.08337	-0.14
Pneumonia	2 - Mechanical ventilation or ICU admission	Women	5 – NLP text concepts	CUI C0026256	Mitotane	22818	2.63	2.63 (2.08 - 3.33)	6.73e-16	15.172	2.59	2.59 (2.04 - 3.28)	2.71e-15	14.567	-0.604954	-0.04
Pulmonary collapse; interstitial and compensatory emphysema	2 - Mechanical ventilation or ICU admission	Women	5 – NLP text concepts	CUI C0026256	Mitotane	22818	2.05	2.05 (1.46 - 2.86)	2.9e-05	4.5376	2.04	2.04 (1.46 - 2.86)	3.09e-05	4.51004	-0.0275605	-0.01
Pulmonary congestion and hypostasis	2 - Mechanical ventilation or ICU admission	Women	5 – NLP text concepts	CUI C0026256	Mitotane	22818	3.17	3.17 (2.28 - 4.41)	6.1e-12	11.2147	3.1	3.10 (2.23 - 4.31)	2.04e-11	10.6904	-0.5243	-0.07
Pulmonary embolism and infarction, acute	2 - Mechanical ventilation or ICU admission	Women	5 – NLP text concepts	CUI C0026256	Mitotane	22818	1.69	1.69 (1.10 - 2.60)	0.015797	1.80143	1.67	1.67 (1.09 - 2.56)	0.019226	1.71611	-0.0853143	-0.02
Pulmonary fibrosis	2 - Mechanical ventilation or ICU admission	Women	5 – NLP text concepts	CUI C0026256	Mitotane	22818	1.9	1.90 (1.03 - 3.48)	0.038545	1.41403	1.91	1.91 (1.04 - 3.50)	0.036187	1.44145	0.0274155	0.01
Pulmonary hypertension	2 - Mechanical ventilation or ICU admission	Women	5 – NLP text concepts	CUI C0026256	Mitotane	22818	3.14	3.14 (2.09 - 4.72)	3.84e-08	7.41567	3.06	3.06 (2.03 - 4.60)	8.95e-08	7.04818	-0.367492	-0.08
Respiratory failure	2 - Mechanical ventilation or ICU admission	Women	5 – NLP text concepts	CUI C0026256	Mitotane	22818	6.01	6.01 (4.15 - 8.69)	2e-16	15.699	5.95	5.95 (4.11 - 8.62)	2e-16	15.699	0	-0.06
Shortness of breath	2 - Mechanical ventilation or ICU admission	Women	5 – NLP text concepts	CUI C0026256	Mitotane	22818	2.11	2.11 (1.72 - 2.60)	1.75e-12	11.757	2.08	2.08 (1.68 - 2.56)	7.35e-12	11.1337	-0.623249	-0.03
Sleep apnea	2 - Mechanical ventilation or ICU admission	Women	5 – NLP text concepts	CUI C0026256	Mitotane	22818	1.63	1.63 (1.26 - 2.10)	0.000154	3.81248	1.58	1.58 (1.23 - 2.04)	0.000409	3.38828	-0.424203	-0.05
Wheezing	2 - Mechanical ventilation or ICU admission	Women	5 – NLP text concepts	CUI C0026256	Mitotane	22818	1.49	1.49 (1.10 - 2.02)	0.010449	1.98093	1.47	1.47 (1.08 - 1.99)	0.01476	1.83091	-0.150012	-0.02
Acute bronchitis and bronchiolitis	2 - Mechanical ventilation or ICU admission	Women	5 – NLP text concepts	CUI C0230131	Posterior chest wall	22818	1.61	1.61 (1.25 - 2.09)	0.000268	3.57187	1.6	1.60 (1.24 - 2.08)	0.000342	3.46597	-0.105891	-0.01
Allergy	2 - Mechanical ventilation or ICU admission	Women	5 – NLP text concepts	CUI C0230131	Posterior chest wall	22818	1.49	1.49 (1.23 - 1.79)	3.78e-05	4.42251	1.47	1.47 (1.22 - 1.78)	6.46e-05	4.18977	-0.232741	-0.02
ARDS	2 - Mechanical ventilation or ICU admission	Women	5 – NLP text concepts	CUI C0230131	Posterior chest wall	22818	4.01	4.01 (2.47 - 6.51)	1.77e-08	7.75203	3.74	3.74 (2.29 - 6.10)	1.45e-07	6.83863	-0.913395	-0.27
Asphyxia and hypoxemia	2 - Mechanical ventilation or ICU admission	Women	5 – NLP text concepts	CUI C0230131	Posterior chest wall	22818	3.03	3.03 (2.09 - 4.41)	6.27e-09	8.20273	3.03	3.03 (2.08 - 4.40)	6.74e-09	8.17134	-0.0313924	0
Asthma	2 - Mechanical ventilation or ICU admission	Women	5 – NLP text concepts	CUI C0230131	Posterior chest wall	22818	1.69	1.69 (1.39 - 2.06)	1.9e-07	6.72125	1.68	1.68 (1.37 - 2.04)	3.61e-07	6.44249	-0.278754	-0.01
Bacterial infection NOS	2 - Mechanical ventilation or ICU admission	Women	5 – NLP text concepts	CUI C0230131	Posterior chest wall	22818	1.53	1.53 (1.07 - 2.18)	0.019659	1.70644	1.53	1.53 (1.07 - 2.18)	0.019511	1.70972	0.00328189	0
Bronchitis	2 - Mechanical ventilation or ICU admission	Women	5 – NLP text concepts	CUI C0230131	Posterior chest wall	22818	1.7	1.70 (1.29 - 2.23)	0.00015	3.82391	1.67	1.67 (1.27 - 2.20)	0.000279	3.5544	-0.269513	-0.03
Chronic airway obstruction	2 - Mechanical ventilation or ICU admission	Women	5 – NLP text concepts	CUI C0230131	Posterior chest wall	22818	2.73	2.73 (2.07 - 3.59)	1.12e-12	11.9508	2.67	2.67 (2.02 - 3.52)	4.1e-12	11.3872	-0.563566	-0.06
Chronic bronchitis	2 - Mechanical ventilation or ICU admission	Women	5 – NLP text concepts	CUI C0230131	Posterior chest wall	22818	2.7	2.70 (1.89 - 3.86)	5.12e-08	7.29073	2.69	2.69 (1.88 - 3.84)	5.9e-08	7.22915	-0.0615821	-0.01
Chronic pharyngitis and nasopharyngitis	2 - Mechanical ventilation or ICU admission	Women	5 – NLP text concepts	CUI C0230131	Posterior chest wall	22818	0.6	0.60 (0.37 - 0.98)	0.040312	1.39457	0.61	0.61 (0.37 - 0.98)	0.04203	1.37644	-0.018125	0.01
Cough	2 - Mechanical ventilation or ICU admission	Women	5 – NLP text concepts	CUI C0230131	Posterior chest wall	22818	1.38	1.38 (1.14 - 1.67)	0.001012	2.99482	1.34	1.34 (1.11 - 1.63)	0.002725	2.56463	-0.430186	-0.04
Emphysema	2 - Mechanical ventilation or ICU admission	Women	5 – NLP text concepts	CUI C0230131	Posterior chest wall	22818	3.38	3.38 (2.43 - 4.70)	3.65e-13	12.4377	3.27	3.27 (2.35 - 4.55)	2.32e-12	11.6345	-0.803195	-0.11
Empyema and pneumothorax	2 - Mechanical ventilation or ICU admission	Women	5 – NLP text concepts	CUI C0230131	Posterior chest wall	22818	1.91	1.91 (1.12 - 3.25)	0.0169	1.77211	1.8	1.80 (1.05 - 3.08)	0.032571	1.48717	-0.284944	-0.11
Influenza	2 - Mechanical ventilation or ICU admission	Women	5 – NLP text concepts	CUI C0230131	Posterior chest wall	22818	1.4	1.40 (1.06 - 1.85)	0.019361	1.71307	1.39	1.39 (1.05 - 1.84)	0.020715	1.68372	-0.0293572	-0.01
Lymphangioleiomyomatosis	2 - Mechanical ventilation or ICU admission	Women	5 – NLP text concepts	CUI C0230131	Posterior chest wall	22818	3.61	3.61 (1.83 - 7.12)	0.000214	3.66959	2.86	2.86 (1.37 - 5.97)	0.005068	2.29516	-1.37442	-0.75
Other diseases of lung	2 - Mechanical ventilation or ICU admission	Women	5 – NLP text concepts	CUI C0230131	Posterior chest wall	22818	1.72	1.72 (1.26 - 2.35)	0.000591	3.22841	1.67	1.67 (1.22 - 2.29)	0.001244	2.90518	-0.323233	-0.05
Other dyspnea	2 - Mechanical ventilation or ICU admission	Women	5 – NLP text concepts	CUI C0230131	Posterior chest wall	22818	2.18	2.18 (1.74 - 2.74)	1.44e-11	10.8416	2.16	2.16 (1.72 - 2.71)	3.76e-11	10.4248	-0.416825	-0.02
Painful respiration	2 - Mechanical ventilation or ICU admission	Women	5 – NLP text concepts	CUI C0230131	Posterior chest wall	22818	1.76	1.76 (1.34 - 2.30)	4.01e-05	4.39686	1.69	1.69 (1.28 - 2.21)	0.000173	3.76195	-0.634902	-0.07
Pleurisy; pleural effusion	2 - Mechanical ventilation or ICU admission	Women	5 – NLP text concepts	CUI C0230131	Posterior chest wall	22818	2.84	2.84 (2.06 - 3.92)	2.41e-10	9.61798	2.76	2.76 (2.00 - 3.83)	8.48e-10	9.0716	-0.546379	-0.08
Pneumonia	2 - Mechanical ventilation or ICU admission	Women	5 – NLP text concepts	CUI C0230131	Posterior chest wall	22818	2.63	2.63 (2.08 - 3.33)	6.73e-16	15.172	2.62	2.62 (2.07 - 3.32)	9.34e-16	15.0297	-0.142332	-0.01
Pulmonary collapse; interstitial and compensatory emphysema	2 - Mechanical ventilation or ICU admission	Women	5 – NLP text concepts	CUI C0230131	Posterior chest wall	22818	2.05	2.05 (1.46 - 2.86)	2.9e-05	4.5376	2.03	2.03 (1.45 - 2.85)	3.49e-05	4.45717	-0.0804274	-0.02
Pulmonary congestion and hypostasis	2 - Mechanical ventilation or ICU admission	Women	5 – NLP text concepts	CUI C0230131	Posterior chest wall	22818	3.17	3.17 (2.28 - 4.41)	6.1e-12	11.2147	3.16	3.16 (2.27 - 4.40)	8.18e-12	11.0872	-0.127423	-0.01
Pulmonary embolism and infarction, acute	2 - Mechanical ventilation or ICU admission	Women	5 – NLP text concepts	CUI C0230131	Posterior chest wall	22818	1.69	1.69 (1.10 - 2.60)	0.015797	1.80143	1.69	1.69 (1.10 - 2.59)	0.016103	1.79309	-0.00833217	0
Pulmonary fibrosis	2 - Mechanical ventilation or ICU admission	Women	5 – NLP text concepts	CUI C0230131	Posterior chest wall	22818	1.9	1.90 (1.03 - 3.48)	0.038545	1.41403	1.71	1.71 (0.91 - 3.20)	0.093465	1.02935	-0.384681	-0.19
Pulmonary hypertension	2 - Mechanical ventilation or ICU admission	Women	5 – NLP text concepts	CUI C0230131	Posterior chest wall	22818	3.14	3.14 (2.09 - 4.72)	3.84e-08	7.41567	3.15	3.15 (2.10 - 4.74)	3.46e-08	7.46092	0.0452551	0.01
Respiratory failure	2 - Mechanical ventilation or ICU admission	Women	5 – NLP text concepts	CUI C0230131	Posterior chest wall	22818	6.01	6.01 (4.15 - 8.69)	2e-16	15.699	5.96	5.96 (4.12 - 8.62)	2e-16	15.699	0	-0.05
Shortness of breath	2 - Mechanical ventilation or ICU admission	Women	5 – NLP text concepts	CUI C0230131	Posterior chest wall	22818	2.11	2.11 (1.72 - 2.60)	1.75e-12	11.757	2.07	2.07 (1.68 - 2.55)	9.69e-12	11.0137	-0.743286	-0.04
Sleep apnea	2 - Mechanical ventilation or ICU admission	Women	5 – NLP text concepts	CUI C0230131	Posterior chest wall	22818	1.63	1.63 (1.26 - 2.10)	0.000154	3.81248	1.63	1.63 (1.26 - 2.09)	0.000161	3.79317	-0.0193052	0
Wheezing	2 - Mechanical ventilation or ICU admission	Women	5 – NLP text concepts	CUI C0230131	Posterior chest wall	22818	1.49	1.49 (1.10 - 2.02)	0.010449	1.98093	1.48	1.48 (1.09 - 2.01)	0.011553	1.93731	-0.04362	-0.01
Acute bronchitis and bronchiolitis	2 - Mechanical ventilation or ICU admission	Women	5 – NLP text concepts	CUI C0748359	Respiratory isolation	22818	1.61	1.61 (1.25 - 2.09)	0.000268	3.57187	1.5	1.50 (1.15 - 1.95)	0.002641	2.57823	-0.993634	-0.11
Allergy	2 - Mechanical ventilation or ICU admission	Women	5 – NLP text concepts	CUI C0748359	Respiratory isolation	22818	1.49	1.49 (1.23 - 1.79)	3.78e-05	4.42251	1.43	1.43 (1.18 - 1.73)	0.000216	3.66555	-0.756962	-0.06
ARDS	2 - Mechanical ventilation or ICU admission	Women	5 – NLP text concepts	CUI C0748359	Respiratory isolation	22818	4.01	4.01 (2.47 - 6.51)	1.77e-08	7.75203	3.51	3.51 (2.15 - 5.74)	5.4e-07	6.26761	-1.48442	-0.5
Asphyxia and hypoxemia	2 - Mechanical ventilation or ICU admission	Women	5 – NLP text concepts	CUI C0748359	Respiratory isolation	22818	3.03	3.03 (2.09 - 4.41)	6.27e-09	8.20273	2.49	2.49 (1.69 - 3.65)	3.32e-06	5.47886	-2.72387	-0.54
Asthma	2 - Mechanical ventilation or ICU admission	Women	5 – NLP text concepts	CUI C0748359	Respiratory isolation	22818	1.69	1.69 (1.39 - 2.06)	1.9e-07	6.72125	1.64	1.64 (1.34 - 2.00)	1.21e-06	5.91721	-0.804032	-0.05
Bacterial infection NOS	2 - Mechanical ventilation or ICU admission	Women	5 – NLP text concepts	CUI C0748359	Respiratory isolation	22818	1.53	1.53 (1.07 - 2.18)	0.019659	1.70644	1.29	1.29 (0.89 - 1.86)	0.181099	0.742084	-0.964355	-0.24
Bronchitis	2 - Mechanical ventilation or ICU admission	Women	5 – NLP text concepts	CUI C0748359	Respiratory isolation	22818	1.7	1.70 (1.29 - 2.23)	0.00015	3.82391	1.59	1.59 (1.20 - 2.10)	0.001076	2.96819	-0.855721	-0.11
Chronic airway obstruction	2 - Mechanical ventilation or ICU admission	Women	5 – NLP text concepts	CUI C0748359	Respiratory isolation	22818	2.73	2.73 (2.07 - 3.59)	1.12e-12	11.9508	2.43	2.43 (1.83 - 3.23)	7.44e-10	9.12843	-2.82235	-0.3
Chronic bronchitis	2 - Mechanical ventilation or ICU admission	Women	5 – NLP text concepts	CUI C0748359	Respiratory isolation	22818	2.7	2.70 (1.89 - 3.86)	5.12e-08	7.29073	2.32	2.32 (1.60 - 3.35)	7.53e-06	5.12321	-2.16753	-0.38
Chronic pharyngitis and nasopharyngitis	2 - Mechanical ventilation or ICU admission	Women	5 – NLP text concepts	CUI C0748359	Respiratory isolation	22818	0.6	0.60 (0.37 - 0.98)	0.040312	1.39457	0.61	0.61 (0.38 - 0.99)	0.047462	1.32365	-0.0709117	0.01
Cough	2 - Mechanical ventilation or ICU admission	Women	5 – NLP text concepts	CUI C0748359	Respiratory isolation	22818	1.38	1.38 (1.14 - 1.67)	0.001012	2.99482	1.31	1.31 (1.08 - 1.59)	0.00674	2.17134	-0.823479	-0.07
Emphysema	2 - Mechanical ventilation or ICU admission	Women	5 – NLP text concepts	CUI C0748359	Respiratory isolation	22818	3.38	3.38 (2.43 - 4.70)	3.65e-13	12.4377	2.96	2.96 (2.10 - 4.15)	3.93e-10	9.40561	-3.0321	-0.42
Empyema and pneumothorax	2 - Mechanical ventilation or ICU admission	Women	5 – NLP text concepts	CUI C0748359	Respiratory isolation	22818	1.91	1.91 (1.12 - 3.25)	0.0169	1.77211	1.65	1.65 (0.96 - 2.84)	0.069253	1.15956	-0.612552	-0.26
Influenza	2 - Mechanical ventilation or ICU admission	Women	5 – NLP text concepts	CUI C0748359	Respiratory isolation	22818	1.4	1.40 (1.06 - 1.85)	0.019361	1.71307	1.3	1.30 (0.98 - 1.73)	0.071395	1.14633	-0.56674	-0.1
Lymphangioleiomyomatosis	2 - Mechanical ventilation or ICU admission	Women	5 – NLP text concepts	CUI C0748359	Respiratory isolation	22818	3.61	3.61 (1.83 - 7.12)	0.000214	3.66959	3.25	3.25 (1.64 - 6.42)	0.000715	3.14569	-0.523892	-0.36
Other diseases of lung	2 - Mechanical ventilation or ICU admission	Women	5 – NLP text concepts	CUI C0748359	Respiratory isolation	22818	1.72	1.72 (1.26 - 2.35)	0.000591	3.22841	1.56	1.56 (1.13 - 2.14)	0.00641	2.19314	-1.03527	-0.16
Other dyspnea	2 - Mechanical ventilation or ICU admission	Women	5 – NLP text concepts	CUI C0748359	Respiratory isolation	22818	2.18	2.18 (1.74 - 2.74)	1.44e-11	10.8416	1.92	1.92 (1.52 - 2.43)	4.37e-08	7.35952	-3.48212	-0.26
Painful respiration	2 - Mechanical ventilation or ICU admission	Women	5 – NLP text concepts	CUI C0748359	Respiratory isolation	22818	1.76	1.76 (1.34 - 2.30)	4.01e-05	4.39686	1.65	1.65 (1.26 - 2.17)	0.000307	3.51286	-0.883994	-0.11
Pleurisy; pleural effusion	2 - Mechanical ventilation or ICU admission	Women	5 – NLP text concepts	CUI C0748359	Respiratory isolation	22818	2.84	2.84 (2.06 - 3.92)	2.41e-10	9.61798	2.35	2.35 (1.68 - 3.28)	6.08e-07	6.2161	-3.40189	-0.49
Pneumonia	2 - Mechanical ventilation or ICU admission	Women	5 – NLP text concepts	CUI C0748359	Respiratory isolation	22818	2.63	2.63 (2.08 - 3.33)	6.73e-16	15.172	2.36	2.36 (1.86 - 3.01)	2.6e-12	11.585	-3.58696	-0.27
Pulmonary collapse; interstitial and compensatory emphysema	2 - Mechanical ventilation or ICU admission	Women	5 – NLP text concepts	CUI C0748359	Respiratory isolation	22818	2.05	2.05 (1.46 - 2.86)	2.9e-05	4.5376	1.59	1.59 (1.12 - 2.27)	0.010149	1.99358	-2.54403	-0.46
Pulmonary congestion and hypostasis	2 - Mechanical ventilation or ICU admission	Women	5 – NLP text concepts	CUI C0748359	Respiratory isolation	22818	3.17	3.17 (2.28 - 4.41)	6.1e-12	11.2147	2.44	2.44 (1.72 - 3.45)	4.85e-07	6.31426	-4.90041	-0.73
Pulmonary embolism and infarction, acute	2 - Mechanical ventilation or ICU admission	Women	5 – NLP text concepts	CUI C0748359	Respiratory isolation	22818	1.69	1.69 (1.10 - 2.60)	0.015797	1.80143	1.43	1.43 (0.92 - 2.22)	0.114959	0.939457	-0.861968	-0.26
Pulmonary fibrosis	2 - Mechanical ventilation or ICU admission	Women	5 – NLP text concepts	CUI C0748359	Respiratory isolation	22818	1.9	1.90 (1.03 - 3.48)	0.038545	1.41403	1.72	1.72 (0.93 - 3.18)	0.084581	1.07273	-0.341305	-0.18
Pulmonary hypertension	2 - Mechanical ventilation or ICU admission	Women	5 – NLP text concepts	CUI C0748359	Respiratory isolation	22818	3.14	3.14 (2.09 - 4.72)	3.84e-08	7.41567	2.72	2.72 (1.79 - 4.12)	2.39e-06	5.6216	-1.79407	-0.42
Respiratory failure	2 - Mechanical ventilation or ICU admission	Women	5 – NLP text concepts	CUI C0748359	Respiratory isolation	22818	6.01	6.01 (4.15 - 8.69)	2e-16	15.699	4.86	4.86 (3.32 - 7.09)	3.03e-16	15.5186	-0.180413	-1.15
Shortness of breath	2 - Mechanical ventilation or ICU admission	Women	5 – NLP text concepts	CUI C0748359	Respiratory isolation	22818	2.11	2.11 (1.72 - 2.60)	1.75e-12	11.757	1.87	1.87 (1.51 - 2.32)	1.19e-08	7.92445	-3.83251	-0.24
Sleep apnea	2 - Mechanical ventilation or ICU admission	Women	5 – NLP text concepts	CUI C0748359	Respiratory isolation	22818	1.63	1.63 (1.26 - 2.10)	0.000154	3.81248	1.53	1.53 (1.18 - 1.97)	0.001223	2.91257	-0.899906	-0.1
Wheezing	2 - Mechanical ventilation or ICU admission	Women	5 – NLP text concepts	CUI C0748359	Respiratory isolation	22818	1.49	1.49 (1.10 - 2.02)	0.010449	1.98093	1.31	1.31 (0.95 - 1.79)	0.097363	1.01161	-0.969319	-0.18
Acute bronchitis and bronchiolitis	2 - Mechanical ventilation or ICU admission	Women	5 – NLP text concepts	CUI C0036589	Self Administration	22818	1.61	1.61 (1.25 - 2.09)	0.000268	3.57187	1.59	1.59 (1.23 - 2.06)	0.000409	3.38828	-0.183589	-0.02
Allergy	2 - Mechanical ventilation or ICU admission	Women	5 – NLP text concepts	CUI C0036589	Self Administration	22818	1.49	1.49 (1.23 - 1.79)	3.78e-05	4.42251	1.47	1.47 (1.21 - 1.77)	7.17e-05	4.14448	-0.278027	-0.02
ARDS	2 - Mechanical ventilation or ICU admission	Women	5 – NLP text concepts	CUI C0036589	Self Administration	22818	4.01	4.01 (2.47 - 6.51)	1.77e-08	7.75203	3.49	3.49 (2.12 - 5.77)	1e-06	6	-1.75203	-0.52
Asphyxia and hypoxemia	2 - Mechanical ventilation or ICU admission	Women	5 – NLP text concepts	CUI C0036589	Self Administration	22818	3.03	3.03 (2.09 - 4.41)	6.27e-09	8.20273	2.88	2.88 (1.98 - 4.20)	3.73e-08	7.42829	-0.774441	-0.15
Asthma	2 - Mechanical ventilation or ICU admission	Women	5 – NLP text concepts	CUI C0036589	Self Administration	22818	1.69	1.69 (1.39 - 2.06)	1.9e-07	6.72125	1.68	1.68 (1.38 - 2.05)	2.8e-07	6.55284	-0.168404	-0.01
Bacterial infection NOS	2 - Mechanical ventilation or ICU admission	Women	5 – NLP text concepts	CUI C0036589	Self Administration	22818	1.53	1.53 (1.07 - 2.18)	0.019659	1.70644	1.41	1.41 (0.98 - 2.03)	0.062445	1.2045	-0.501936	-0.12
Bronchitis	2 - Mechanical ventilation or ICU admission	Women	5 – NLP text concepts	CUI C0036589	Self Administration	22818	1.7	1.70 (1.29 - 2.23)	0.00015	3.82391	1.69	1.69 (1.28 - 2.22)	0.000196	3.70774	-0.116165	-0.01
Chronic airway obstruction	2 - Mechanical ventilation or ICU admission	Women	5 – NLP text concepts	CUI C0036589	Self Administration	22818	2.73	2.73 (2.07 - 3.59)	1.12e-12	11.9508	2.64	2.64 (2.00 - 3.49)	7.28e-12	11.1379	-0.812913	-0.09
Chronic bronchitis	2 - Mechanical ventilation or ICU admission	Women	5 – NLP text concepts	CUI C0036589	Self Administration	22818	2.7	2.70 (1.89 - 3.86)	5.12e-08	7.29073	2.68	2.68 (1.87 - 3.83)	6.85e-08	7.16431	-0.126421	-0.02
Chronic pharyngitis and nasopharyngitis	2 - Mechanical ventilation or ICU admission	Women	5 – NLP text concepts	CUI C0036589	Self Administration	22818	0.6	0.60 (0.37 - 0.98)	0.040312	1.39457	0.61	0.61 (0.38 - 0.99)	0.047145	1.32656	-0.0680013	0.01
Cough	2 - Mechanical ventilation or ICU admission	Women	5 – NLP text concepts	CUI C0036589	Self Administration	22818	1.38	1.38 (1.14 - 1.67)	0.001012	2.99482	1.36	1.36 (1.12 - 1.64)	0.001857	2.73119	-0.263631	-0.02
Emphysema	2 - Mechanical ventilation or ICU admission	Women	5 – NLP text concepts	CUI C0036589	Self Administration	22818	3.38	3.38 (2.43 - 4.70)	3.65e-13	12.4377	3.32	3.32 (2.39 - 4.61)	1.01e-12	11.9957	-0.442029	-0.06
Empyema and pneumothorax	2 - Mechanical ventilation or ICU admission	Women	5 – NLP text concepts	CUI C0036589	Self Administration	22818	1.91	1.91 (1.12 - 3.25)	0.0169	1.77211	1.84	1.84 (1.08 - 3.13)	0.025377	1.59556	-0.176554	-0.07
Influenza	2 - Mechanical ventilation or ICU admission	Women	5 – NLP text concepts	CUI C0036589	Self Administration	22818	1.4	1.40 (1.06 - 1.85)	0.019361	1.71307	1.36	1.36 (1.03 - 1.80)	0.032665	1.48592	-0.227155	-0.04
Lymphangioleiomyomatosis	2 - Mechanical ventilation or ICU admission	Women	5 – NLP text concepts	CUI C0036589	Self Administration	22818	3.61	3.61 (1.83 - 7.12)	0.000214	3.66959	3.4	3.40 (1.71 - 6.75)	0.00049	3.3098	-0.359782	-0.21
Other diseases of lung	2 - Mechanical ventilation or ICU admission	Women	5 – NLP text concepts	CUI C0036589	Self Administration	22818	1.72	1.72 (1.26 - 2.35)	0.000591	3.22841	1.64	1.64 (1.20 - 2.25)	0.002029	2.69272	-0.535695	-0.08
Other dyspnea	2 - Mechanical ventilation or ICU admission	Women	5 – NLP text concepts	CUI C0036589	Self Administration	22818	2.18	2.18 (1.74 - 2.74)	1.44e-11	10.8416	2.09	2.09 (1.66 - 2.63)	3.01e-10	9.52143	-1.3202	-0.09
Painful respiration	2 - Mechanical ventilation or ICU admission	Women	5 – NLP text concepts	CUI C0036589	Self Administration	22818	1.76	1.76 (1.34 - 2.30)	4.01e-05	4.39686	1.71	1.71 (1.31 - 2.24)	9.79e-05	4.00922	-0.387638	-0.05
Pleurisy; pleural effusion	2 - Mechanical ventilation or ICU admission	Women	5 – NLP text concepts	CUI C0036589	Self Administration	22818	2.84	2.84 (2.06 - 3.92)	2.41e-10	9.61798	2.61	2.61 (1.88 - 3.63)	1.22e-08	7.91364	-1.70434	-0.23
Pneumonia	2 - Mechanical ventilation or ICU admission	Women	5 – NLP text concepts	CUI C0036589	Self Administration	22818	2.63	2.63 (2.08 - 3.33)	6.73e-16	15.172	2.55	2.55 (2.02 - 3.24)	8.33e-15	14.0794	-1.09263	-0.08
Pulmonary collapse; interstitial and compensatory emphysema	2 - Mechanical ventilation or ICU admission	Women	5 – NLP text concepts	CUI C0036589	Self Administration	22818	2.05	2.05 (1.46 - 2.86)	2.9e-05	4.5376	1.92	1.92 (1.36 - 2.69)	0.000178	3.74958	-0.788022	-0.13
Pulmonary congestion and hypostasis	2 - Mechanical ventilation or ICU admission	Women	5 – NLP text concepts	CUI C0036589	Self Administration	22818	3.17	3.17 (2.28 - 4.41)	6.1e-12	11.2147	2.91	2.91 (2.08 - 4.07)	4.5e-10	9.34679	-1.86788	-0.26
Pulmonary embolism and infarction, acute	2 - Mechanical ventilation or ICU admission	Women	5 – NLP text concepts	CUI C0036589	Self Administration	22818	1.69	1.69 (1.10 - 2.60)	0.015797	1.80143	1.59	1.59 (1.04 - 2.45)	0.033893	1.46989	-0.331535	-0.1
Pulmonary fibrosis	2 - Mechanical ventilation or ICU admission	Women	5 – NLP text concepts	CUI C0036589	Self Administration	22818	1.9	1.90 (1.03 - 3.48)	0.038545	1.41403	1.85	1.85 (1.00 - 3.40)	0.048323	1.31585	-0.0981858	-0.05
Pulmonary hypertension	2 - Mechanical ventilation or ICU admission	Women	5 – NLP text concepts	CUI C0036589	Self Administration	22818	3.14	3.14 (2.09 - 4.72)	3.84e-08	7.41567	2.95	2.95 (1.96 - 4.45)	2.29e-07	6.64016	-0.775504	-0.19
Respiratory failure	2 - Mechanical ventilation or ICU admission	Women	5 – NLP text concepts	CUI C0036589	Self Administration	22818	6.01	6.01 (4.15 - 8.69)	2e-16	15.699	5.68	5.68 (3.91 - 8.24)	2e-16	15.699	0	-0.33
Shortness of breath	2 - Mechanical ventilation or ICU admission	Women	5 – NLP text concepts	CUI C0036589	Self Administration	22818	2.11	2.11 (1.72 - 2.60)	1.75e-12	11.757	2.03	2.03 (1.64 - 2.50)	4.58e-11	10.3391	-1.41783	-0.08
Sleep apnea	2 - Mechanical ventilation or ICU admission	Women	5 – NLP text concepts	CUI C0036589	Self Administration	22818	1.63	1.63 (1.26 - 2.10)	0.000154	3.81248	1.58	1.58 (1.23 - 2.04)	0.000395	3.4034	-0.409076	-0.05
Wheezing	2 - Mechanical ventilation or ICU admission	Women	5 – NLP text concepts	CUI C0036589	Self Administration	22818	1.49	1.49 (1.10 - 2.02)	0.010449	1.98093	1.43	1.43 (1.05 - 1.95)	0.02223	1.65306	-0.327865	-0.06
Acute bronchitis and bronchiolitis	2 - Mechanical ventilation or ICU admission	Women	6 – Laboratory results	Absolute basophils labs	Absolute basophils labs	15465	1.45	1.45 (1.10 - 1.91)	0.008	2.09691	1.46	1.46 (1.11 - 1.93)	0.007	2.1549	0.0579919	0.01
Allergy	2 - Mechanical ventilation or ICU admission	Women	6 – Laboratory results	Absolute basophils labs	Absolute basophils labs	15465	1.48	1.48 (1.21 - 1.80)	0.000158	3.80134	1.47	1.47 (1.20 - 1.80)	0.000167	3.77728	-0.0240594	-0.01
ARDS	2 - Mechanical ventilation or ICU admission	Women	6 – Laboratory results	Absolute basophils labs	Absolute basophils labs	15465	3.48	3.48 (2.13 - 5.69)	6.97e-07	6.15677	3.52	3.52 (2.15 - 5.76)	5.6e-07	6.25181	0.0950448	0.04
Asphyxia and hypoxemia	2 - Mechanical ventilation or ICU admission	Women	6 – Laboratory results	Absolute basophils labs	Absolute basophils labs	15465	2.69	2.69 (1.83 - 3.95)	4.82e-07	6.31695	2.69	2.69 (1.83 - 3.95)	4.59e-07	6.33819	0.0212344	0
Asthma	2 - Mechanical ventilation or ICU admission	Women	6 – Laboratory results	Absolute basophils labs	Absolute basophils labs	15465	1.67	1.67 (1.35 - 2.06)	2.25e-06	5.64782	1.65	1.65 (1.33 - 2.04)	3.78e-06	5.42251	-0.225309	-0.02
Bacterial infection NOS	2 - Mechanical ventilation or ICU admission	Women	6 – Laboratory results	Absolute basophils labs	Absolute basophils labs	15465	1.57	1.57 (1.09 - 2.25)	0.01425	1.84619	1.58	1.58 (1.10 - 2.26)	0.01338	1.87354	0.0273588	0.01
Bronchitis	2 - Mechanical ventilation or ICU admission	Women	6 – Laboratory results	Absolute basophils labs	Absolute basophils labs	15465	1.68	1.68 (1.26 - 2.25)	0.000427	3.36957	1.68	1.68 (1.26 - 2.25)	0.000457	3.34008	-0.0294883	0
Chronic airway obstruction	2 - Mechanical ventilation or ICU admission	Women	6 – Laboratory results	Absolute basophils labs	Absolute basophils labs	15465	2.78	2.78 (2.09 - 3.71)	2.26e-12	11.6459	2.76	2.76 (2.07 - 3.67)	3.87e-12	11.4123	-0.233603	-0.02
Chronic bronchitis	2 - Mechanical ventilation or ICU admission	Women	6 – Laboratory results	Absolute basophils labs	Absolute basophils labs	15465	2.79	2.79 (1.94 - 4.03)	4.03e-08	7.39469	2.79	2.79 (1.94 - 4.03)	4.03e-08	7.39469	0	0
Chronic pharyngitis and nasopharyngitis	2 - Mechanical ventilation or ICU admission	Women	6 – Laboratory results	Absolute basophils labs	Absolute basophils labs	15465	0.69	0.69 (0.42 - 1.12)	0.13499	0.869698	0.69	0.69 (0.42 - 1.12)	0.1291	0.889074	0.0193754	0
Cough	2 - Mechanical ventilation or ICU admission	Women	6 – Laboratory results	Absolute basophils labs	Absolute basophils labs	15465	1.31	1.31 (1.07 - 1.61)	0.00924	2.03433	1.31	1.31 (1.07 - 1.61)	0.00906	2.04287	0.00854377	0
Emphysema	2 - Mechanical ventilation or ICU admission	Women	6 – Laboratory results	Absolute basophils labs	Absolute basophils labs	15465	2.92	2.92 (2.06 - 4.15)	2.02e-09	8.69465	2.88	2.88 (2.03 - 4.09)	3.45e-09	8.46218	-0.232468	-0.04
Empyema and pneumothorax	2 - Mechanical ventilation or ICU admission	Women	6 – Laboratory results	Absolute basophils labs	Absolute basophils labs	15465	1.68	1.68 (0.97 - 2.91)	0.06347	1.19743	1.69	1.69 (0.98 - 2.93)	0.06058	1.21767	0.0202392	0.01
Influenza	2 - Mechanical ventilation or ICU admission	Women	6 – Laboratory results	Absolute basophils labs	Absolute basophils labs	15465	1.34	1.34 (1.00 - 1.79)	0.05056	1.29619	1.35	1.35 (1.01 - 1.81)	0.04422	1.35438	0.0581883	0.01
Lymphangioleiomyomatosis	2 - Mechanical ventilation or ICU admission	Women	6 – Laboratory results	Absolute basophils labs	Absolute basophils labs	15465	3.29	3.29 (1.62 - 6.65)	0.000936	3.02872	3.26	3.26 (1.61 - 6.60)	0.00102	2.9914	-0.0373243	-0.03
Other diseases of lung	2 - Mechanical ventilation or ICU admission	Women	6 – Laboratory results	Absolute basophils labs	Absolute basophils labs	15465	1.7	1.70 (1.23 - 2.35)	0.00141	2.85078	1.7	1.70 (1.23 - 2.34)	0.0014	2.85387	0.00309108	0
Other dyspnea	2 - Mechanical ventilation or ICU admission	Women	6 – Laboratory results	Absolute basophils labs	Absolute basophils labs	15465	2.05	2.05 (1.62 - 2.60)	2.74e-09	8.56225	2.05	2.05 (1.62 - 2.60)	2.85e-09	8.54516	-0.0170943	0
Painful respiration	2 - Mechanical ventilation or ICU admission	Women	6 – Laboratory results	Absolute basophils labs	Absolute basophils labs	15465	1.78	1.78 (1.36 - 2.35)	3.63e-05	4.44009	1.81	1.81 (1.38 - 2.38)	2.29e-05	4.64016	0.200071	0.03
Pleurisy; pleural effusion	2 - Mechanical ventilation or ICU admission	Women	6 – Laboratory results	Absolute basophils labs	Absolute basophils labs	15465	2.53	2.53 (1.81 - 3.53)	5.23e-08	7.2815	2.57	2.57 (1.84 - 3.59)	3.14e-08	7.50307	0.221572	0.04
Pneumonia	2 - Mechanical ventilation or ICU admission	Women	6 – Laboratory results	Absolute basophils labs	Absolute basophils labs	15465	2.48	2.48 (1.94 - 3.16)	2.96e-13	12.5287	2.48	2.48 (1.94 - 3.16)	2.77e-13	12.5575	0.0288119	0
Pulmonary collapse; interstitial and compensatory emphysema	2 - Mechanical ventilation or ICU admission	Women	6 – Laboratory results	Absolute basophils labs	Absolute basophils labs	15465	1.94	1.94 (1.38 - 2.73)	0.000141	3.85078	1.94	1.94 (1.38 - 2.74)	0.000139	3.85699	0.00620431	0
Pulmonary congestion and hypostasis	2 - Mechanical ventilation or ICU admission	Women	6 – Laboratory results	Absolute basophils labs	Absolute basophils labs	15465	3	3.00 (2.15 - 4.19)	1.3e-10	9.88606	3	3.00 (2.15 - 4.19)	1.29e-10	9.88941	0.00335364	0
Pulmonary embolism and infarction, acute	2 - Mechanical ventilation or ICU admission	Women	6 – Laboratory results	Absolute basophils labs	Absolute basophils labs	15465	1.47	1.47 (0.93 - 2.30)	0.09701	1.01318	1.47	1.47 (0.93 - 2.30)	0.09715	1.01256	-0.0006263	0
Pulmonary fibrosis	2 - Mechanical ventilation or ICU admission	Women	6 – Laboratory results	Absolute basophils labs	Absolute basophils labs	15465	1.95	1.95 (1.06 - 3.59)	0.03169	1.49908	1.95	1.95 (1.06 - 3.59)	0.0318	1.49757	-0.00150488	0
Pulmonary hypertension	2 - Mechanical ventilation or ICU admission	Women	6 – Laboratory results	Absolute basophils labs	Absolute basophils labs	15465	2.83	2.83 (1.87 - 4.28)	9.57e-07	6.01909	2.87	2.87 (1.89 - 4.35)	6.89e-07	6.16178	0.142693	0.04
Respiratory failure	2 - Mechanical ventilation or ICU admission	Women	6 – Laboratory results	Absolute basophils labs	Absolute basophils labs	15465	5.7	5.70 (3.92 - 8.28)	2e-16	15.699	5.66	5.66 (3.89 - 8.23)	2e-16	15.699	0	-0.04
Shortness of breath	2 - Mechanical ventilation or ICU admission	Women	6 – Laboratory results	Absolute basophils labs	Absolute basophils labs	15465	2.06	2.06 (1.65 - 2.55)	7.48e-11	10.1261	2.06	2.06 (1.65 - 2.55)	7.54e-11	10.1226	-0.00346975	0
Sleep apnea	2 - Mechanical ventilation or ICU admission	Women	6 – Laboratory results	Absolute basophils labs	Absolute basophils labs	15465	1.56	1.56 (1.19 - 2.04)	0.00118	2.92812	1.55	1.55 (1.19 - 2.03)	0.00133	2.87615	-0.0519696	-0.01
Wheezing	2 - Mechanical ventilation or ICU admission	Women	6 – Laboratory results	Absolute basophils labs	Absolute basophils labs	15465	1.47	1.47 (1.07 - 2.01)	0.01808	1.7428	1.46	1.46 (1.06 - 2.00)	0.02026	1.69336	-0.049441	-0.01
Acute bronchitis and bronchiolitis	2 - Mechanical ventilation or ICU admission	Women	6 – Laboratory results	Absolute eosinophils labs	Absolute eosinophils labs	15473	1.44	1.44 (1.10 - 1.90)	0.00894	2.04866	1.44	1.44 (1.09 - 1.90)	0.00946	2.02411	-0.0245536	0
Allergy	2 - Mechanical ventilation or ICU admission	Women	6 – Laboratory results	Absolute eosinophils labs	Absolute eosinophils labs	15473	1.47	1.47 (1.20 - 1.79)	0.000199	3.70115	1.46	1.46 (1.19 - 1.78)	0.00026	3.58503	-0.11612	-0.01
ARDS	2 - Mechanical ventilation or ICU admission	Women	6 – Laboratory results	Absolute eosinophils labs	Absolute eosinophils labs	15473	3.46	3.46 (2.11 - 5.66)	7.81e-07	6.10735	3.46	3.46 (2.11 - 5.66)	7.95e-07	6.09963	-0.00771609	0
Asphyxia and hypoxemia	2 - Mechanical ventilation or ICU admission	Women	6 – Laboratory results	Absolute eosinophils labs	Absolute eosinophils labs	15473	2.66	2.66 (1.81 - 3.91)	6.03e-07	6.21968	2.66	2.66 (1.81 - 3.90)	6.53e-07	6.18509	-0.0345959	0
Asthma	2 - Mechanical ventilation or ICU admission	Women	6 – Laboratory results	Absolute eosinophils labs	Absolute eosinophils labs	15473	1.66	1.66 (1.34 - 2.05)	3.08e-06	5.51145	1.64	1.64 (1.33 - 2.03)	5.46e-06	5.26281	-0.248642	-0.02
Bacterial infection NOS	2 - Mechanical ventilation or ICU admission	Women	6 – Laboratory results	Absolute eosinophils labs	Absolute eosinophils labs	15473	1.56	1.56 (1.09 - 2.24)	0.01532	1.81474	1.55	1.55 (1.08 - 2.23)	0.01655	1.7812	-0.0335392	-0.01
Bronchitis	2 - Mechanical ventilation or ICU admission	Women	6 – Laboratory results	Absolute eosinophils labs	Absolute eosinophils labs	15473	1.67	1.67 (1.25 - 2.24)	0.000498	3.30277	1.67	1.67 (1.25 - 2.23)	0.000568	3.24565	-0.057119	0
Chronic airway obstruction	2 - Mechanical ventilation or ICU admission	Women	6 – Laboratory results	Absolute eosinophils labs	Absolute eosinophils labs	15473	2.76	2.76 (2.08 - 3.68)	3.27e-12	11.4855	2.74	2.74 (2.06 - 3.65)	5.06e-12	11.2958	-0.189603	-0.02
Chronic bronchitis	2 - Mechanical ventilation or ICU admission	Women	6 – Laboratory results	Absolute eosinophils labs	Absolute eosinophils labs	15473	2.77	2.77 (1.92 - 3.99)	5.23e-08	7.2815	2.75	2.75 (1.90 - 3.97)	6.83e-08	7.16558	-0.115919	-0.02
Chronic pharyngitis and nasopharyngitis	2 - Mechanical ventilation or ICU admission	Women	6 – Laboratory results	Absolute eosinophils labs	Absolute eosinophils labs	15473	0.69	0.69 (0.42 - 1.12)	0.13145	0.881239	0.68	0.68 (0.42 - 1.11)	0.12328	0.909107	0.027868	-0.01
Cough	2 - Mechanical ventilation or ICU admission	Women	6 – Laboratory results	Absolute eosinophils labs	Absolute eosinophils labs	15473	1.32	1.32 (1.07 - 1.62)	0.00855	2.06803	1.31	1.31 (1.07 - 1.61)	0.00935	2.02919	-0.0388455	-0.01
Emphysema	2 - Mechanical ventilation or ICU admission	Women	6 – Laboratory results	Absolute eosinophils labs	Absolute eosinophils labs	15473	2.97	2.97 (2.10 - 4.20)	8.59e-10	9.06601	2.96	2.96 (2.09 - 4.19)	1.04e-09	8.98297	-0.0830402	-0.01
Empyema and pneumothorax	2 - Mechanical ventilation or ICU admission	Women	6 – Laboratory results	Absolute eosinophils labs	Absolute eosinophils labs	15473	1.68	1.68 (0.97 - 2.90)	0.06527	1.18529	1.68	1.68 (0.97 - 2.91)	0.06321	1.19921	0.0139278	0
Influenza	2 - Mechanical ventilation or ICU admission	Women	6 – Laboratory results	Absolute eosinophils labs	Absolute eosinophils labs	15473	1.33	1.33 (1.00 - 1.78)	0.05389	1.26849	1.33	1.33 (1.00 - 1.79)	0.05226	1.28183	0.0133388	0
Lymphangioleiomyomatosis	2 - Mechanical ventilation or ICU admission	Women	6 – Laboratory results	Absolute eosinophils labs	Absolute eosinophils labs	15473	3.28	3.28 (1.62 - 6.64)	0.00095	3.02228	3.25	3.25 (1.61 - 6.59)	0.00105	2.97881	-0.0434657	-0.03
Other diseases of lung	2 - Mechanical ventilation or ICU admission	Women	6 – Laboratory results	Absolute eosinophils labs	Absolute eosinophils labs	15473	1.72	1.72 (1.25 - 2.38)	0.000923	3.0348	1.72	1.72 (1.24 - 2.37)	0.00101	2.99568	-0.0391197	0
Other dyspnea	2 - Mechanical ventilation or ICU admission	Women	6 – Laboratory results	Absolute eosinophils labs	Absolute eosinophils labs	15473	2.04	2.04 (1.61 - 2.58)	3.98e-09	8.40012	2.02	2.02 (1.60 - 2.57)	5.78e-09	8.23807	-0.162045	-0.02
Painful respiration	2 - Mechanical ventilation or ICU admission	Women	6 – Laboratory results	Absolute eosinophils labs	Absolute eosinophils labs	15473	1.78	1.78 (1.35 - 2.34)	4.05e-05	4.39254	1.78	1.78 (1.35 - 2.35)	3.74e-05	4.42713	0.0345834	0
Pleurisy; pleural effusion	2 - Mechanical ventilation or ICU admission	Women	6 – Laboratory results	Absolute eosinophils labs	Absolute eosinophils labs	15473	2.52	2.52 (1.80 - 3.51)	6.12e-08	7.21325	2.51	2.51 (1.80 - 3.50)	6.85e-08	7.16431	-0.0489391	-0.01
Pneumonia	2 - Mechanical ventilation or ICU admission	Women	6 – Laboratory results	Absolute eosinophils labs	Absolute eosinophils labs	15473	2.46	2.46 (1.93 - 3.14)	4.36e-13	12.3605	2.45	2.45 (1.92 - 3.13)	5.48e-13	12.2612	-0.0992941	-0.01
Pulmonary collapse; interstitial and compensatory emphysema	2 - Mechanical ventilation or ICU admission	Women	6 – Laboratory results	Absolute eosinophils labs	Absolute eosinophils labs	15473	1.93	1.93 (1.37 - 2.72)	0.000162	3.79048	1.93	1.93 (1.37 - 2.71)	0.000167	3.77728	-0.0132015	0
Pulmonary congestion and hypostasis	2 - Mechanical ventilation or ICU admission	Women	6 – Laboratory results	Absolute eosinophils labs	Absolute eosinophils labs	15473	2.98	2.98 (2.13 - 4.17)	1.62e-10	9.79048	2.96	2.96 (2.12 - 4.14)	2.35e-10	9.62893	-0.161553	-0.02
Pulmonary embolism and infarction, acute	2 - Mechanical ventilation or ICU admission	Women	6 – Laboratory results	Absolute eosinophils labs	Absolute eosinophils labs	15473	1.45	1.45 (0.92 - 2.28)	0.10563	0.976213	1.44	1.44 (0.92 - 2.26)	0.11259	0.9485	-0.0277125	-0.01
Pulmonary fibrosis	2 - Mechanical ventilation or ICU admission	Women	6 – Laboratory results	Absolute eosinophils labs	Absolute eosinophils labs	15473	1.94	1.94 (1.06 - 3.58)	0.0327	1.48545	1.92	1.92 (1.04 - 3.54)	0.03587	1.44527	-0.0401836	-0.02
Pulmonary hypertension	2 - Mechanical ventilation or ICU admission	Women	6 – Laboratory results	Absolute eosinophils labs	Absolute eosinophils labs	15473	2.81	2.81 (1.85 - 4.25)	1.14e-06	5.9431	2.8	2.80 (1.84 - 4.24)	1.29e-06	5.88941	-0.0536849	-0.01
Respiratory failure	2 - Mechanical ventilation or ICU admission	Women	6 – Laboratory results	Absolute eosinophils labs	Absolute eosinophils labs	15473	5.67	5.67 (3.90 - 8.24)	2e-16	15.699	5.64	5.64 (3.88 - 8.20)	2e-16	15.699	0	-0.03
Shortness of breath	2 - Mechanical ventilation or ICU admission	Women	6 – Laboratory results	Absolute eosinophils labs	Absolute eosinophils labs	15473	2.06	2.06 (1.66 - 2.56)	5.99e-11	10.2226	2.05	2.05 (1.65 - 2.54)	8.91e-11	10.0501	-0.172451	-0.01
Sleep apnea	2 - Mechanical ventilation or ICU admission	Women	6 – Laboratory results	Absolute eosinophils labs	Absolute eosinophils labs	15473	1.54	1.54 (1.18 - 2.02)	0.00152	2.81816	1.54	1.54 (1.17 - 2.01)	0.00175	2.75696	-0.0611945	0
Wheezing	2 - Mechanical ventilation or ICU admission	Women	6 – Laboratory results	Absolute eosinophils labs	Absolute eosinophils labs	15473	1.49	1.49 (1.09 - 2.04)	0.01353	1.8687	1.47	1.47 (1.07 - 2.01)	0.01742	1.75895	-0.10975	-0.02
Acute bronchitis and bronchiolitis	2 - Mechanical ventilation or ICU admission	Women	6 – Laboratory results	Absolute lymphocytes labs	Absolute lymphocytes labs	15518	1.44	1.44 (1.09 - 1.90)	0.00929	2.03198	1.44	1.44 (1.10 - 1.90)	0.009	2.04576	0.0137732	0
Allergy	2 - Mechanical ventilation or ICU admission	Women	6 – Laboratory results	Absolute lymphocytes labs	Absolute lymphocytes labs	15518	1.46	1.46 (1.19 - 1.79)	0.000234	3.63078	1.46	1.46 (1.19 - 1.78)	0.000252	3.5986	-0.0321847	0
ARDS	2 - Mechanical ventilation or ICU admission	Women	6 – Laboratory results	Absolute lymphocytes labs	Absolute lymphocytes labs	15518	3.46	3.46 (2.11 - 5.66)	7.86e-07	6.10458	3.43	3.43 (2.09 - 5.61)	9.71e-07	6.01278	-0.0917967	-0.03
Asphyxia and hypoxemia	2 - Mechanical ventilation or ICU admission	Women	6 – Laboratory results	Absolute lymphocytes labs	Absolute lymphocytes labs	15518	2.66	2.66 (1.81 - 3.91)	6.28e-07	6.20204	2.62	2.62 (1.78 - 3.85)	9.97e-07	6.0013	-0.200736	-0.04
Asthma	2 - Mechanical ventilation or ICU admission	Women	6 – Laboratory results	Absolute lymphocytes labs	Absolute lymphocytes labs	15518	1.65	1.65 (1.34 - 2.04)	3.57e-06	5.44733	1.65	1.65 (1.34 - 2.04)	3.33e-06	5.47756	0.030224	0
Bacterial infection NOS	2 - Mechanical ventilation or ICU admission	Women	6 – Laboratory results	Absolute lymphocytes labs	Absolute lymphocytes labs	15518	1.55	1.55 (1.08 - 2.23)	0.0165	1.78252	1.54	1.54 (1.07 - 2.21)	0.0194	1.7122	-0.0703178	-0.01
Bronchitis	2 - Mechanical ventilation or ICU admission	Women	6 – Laboratory results	Absolute lymphocytes labs	Absolute lymphocytes labs	15518	1.67	1.67 (1.25 - 2.23)	0.000567	3.24642	1.66	1.66 (1.24 - 2.22)	0.000599	3.22257	-0.0238438	-0.01
Chronic airway obstruction	2 - Mechanical ventilation or ICU admission	Women	6 – Laboratory results	Absolute lymphocytes labs	Absolute lymphocytes labs	15518	2.75	2.75 (2.07 - 3.66)	3.9e-12	11.4089	2.74	2.74 (2.06 - 3.65)	4.88e-12	11.3116	-0.0973552	-0.01
Chronic bronchitis	2 - Mechanical ventilation or ICU admission	Women	6 – Laboratory results	Absolute lymphocytes labs	Absolute lymphocytes labs	15518	2.77	2.77 (1.92 - 3.99)	5.43e-08	7.2652	2.75	2.75 (1.91 - 3.98)	6.38e-08	7.19518	-0.0700208	-0.02
Chronic pharyngitis and nasopharyngitis	2 - Mechanical ventilation or ICU admission	Women	6 – Laboratory results	Absolute lymphocytes labs	Absolute lymphocytes labs	15518	0.69	0.69 (0.42 - 1.12)	0.12861	0.890725	0.69	0.69 (0.42 - 1.12)	0.13143	0.881305	-0.00941977	0
Cough	2 - Mechanical ventilation or ICU admission	Women	6 – Laboratory results	Absolute lymphocytes labs	Absolute lymphocytes labs	15518	1.31	1.31 (1.07 - 1.61)	0.0095	2.02228	1.31	1.31 (1.07 - 1.61)	0.01013	1.99439	-0.0278858	0
Emphysema	2 - Mechanical ventilation or ICU admission	Women	6 – Laboratory results	Absolute lymphocytes labs	Absolute lymphocytes labs	15518	2.89	2.89 (2.04 - 4.10)	2.84e-09	8.54668	2.88	2.88 (2.03 - 4.10)	3.09e-09	8.51004	-0.0366401	-0.01
Empyema and pneumothorax	2 - Mechanical ventilation or ICU admission	Women	6 – Laboratory results	Absolute lymphocytes labs	Absolute lymphocytes labs	15518	1.68	1.68 (0.97 - 2.90)	0.06523	1.18555	1.65	1.65 (0.95 - 2.85)	0.07464	1.12703	-0.0585243	-0.03
Influenza	2 - Mechanical ventilation or ICU admission	Women	6 – Laboratory results	Absolute lymphocytes labs	Absolute lymphocytes labs	15518	1.33	1.33 (0.99 - 1.78)	0.05621	1.25019	1.32	1.32 (0.99 - 1.77)	0.06166	1.21	-0.0401899	-0.01
Lymphangioleiomyomatosis	2 - Mechanical ventilation or ICU admission	Women	6 – Laboratory results	Absolute lymphocytes labs	Absolute lymphocytes labs	15518	3.59	3.59 (1.82 - 7.08)	0.000222	3.65365	3.58	3.58 (1.82 - 7.06)	0.000231	3.63639	-0.017259	-0.01
Other diseases of lung	2 - Mechanical ventilation or ICU admission	Women	6 – Laboratory results	Absolute lymphocytes labs	Absolute lymphocytes labs	15518	1.68	1.68 (1.22 - 2.33)	0.00167	2.77728	1.67	1.67 (1.21 - 2.31)	0.00202	2.69465	-0.0826349	-0.01
Other dyspnea	2 - Mechanical ventilation or ICU admission	Women	6 – Laboratory results	Absolute lymphocytes labs	Absolute lymphocytes labs	15518	2.03	2.03 (1.60 - 2.57)	4.75e-09	8.32331	2.02	2.02 (1.59 - 2.56)	7.05e-09	8.15181	-0.171496	-0.01
Painful respiration	2 - Mechanical ventilation or ICU admission	Women	6 – Laboratory results	Absolute lymphocytes labs	Absolute lymphocytes labs	15518	1.77	1.77 (1.35 - 2.34)	4.33e-05	4.36351	1.77	1.77 (1.34 - 2.33)	4.9e-05	4.3098	-0.0537082	0
Pleurisy; pleural effusion	2 - Mechanical ventilation or ICU admission	Women	6 – Laboratory results	Absolute lymphocytes labs	Absolute lymphocytes labs	15518	2.51	2.51 (1.80 - 3.51)	6.6e-08	7.18046	2.47	2.47 (1.76 - 3.45)	1.35e-07	6.86967	-0.31079	-0.04
Pneumonia	2 - Mechanical ventilation or ICU admission	Women	6 – Laboratory results	Absolute lymphocytes labs	Absolute lymphocytes labs	15518	2.45	2.45 (1.92 - 3.12)	5.85e-13	12.2328	2.43	2.43 (1.90 - 3.10)	1.04e-12	11.983	-0.249877	-0.02
Pulmonary collapse; interstitial and compensatory emphysema	2 - Mechanical ventilation or ICU admission	Women	6 – Laboratory results	Absolute lymphocytes labs	Absolute lymphocytes labs	15518	1.93	1.93 (1.37 - 2.71)	0.000173	3.76195	1.9	1.90 (1.35 - 2.67)	0.00024	3.61979	-0.142165	-0.03
Pulmonary congestion and hypostasis	2 - Mechanical ventilation or ICU admission	Women	6 – Laboratory results	Absolute lymphocytes labs	Absolute lymphocytes labs	15518	2.98	2.98 (2.13 - 4.16)	1.76e-10	9.75449	2.93	2.93 (2.09 - 4.11)	4.12e-10	9.3851	-0.369385	-0.05
Pulmonary embolism and infarction, acute	2 - Mechanical ventilation or ICU admission	Women	6 – Laboratory results	Absolute lymphocytes labs	Absolute lymphocytes labs	15518	1.45	1.45 (0.92 - 2.28)	0.1067	0.971836	1.44	1.44 (0.92 - 2.26)	0.11397	0.943209	-0.0286261	-0.01
Pulmonary fibrosis	2 - Mechanical ventilation or ICU admission	Women	6 – Laboratory results	Absolute lymphocytes labs	Absolute lymphocytes labs	15518	1.94	1.94 (1.05 - 3.57)	0.03355	1.47431	1.91	1.91 (1.04 - 3.52)	0.03747	1.42632	-0.0479912	-0.03
Pulmonary hypertension	2 - Mechanical ventilation or ICU admission	Women	6 – Laboratory results	Absolute lymphocytes labs	Absolute lymphocytes labs	15518	2.8	2.80 (1.85 - 4.24)	1.22e-06	5.91364	2.75	2.75 (1.81 - 4.17)	2.05e-06	5.68825	-0.225394	-0.05
Respiratory failure	2 - Mechanical ventilation or ICU admission	Women	6 – Laboratory results	Absolute lymphocytes labs	Absolute lymphocytes labs	15518	5.65	5.65 (3.88 - 8.21)	2e-16	15.699	5.58	5.58 (3.83 - 8.11)	2e-16	15.699	0	-0.07
Shortness of breath	2 - Mechanical ventilation or ICU admission	Women	6 – Laboratory results	Absolute lymphocytes labs	Absolute lymphocytes labs	15518	2.05	2.05 (1.65 - 2.55)	7.56e-11	10.1215	2.04	2.04 (1.64 - 2.53)	1.26e-10	9.89963	-0.221849	-0.01
Sleep apnea	2 - Mechanical ventilation or ICU admission	Women	6 – Laboratory results	Absolute lymphocytes labs	Absolute lymphocytes labs	15518	1.54	1.54 (1.18 - 2.02)	0.0016	2.79588	1.55	1.55 (1.18 - 2.02)	0.00148	2.82974	0.0338583	0.01
Wheezing	2 - Mechanical ventilation or ICU admission	Women	6 – Laboratory results	Absolute lymphocytes labs	Absolute lymphocytes labs	15518	1.45	1.45 (1.06 - 1.99)	0.02104	1.67695	1.45	1.45 (1.06 - 2.00)	0.02061	1.68592	0.00896774	0
Acute bronchitis and bronchiolitis	2 - Mechanical ventilation or ICU admission	Women	6 – Laboratory results	Absolute monocytes labs	Absolute monocytes labs	15517	1.44	1.44 (1.09 - 1.90)	0.00929	2.03198	1.44	1.44 (1.09 - 1.89)	0.01019	1.99183	-0.0401585	0
Allergy	2 - Mechanical ventilation or ICU admission	Women	6 – Laboratory results	Absolute monocytes labs	Absolute monocytes labs	15517	1.46	1.46 (1.19 - 1.79)	0.000233	3.63264	1.46	1.46 (1.19 - 1.78)	0.000246	3.60906	-0.0235792	0
ARDS	2 - Mechanical ventilation or ICU admission	Women	6 – Laboratory results	Absolute monocytes labs	Absolute monocytes labs	15517	3.46	3.46 (2.11 - 5.66)	7.86e-07	6.10458	3.33	3.33 (2.03 - 5.47)	1.88e-06	5.72584	-0.378735	-0.13
Asphyxia and hypoxemia	2 - Mechanical ventilation or ICU admission	Women	6 – Laboratory results	Absolute monocytes labs	Absolute monocytes labs	15517	2.66	2.66 (1.81 - 3.91)	6.28e-07	6.20204	2.56	2.56 (1.74 - 3.77)	1.86e-06	5.73049	-0.471553	-0.1
Asthma	2 - Mechanical ventilation or ICU admission	Women	6 – Laboratory results	Absolute monocytes labs	Absolute monocytes labs	15517	1.65	1.65 (1.34 - 2.04)	3.58e-06	5.44612	1.64	1.64 (1.33 - 2.03)	4.46e-06	5.35067	-0.0954518	-0.01
Bacterial infection NOS	2 - Mechanical ventilation or ICU admission	Women	6 – Laboratory results	Absolute monocytes labs	Absolute monocytes labs	15517	1.55	1.55 (1.08 - 2.23)	0.0165	1.78252	1.53	1.53 (1.07 - 2.20)	0.02084	1.6811	-0.101414	-0.02
Bronchitis	2 - Mechanical ventilation or ICU admission	Women	6 – Laboratory results	Absolute monocytes labs	Absolute monocytes labs	15517	1.67	1.67 (1.25 - 2.23)	0.000567	3.24642	1.66	1.66 (1.24 - 2.21)	0.000668	3.17522	-0.0711934	-0.01
Chronic airway obstruction	2 - Mechanical ventilation or ICU admission	Women	6 – Laboratory results	Absolute monocytes labs	Absolute monocytes labs	15517	2.75	2.75 (2.07 - 3.66)	3.9e-12	11.4089	2.68	2.68 (2.01 - 3.57)	2.03e-11	10.6925	-0.716431	-0.07
Chronic bronchitis	2 - Mechanical ventilation or ICU admission	Women	6 – Laboratory results	Absolute monocytes labs	Absolute monocytes labs	15517	2.77	2.77 (1.92 - 3.99)	5.44e-08	7.2644	2.69	2.69 (1.86 - 3.89)	1.33e-07	6.87615	-0.388253	-0.08
Chronic pharyngitis and nasopharyngitis	2 - Mechanical ventilation or ICU admission	Women	6 – Laboratory results	Absolute monocytes labs	Absolute monocytes labs	15517	0.69	0.69 (0.42 - 1.12)	0.12858	0.890827	0.68	0.68 (0.42 - 1.11)	0.12148	0.915495	0.0246686	-0.01
Cough	2 - Mechanical ventilation or ICU admission	Women	6 – Laboratory results	Absolute monocytes labs	Absolute monocytes labs	15517	1.31	1.31 (1.07 - 1.61)	0.00951	2.02182	1.3	1.30 (1.06 - 1.60)	0.01215	1.91542	-0.106396	-0.01
Emphysema	2 - Mechanical ventilation or ICU admission	Women	6 – Laboratory results	Absolute monocytes labs	Absolute monocytes labs	15517	2.89	2.89 (2.04 - 4.10)	2.84e-09	8.54668	2.81	2.81 (1.97 - 3.99)	9e-09	8.04576	-0.500924	-0.08
Empyema and pneumothorax	2 - Mechanical ventilation or ICU admission	Women	6 – Laboratory results	Absolute monocytes labs	Absolute monocytes labs	15517	1.68	1.68 (0.97 - 2.90)	0.06525	1.18542	1.64	1.64 (0.95 - 2.84)	0.07689	1.11413	-0.0712893	-0.04
Influenza	2 - Mechanical ventilation or ICU admission	Women	6 – Laboratory results	Absolute monocytes labs	Absolute monocytes labs	15517	1.33	1.33 (0.99 - 1.78)	0.05623	1.25003	1.33	1.33 (0.99 - 1.78)	0.05611	1.25096	0.000927815	0
Lymphangioleiomyomatosis	2 - Mechanical ventilation or ICU admission	Women	6 – Laboratory results	Absolute monocytes labs	Absolute monocytes labs	15517	3.59	3.59 (1.82 - 7.08)	0.000222	3.65365	3.45	3.45 (1.75 - 6.82)	0.000358	3.44612	-0.20753	-0.14
Other diseases of lung	2 - Mechanical ventilation or ICU admission	Women	6 – Laboratory results	Absolute monocytes labs	Absolute monocytes labs	15517	1.68	1.68 (1.22 - 2.33)	0.00167	2.77728	1.66	1.66 (1.20 - 2.29)	0.00235	2.62893	-0.148351	-0.02
Other dyspnea	2 - Mechanical ventilation or ICU admission	Women	6 – Laboratory results	Absolute monocytes labs	Absolute monocytes labs	15517	2.03	2.03 (1.60 - 2.57)	4.75e-09	8.32331	1.99	1.99 (1.57 - 2.53)	1.31e-08	7.88273	-0.440578	-0.04
Painful respiration	2 - Mechanical ventilation or ICU admission	Women	6 – Laboratory results	Absolute monocytes labs	Absolute monocytes labs	15517	1.77	1.77 (1.35 - 2.34)	4.34e-05	4.36251	1.78	1.78 (1.35 - 2.34)	4.1e-05	4.38722	0.0247059	0.01
Pleurisy; pleural effusion	2 - Mechanical ventilation or ICU admission	Women	6 – Laboratory results	Absolute monocytes labs	Absolute monocytes labs	15517	2.51	2.51 (1.80 - 3.51)	6.61e-08	7.1798	2.47	2.47 (1.77 - 3.45)	1.12e-07	6.95078	-0.229017	-0.04
Pneumonia	2 - Mechanical ventilation or ICU admission	Women	6 – Laboratory results	Absolute monocytes labs	Absolute monocytes labs	15517	2.45	2.45 (1.92 - 3.12)	5.85e-13	12.2328	2.4	2.40 (1.88 - 3.06)	2.35e-12	11.6289	-0.603912	-0.05
Pulmonary collapse; interstitial and compensatory emphysema	2 - Mechanical ventilation or ICU admission	Women	6 – Laboratory results	Absolute monocytes labs	Absolute monocytes labs	15517	1.93	1.93 (1.37 - 2.71)	0.000173	3.76195	1.87	1.87 (1.33 - 2.64)	0.000339	3.4698	-0.292154	-0.06
Pulmonary congestion and hypostasis	2 - Mechanical ventilation or ICU admission	Women	6 – Laboratory results	Absolute monocytes labs	Absolute monocytes labs	15517	2.98	2.98 (2.13 - 4.16)	1.76e-10	9.75449	2.88	2.88 (2.05 - 4.03)	8.36e-10	9.07779	-0.676694	-0.1
Pulmonary embolism and infarction, acute	2 - Mechanical ventilation or ICU admission	Women	6 – Laboratory results	Absolute monocytes labs	Absolute monocytes labs	15517	1.45	1.45 (0.92 - 2.28)	0.1067	0.971836	1.44	1.44 (0.91 - 2.26)	0.11588	0.935992	-0.0358441	-0.01
Pulmonary fibrosis	2 - Mechanical ventilation or ICU admission	Women	6 – Laboratory results	Absolute monocytes labs	Absolute monocytes labs	15517	1.94	1.94 (1.05 - 3.57)	0.03355	1.47431	1.88	1.88 (1.02 - 3.46)	0.04337	1.36281	-0.111497	-0.06
Pulmonary hypertension	2 - Mechanical ventilation or ICU admission	Women	6 – Laboratory results	Absolute monocytes labs	Absolute monocytes labs	15517	2.8	2.80 (1.85 - 4.24)	1.22e-06	5.91364	2.73	2.73 (1.80 - 4.15)	2.31e-06	5.63639	-0.277252	-0.07
Respiratory failure	2 - Mechanical ventilation or ICU admission	Women	6 – Laboratory results	Absolute monocytes labs	Absolute monocytes labs	15517	5.65	5.65 (3.88 - 8.21)	2e-16	15.699	5.46	5.46 (3.75 - 7.95)	2e-16	15.699	0	-0.19
Shortness of breath	2 - Mechanical ventilation or ICU admission	Women	6 – Laboratory results	Absolute monocytes labs	Absolute monocytes labs	15517	2.05	2.05 (1.65 - 2.55)	7.56e-11	10.1215	2.01	2.01 (1.62 - 2.50)	2.79e-10	9.5544	-0.567082	-0.04
Sleep apnea	2 - Mechanical ventilation or ICU admission	Women	6 – Laboratory results	Absolute monocytes labs	Absolute monocytes labs	15517	1.54	1.54 (1.18 - 2.02)	0.0016	2.79588	1.54	1.54 (1.17 - 2.01)	0.00178	2.74958	-0.0463	0
Wheezing	2 - Mechanical ventilation or ICU admission	Women	6 – Laboratory results	Absolute monocytes labs	Absolute monocytes labs	15517	1.45	1.45 (1.06 - 1.99)	0.02104	1.67695	1.43	1.43 (1.04 - 1.96)	0.02695	1.56944	-0.107513	-0.02
Acute bronchitis and bronchiolitis	2 - Mechanical ventilation or ICU admission	Women	6 – Laboratory results	Absolute neutrophils labs	Absolute neutrophils labs	15319	1.42	1.42 (1.07 - 1.87)	0.014113	1.85038	1.4	1.40 (1.06 - 1.85)	0.017445	1.75833	-0.0920516	-0.02
Allergy	2 - Mechanical ventilation or ICU admission	Women	6 – Laboratory results	Absolute neutrophils labs	Absolute neutrophils labs	15319	1.46	1.46 (1.20 - 1.79)	0.000219	3.65956	1.45	1.45 (1.19 - 1.78)	0.000304	3.51713	-0.142429	-0.01
ARDS	2 - Mechanical ventilation or ICU admission	Women	6 – Laboratory results	Absolute neutrophils labs	Absolute neutrophils labs	15319	3.49	3.49 (2.13 - 5.71)	6.8e-07	6.16749	3.29	3.29 (2.00 - 5.39)	2.5e-06	5.60206	-0.565431	-0.2
Asphyxia and hypoxemia	2 - Mechanical ventilation or ICU admission	Women	6 – Laboratory results	Absolute neutrophils labs	Absolute neutrophils labs	15319	2.57	2.57 (1.74 - 3.79)	1.98e-06	5.70333	2.35	2.35 (1.59 - 3.47)	1.83e-05	4.73755	-0.965786	-0.22
Asthma	2 - Mechanical ventilation or ICU admission	Women	6 – Laboratory results	Absolute neutrophils labs	Absolute neutrophils labs	15319	1.62	1.62 (1.31 - 2.01)	8.43e-06	5.07417	1.6	1.60 (1.30 - 1.99)	1.48e-05	4.82974	-0.244434	-0.02
Bacterial infection NOS	2 - Mechanical ventilation or ICU admission	Women	6 – Laboratory results	Absolute neutrophils labs	Absolute neutrophils labs	15319	1.56	1.56 (1.09 - 2.24)	0.01571	1.80382	1.5	1.50 (1.04 - 2.15)	0.02897	1.53805	-0.265772	-0.06
Bronchitis	2 - Mechanical ventilation or ICU admission	Women	6 – Laboratory results	Absolute neutrophils labs	Absolute neutrophils labs	15319	1.65	1.65 (1.23 - 2.21)	0.000821	3.08566	1.62	1.62 (1.20 - 2.17)	0.001354	2.86838	-0.217276	-0.03
Chronic airway obstruction	2 - Mechanical ventilation or ICU admission	Women	6 – Laboratory results	Absolute neutrophils labs	Absolute neutrophils labs	15319	2.77	2.77 (2.08 - 3.69)	3.22e-12	11.4921	2.58	2.58 (1.93 - 3.45)	1.26e-10	9.89963	-1.59251	-0.19
Chronic bronchitis	2 - Mechanical ventilation or ICU admission	Women	6 – Laboratory results	Absolute neutrophils labs	Absolute neutrophils labs	15319	2.76	2.76 (1.91 - 3.98)	6.06e-08	7.21753	2.52	2.52 (1.74 - 3.65)	9.42e-07	6.02595	-1.19158	-0.24
Chronic pharyngitis and nasopharyngitis	2 - Mechanical ventilation or ICU admission	Women	6 – Laboratory results	Absolute neutrophils labs	Absolute neutrophils labs	15319	0.69	0.69 (0.42 - 1.11)	0.127852	0.893292	0.68	0.68 (0.42 - 1.11)	0.1269	0.896538	0.0032459	-0.01
Cough	2 - Mechanical ventilation or ICU admission	Women	6 – Laboratory results	Absolute neutrophils labs	Absolute neutrophils labs	15319	1.32	1.32 (1.08 - 1.62)	0.007646	2.11657	1.29	1.29 (1.05 - 1.59)	0.01412	1.85017	-0.2664	-0.03
Emphysema	2 - Mechanical ventilation or ICU admission	Women	6 – Laboratory results	Absolute neutrophils labs	Absolute neutrophils labs	15319	2.92	2.92 (2.05 - 4.15)	2.27e-09	8.64397	2.71	2.71 (1.90 - 3.86)	3.2e-08	7.49485	-1.14912	-0.21
Empyema and pneumothorax	2 - Mechanical ventilation or ICU admission	Women	6 – Laboratory results	Absolute neutrophils labs	Absolute neutrophils labs	15319	1.69	1.69 (0.98 - 2.93)	0.060774	1.21628	1.63	1.63 (0.94 - 2.83)	0.08309	1.08045	-0.135831	-0.06
Influenza	2 - Mechanical ventilation or ICU admission	Women	6 – Laboratory results	Absolute neutrophils labs	Absolute neutrophils labs	15319	1.33	1.33 (0.99 - 1.78)	0.055505	1.25567	1.31	1.31 (0.98 - 1.76)	0.06787	1.16832	-0.0873457	-0.02
Lymphangioleiomyomatosis	2 - Mechanical ventilation or ICU admission	Women	6 – Laboratory results	Absolute neutrophils labs	Absolute neutrophils labs	15319	3.28	3.28 (1.62 - 6.64)	0.000938	3.0278	3.03	3.03 (1.49 - 6.15)	0.002117	2.67428	-0.353518	-0.25
Other diseases of lung	2 - Mechanical ventilation or ICU admission	Women	6 – Laboratory results	Absolute neutrophils labs	Absolute neutrophils labs	15319	1.72	1.72 (1.25 - 2.38)	0.000936	3.02872	1.67	1.67 (1.21 - 2.31)	0.0018	2.74473	-0.283997	-0.05
Other dyspnea	2 - Mechanical ventilation or ICU admission	Women	6 – Laboratory results	Absolute neutrophils labs	Absolute neutrophils labs	15319	2.08	2.08 (1.64 - 2.63)	1.26e-09	8.89963	2	2.00 (1.58 - 2.54)	9.3e-09	8.03152	-0.868112	-0.08
Painful respiration	2 - Mechanical ventilation or ICU admission	Women	6 – Laboratory results	Absolute neutrophils labs	Absolute neutrophils labs	15319	1.79	1.79 (1.36 - 2.36)	3.34e-05	4.47625	1.8	1.80 (1.37 - 2.37)	3e-05	4.52288	0.0466252	0.01
Pleurisy; pleural effusion	2 - Mechanical ventilation or ICU admission	Women	6 – Laboratory results	Absolute neutrophils labs	Absolute neutrophils labs	15319	2.49	2.49 (1.78 - 3.49)	1.14e-07	6.9431	2.38	2.38 (1.70 - 3.34)	4.82e-07	6.31695	-0.626142	-0.11
Pneumonia	2 - Mechanical ventilation or ICU admission	Women	6 – Laboratory results	Absolute neutrophils labs	Absolute neutrophils labs	15319	2.47	2.47 (1.93 - 3.15)	3.69e-13	12.433	2.33	2.33 (1.83 - 2.99)	1.42e-11	10.8477	-1.58526	-0.14
Pulmonary collapse; interstitial and compensatory emphysema	2 - Mechanical ventilation or ICU admission	Women	6 – Laboratory results	Absolute neutrophils labs	Absolute neutrophils labs	15319	1.92	1.92 (1.36 - 2.70)	0.000187	3.72816	1.83	1.83 (1.29 - 2.58)	0.000599	3.22257	-0.505585	-0.09
Pulmonary congestion and hypostasis	2 - Mechanical ventilation or ICU admission	Women	6 – Laboratory results	Absolute neutrophils labs	Absolute neutrophils labs	15319	2.98	2.98 (2.13 - 4.16)	1.84e-10	9.73518	2.76	2.76 (1.97 - 3.87)	3.64e-09	8.4389	-1.29628	-0.22
Pulmonary embolism and infarction, acute	2 - Mechanical ventilation or ICU admission	Women	6 – Laboratory results	Absolute neutrophils labs	Absolute neutrophils labs	15319	1.5	1.50 (0.96 - 2.34)	0.073535	1.13351	1.49	1.49 (0.95 - 2.32)	0.08109	1.09103	-0.0424732	-0.01
Pulmonary fibrosis	2 - Mechanical ventilation or ICU admission	Women	6 – Laboratory results	Absolute neutrophils labs	Absolute neutrophils labs	15319	1.93	1.93 (1.05 - 3.56)	0.03435	1.46407	1.82	1.82 (0.98 - 3.35)	0.056407	1.24867	-0.215406	-0.11
Pulmonary hypertension	2 - Mechanical ventilation or ICU admission	Women	6 – Laboratory results	Absolute neutrophils labs	Absolute neutrophils labs	15319	2.71	2.71 (1.78 - 4.13)	3.29e-06	5.4828	2.63	2.63 (1.73 - 4.01)	6.79e-06	5.16813	-0.314674	-0.08
Respiratory failure	2 - Mechanical ventilation or ICU admission	Women	6 – Laboratory results	Absolute neutrophils labs	Absolute neutrophils labs	15319	5.76	5.76 (3.96 - 8.38)	2e-16	15.699	5.26	5.26 (3.61 - 7.67)	2e-16	15.699	0	-0.5
Shortness of breath	2 - Mechanical ventilation or ICU admission	Women	6 – Laboratory results	Absolute neutrophils labs	Absolute neutrophils labs	15319	2.06	2.06 (1.66 - 2.55)	7.32e-11	10.1355	1.98	1.98 (1.60 - 2.47)	7.38e-10	9.13194	-1.00355	-0.08
Sleep apnea	2 - Mechanical ventilation or ICU admission	Women	6 – Laboratory results	Absolute neutrophils labs	Absolute neutrophils labs	15319	1.57	1.57 (1.20 - 2.06)	0.00089	3.05061	1.56	1.56 (1.19 - 2.04)	0.00113	2.94692	-0.103688	-0.01
Wheezing	2 - Mechanical ventilation or ICU admission	Women	6 – Laboratory results	Absolute neutrophils labs	Absolute neutrophils labs	15319	1.48	1.48 (1.08 - 2.03)	0.014725	1.83194	1.46	1.46 (1.07 - 2.00)	0.01792	1.74666	-0.0852827	-0.02
Acute bronchitis and bronchiolitis	2 - Mechanical ventilation or ICU admission	Women	6 – Laboratory results	Creatinine labs	Creatinine labs	20094	1.64	1.64 (1.27 - 2.13)	0.000177	3.75203	1.62	1.62 (1.25 - 2.11)	0.000248	3.60555	-0.146478	-0.02
Allergy	2 - Mechanical ventilation or ICU admission	Women	6 – Laboratory results	Creatinine labs	Creatinine labs	20094	1.49	1.49 (1.23 - 1.81)	3.72e-05	4.42946	1.49	1.49 (1.23 - 1.81)	3.96e-05	4.4023	-0.0271522	0
ARDS	2 - Mechanical ventilation or ICU admission	Women	6 – Laboratory results	Creatinine labs	Creatinine labs	20094	3.94	3.94 (2.43 - 6.39)	2.77e-08	7.55752	3.82	3.82 (2.36 - 6.20)	5.46e-08	7.26281	-0.294713	-0.12
Asphyxia and hypoxemia	2 - Mechanical ventilation or ICU admission	Women	6 – Laboratory results	Creatinine labs	Creatinine labs	20094	3	3.00 (2.06 - 4.36)	1.02e-08	7.9914	2.87	2.87 (1.97 - 4.18)	4.45e-08	7.35164	-0.63976	-0.13
Asthma	2 - Mechanical ventilation or ICU admission	Women	6 – Laboratory results	Creatinine labs	Creatinine labs	20094	1.73	1.73 (1.42 - 2.12)	6.89e-08	7.16178	1.72	1.72 (1.41 - 2.11)	9.93e-08	7.00305	-0.15873	-0.01
Bacterial infection NOS	2 - Mechanical ventilation or ICU admission	Women	6 – Laboratory results	Creatinine labs	Creatinine labs	20094	1.53	1.53 (1.07 - 2.18)	0.020024	1.69845	1.49	1.49 (1.04 - 2.13)	0.028339	1.54762	-0.150834	-0.04
Bronchitis	2 - Mechanical ventilation or ICU admission	Women	6 – Laboratory results	Creatinine labs	Creatinine labs	20094	1.72	1.72 (1.31 - 2.27)	0.000106	3.97469	1.73	1.73 (1.31 - 2.28)	9.72e-05	4.01233	0.0376396	0.01
Chronic airway obstruction	2 - Mechanical ventilation or ICU admission	Women	6 – Laboratory results	Creatinine labs	Creatinine labs	20094	2.78	2.78 (2.10 - 3.66)	5.3e-13	12.2757	2.71	2.71 (2.05 - 3.58)	2.1e-12	11.6778	-0.597943	-0.07
Chronic bronchitis	2 - Mechanical ventilation or ICU admission	Women	6 – Laboratory results	Creatinine labs	Creatinine labs	20094	2.82	2.82 (1.97 - 4.04)	1.68e-08	7.77469	2.75	2.75 (1.91 - 3.94)	4.28e-08	7.36856	-0.406134	-0.07
Chronic pharyngitis and nasopharyngitis	2 - Mechanical ventilation or ICU admission	Women	6 – Laboratory results	Creatinine labs	Creatinine labs	20094	0.63	0.63 (0.39 - 1.02)	0.060548	1.2179	0.63	0.63 (0.39 - 1.02)	0.06189	1.20838	-0.00952068	0
Cough	2 - Mechanical ventilation or ICU admission	Women	6 – Laboratory results	Creatinine labs	Creatinine labs	20094	1.37	1.37 (1.13 - 1.66)	0.001581	2.80107	1.35	1.35 (1.11 - 1.64)	0.002219	2.65384	-0.147225	-0.02
Emphysema	2 - Mechanical ventilation or ICU admission	Women	6 – Laboratory results	Creatinine labs	Creatinine labs	20094	3.34	3.34 (2.40 - 4.64)	7.6e-13	12.1192	3.32	3.32 (2.39 - 4.63)	1.2e-12	11.9208	-0.198368	-0.02
Empyema and pneumothorax	2 - Mechanical ventilation or ICU admission	Women	6 – Laboratory results	Creatinine labs	Creatinine labs	20094	1.95	1.95 (1.14 - 3.31)	0.014269	1.84561	1.9	1.90 (1.12 - 3.24)	0.018019	1.74427	-0.101337	-0.05
Influenza	2 - Mechanical ventilation or ICU admission	Women	6 – Laboratory results	Creatinine labs	Creatinine labs	20094	1.41	1.41 (1.06 - 1.86)	0.017217	1.76404	1.39	1.39 (1.05 - 1.84)	0.023356	1.6316	-0.132441	-0.02
Lymphangioleiomyomatosis	2 - Mechanical ventilation or ICU admission	Women	6 – Laboratory results	Creatinine labs	Creatinine labs	20094	3.95	3.95 (2.00 - 7.80)	7.42e-05	4.1296	3.86	3.86 (1.95 - 7.65)	0.000105	3.97881	-0.150785	-0.09
Other diseases of lung	2 - Mechanical ventilation or ICU admission	Women	6 – Laboratory results	Creatinine labs	Creatinine labs	20094	1.73	1.73 (1.26 - 2.36)	0.00061	3.21467	1.68	1.68 (1.22 - 2.30)	0.001265	2.89791	-0.316761	-0.05
Other dyspnea	2 - Mechanical ventilation or ICU admission	Women	6 – Laboratory results	Creatinine labs	Creatinine labs	20094	2.19	2.19 (1.74 - 2.75)	1.42e-11	10.8477	2.09	2.09 (1.66 - 2.63)	2.6e-10	9.58503	-1.26269	-0.1
Painful respiration	2 - Mechanical ventilation or ICU admission	Women	6 – Laboratory results	Creatinine labs	Creatinine labs	20094	1.75	1.75 (1.33 - 2.29)	5.48e-05	4.26122	1.76	1.76 (1.34 - 2.31)	4.81e-05	4.31785	0.0566355	0.01
Pleurisy; pleural effusion	2 - Mechanical ventilation or ICU admission	Women	6 – Laboratory results	Creatinine labs	Creatinine labs	20094	2.85	2.85 (2.06 - 3.94)	2.47e-10	9.6073	2.62	2.62 (1.89 - 3.64)	8.52e-09	8.06956	-1.53774	-0.23
Pneumonia	2 - Mechanical ventilation or ICU admission	Women	6 – Laboratory results	Creatinine labs	Creatinine labs	20094	2.59	2.59 (2.05 - 3.28)	3e-15	14.5229	2.53	2.53 (1.99 - 3.21)	1.87e-14	13.7282	-0.79472	-0.06
Pulmonary collapse; interstitial and compensatory emphysema	2 - Mechanical ventilation or ICU admission	Women	6 – Laboratory results	Creatinine labs	Creatinine labs	20094	2.06	2.06 (1.47 - 2.89)	2.55e-05	4.59346	2.01	2.01 (1.43 - 2.82)	5.13e-05	4.28988	-0.303577	-0.05
Pulmonary congestion and hypostasis	2 - Mechanical ventilation or ICU admission	Women	6 – Laboratory results	Creatinine labs	Creatinine labs	20094	3.26	3.26 (2.34 - 4.54)	2.71e-12	11.567	2.94	2.94 (2.10 - 4.12)	3.07e-10	9.51286	-2.05417	-0.32
Pulmonary embolism and infarction, acute	2 - Mechanical ventilation or ICU admission	Women	6 – Laboratory results	Creatinine labs	Creatinine labs	20094	1.61	1.61 (1.04 - 2.50)	0.031159	1.50642	1.59	1.59 (1.03 - 2.46)	0.036881	1.4332	-0.0732192	-0.02
Pulmonary fibrosis	2 - Mechanical ventilation or ICU admission	Women	6 – Laboratory results	Creatinine labs	Creatinine labs	20094	2.03	2.03 (1.11 - 3.74)	0.022096	1.65569	1.99	1.99 (1.08 - 3.66)	0.02652	1.57643	-0.0792599	-0.04
Pulmonary hypertension	2 - Mechanical ventilation or ICU admission	Women	6 – Laboratory results	Creatinine labs	Creatinine labs	20094	3.07	3.07 (2.04 - 4.62)	8.1e-08	7.09151	2.84	2.84 (1.88 - 4.29)	6.55e-07	6.18376	-0.907756	-0.23
Respiratory failure	2 - Mechanical ventilation or ICU admission	Women	6 – Laboratory results	Creatinine labs	Creatinine labs	20094	6.08	6.08 (4.19 - 8.81)	2e-16	15.699	5.76	5.76 (3.96 - 8.37)	2e-16	15.699	0	-0.32
Shortness of breath	2 - Mechanical ventilation or ICU admission	Women	6 – Laboratory results	Creatinine labs	Creatinine labs	20094	2.13	2.13 (1.73 - 2.62)	1.44e-12	11.8416	2.04	2.04 (1.65 - 2.52)	2.92e-11	10.5346	-1.30702	-0.09
Sleep apnea	2 - Mechanical ventilation or ICU admission	Women	6 – Laboratory results	Creatinine labs	Creatinine labs	20094	1.59	1.59 (1.23 - 2.06)	0.000344	3.46344	1.57	1.57 (1.22 - 2.03)	0.00055	3.25964	-0.203804	-0.02
Wheezing	2 - Mechanical ventilation or ICU admission	Women	6 – Laboratory results	Creatinine labs	Creatinine labs	20094	1.53	1.53 (1.12 - 2.07)	0.006941	2.15858	1.51	1.51 (1.11 - 2.06)	0.007953	2.09947	-0.0591089	-0.02
Acute bronchitis and bronchiolitis	2 - Mechanical ventilation or ICU admission	Women	6 – Laboratory results	Estimated glomerular filtration rate labs	Estimated glomerular filtration rate labs	19996	1.64	1.64 (1.27 - 2.13)	0.000179	3.74715	1.58	1.58 (1.21 - 2.04)	0.000633	3.1986	-0.548551	-0.06
Allergy	2 - Mechanical ventilation or ICU admission	Women	6 – Laboratory results	Estimated glomerular filtration rate labs	Estimated glomerular filtration rate labs	19996	1.49	1.49 (1.23 - 1.81)	3.72e-05	4.42946	1.49	1.49 (1.23 - 1.80)	4.93e-05	4.30715	-0.122304	0
ARDS	2 - Mechanical ventilation or ICU admission	Women	6 – Laboratory results	Estimated glomerular filtration rate labs	Estimated glomerular filtration rate labs	19996	3.94	3.94 (2.43 - 6.39)	2.74e-08	7.56225	3.6	3.60 (2.21 - 5.85)	2.44e-07	6.61261	-0.949639	-0.34
Asphyxia and hypoxemia	2 - Mechanical ventilation or ICU admission	Women	6 – Laboratory results	Estimated glomerular filtration rate labs	Estimated glomerular filtration rate labs	19996	3	3.00 (2.06 - 4.37)	9.81e-09	8.00833	2.56	2.56 (1.75 - 3.73)	1.22e-06	5.91364	-2.09469	-0.44
Asthma	2 - Mechanical ventilation or ICU admission	Women	6 – Laboratory results	Estimated glomerular filtration rate labs	Estimated glomerular filtration rate labs	19996	1.74	1.74 (1.42 - 2.12)	6.74e-08	7.17134	1.72	1.72 (1.40 - 2.10)	1.46e-07	6.83565	-0.335693	-0.02
Bacterial infection NOS	2 - Mechanical ventilation or ICU admission	Women	6 – Laboratory results	Estimated glomerular filtration rate labs	Estimated glomerular filtration rate labs	19996	1.53	1.53 (1.07 - 2.19)	0.019629	1.7071	1.41	1.41 (0.98 - 2.02)	0.0614	1.21183	-0.49527	-0.12
Bronchitis	2 - Mechanical ventilation or ICU admission	Women	6 – Laboratory results	Estimated glomerular filtration rate labs	Estimated glomerular filtration rate labs	19996	1.72	1.72 (1.31 - 2.27)	0.000107	3.97062	1.7	1.70 (1.29 - 2.24)	0.00017	3.76955	-0.201065	-0.02
Chronic airway obstruction	2 - Mechanical ventilation or ICU admission	Women	6 – Laboratory results	Estimated glomerular filtration rate labs	Estimated glomerular filtration rate labs	19996	2.78	2.78 (2.11 - 3.67)	5.05e-13	12.2967	2.63	2.63 (1.98 - 3.47)	1.34e-11	10.8729	-1.42381	-0.15
Chronic bronchitis	2 - Mechanical ventilation or ICU admission	Women	6 – Laboratory results	Estimated glomerular filtration rate labs	Estimated glomerular filtration rate labs	19996	2.82	2.82 (1.97 - 4.04)	1.62e-08	7.79048	2.66	2.66 (1.85 - 3.83)	1.26e-07	6.89963	-0.890856	-0.16
Chronic pharyngitis and nasopharyngitis	2 - Mechanical ventilation or ICU admission	Women	6 – Laboratory results	Estimated glomerular filtration rate labs	Estimated glomerular filtration rate labs	19996	0.63	0.63 (0.39 - 1.02)	0.060451	1.2186	0.64	0.64 (0.39 - 1.04)	0.073486	1.1338	-0.0848011	0.01
Cough	2 - Mechanical ventilation or ICU admission	Women	6 – Laboratory results	Estimated glomerular filtration rate labs	Estimated glomerular filtration rate labs	19996	1.37	1.37 (1.13 - 1.66)	0.001534	2.81417	1.34	1.34 (1.10 - 1.62)	0.003469	2.4598	-0.354379	-0.03
Emphysema	2 - Mechanical ventilation or ICU admission	Women	6 – Laboratory results	Estimated glomerular filtration rate labs	Estimated glomerular filtration rate labs	19996	3.34	3.34 (2.40 - 4.64)	7.37e-13	12.1325	3.29	3.29 (2.36 - 4.58)	2.38e-12	11.6234	-0.509109	-0.05
Empyema and pneumothorax	2 - Mechanical ventilation or ICU admission	Women	6 – Laboratory results	Estimated glomerular filtration rate labs	Estimated glomerular filtration rate labs	19996	1.95	1.95 (1.14 - 3.31)	0.014184	1.8482	1.82	1.82 (1.07 - 3.11)	0.02745	1.56146	-0.286744	-0.13
Influenza	2 - Mechanical ventilation or ICU admission	Women	6 – Laboratory results	Estimated glomerular filtration rate labs	Estimated glomerular filtration rate labs	19996	1.41	1.41 (1.06 - 1.87)	0.016897	1.77219	1.33	1.33 (1.00 - 1.77)	0.047662	1.32183	-0.450363	-0.08
Lymphangioleiomyomatosis	2 - Mechanical ventilation or ICU admission	Women	6 – Laboratory results	Estimated glomerular filtration rate labs	Estimated glomerular filtration rate labs	19996	3.95	3.95 (2.00 - 7.80)	7.37e-05	4.13253	3.5	3.50 (1.76 - 6.96)	0.000347	3.45967	-0.672862	-0.45
Other diseases of lung	2 - Mechanical ventilation or ICU admission	Women	6 – Laboratory results	Estimated glomerular filtration rate labs	Estimated glomerular filtration rate labs	19996	1.73	1.73 (1.27 - 2.37)	0.000599	3.22257	1.61	1.61 (1.17 - 2.21)	0.003209	2.49363	-0.728943	-0.12
Other dyspnea	2 - Mechanical ventilation or ICU admission	Women	6 – Laboratory results	Estimated glomerular filtration rate labs	Estimated glomerular filtration rate labs	19996	2.19	2.19 (1.75 - 2.75)	1.36e-11	10.8665	1.98	1.98 (1.57 - 2.49)	6.95e-09	8.15802	-2.70845	-0.21
Painful respiration	2 - Mechanical ventilation or ICU admission	Women	6 – Laboratory results	Estimated glomerular filtration rate labs	Estimated glomerular filtration rate labs	19996	1.75	1.75 (1.33 - 2.29)	5.5e-05	4.25964	1.75	1.75 (1.34 - 2.30)	5.27e-05	4.27819	0.0185521	0
Pleurisy; pleural effusion	2 - Mechanical ventilation or ICU admission	Women	6 – Laboratory results	Estimated glomerular filtration rate labs	Estimated glomerular filtration rate labs	19996	2.85	2.85 (2.06 - 3.95)	2.35e-10	9.62893	2.36	2.36 (1.70 - 3.29)	3.41e-07	6.46725	-3.16169	-0.49
Pneumonia	2 - Mechanical ventilation or ICU admission	Women	6 – Laboratory results	Estimated glomerular filtration rate labs	Estimated glomerular filtration rate labs	19996	2.59	2.59 (2.05 - 3.29)	2.77e-15	14.5575	2.37	2.37 (1.87 - 3.01)	1.41e-12	11.8508	-2.70674	-0.22
Pulmonary collapse; interstitial and compensatory emphysema	2 - Mechanical ventilation or ICU admission	Women	6 – Laboratory results	Estimated glomerular filtration rate labs	Estimated glomerular filtration rate labs	19996	2.06	2.06 (1.47 - 2.89)	2.47e-05	4.6073	1.89	1.89 (1.35 - 2.66)	0.000218	3.66154	-0.94576	-0.17
Pulmonary congestion and hypostasis	2 - Mechanical ventilation or ICU admission	Women	6 – Laboratory results	Estimated glomerular filtration rate labs	Estimated glomerular filtration rate labs	19996	3.26	3.26 (2.34 - 4.54)	2.54e-12	11.5952	2.61	2.61 (1.86 - 3.65)	2.7e-08	7.56864	-4.02653	-0.65
Pulmonary embolism and infarction, acute	2 - Mechanical ventilation or ICU admission	Women	6 – Laboratory results	Estimated glomerular filtration rate labs	Estimated glomerular filtration rate labs	19996	1.61	1.61 (1.04 - 2.48)	0.032542	1.48756	1.54	1.54 (1.00 - 2.39)	0.050567	1.29613	-0.191423	-0.07
Pulmonary fibrosis	2 - Mechanical ventilation or ICU admission	Women	6 – Laboratory results	Estimated glomerular filtration rate labs	Estimated glomerular filtration rate labs	19996	2.04	2.04 (1.11 - 3.74)	0.021953	1.65851	1.9	1.90 (1.03 - 3.50)	0.040013	1.3978	-0.260707	-0.14
Pulmonary hypertension	2 - Mechanical ventilation or ICU admission	Women	6 – Laboratory results	Estimated glomerular filtration rate labs	Estimated glomerular filtration rate labs	19996	3.07	3.07 (2.04 - 4.63)	7.79e-08	7.10846	2.58	2.58 (1.71 - 3.90)	6.84e-06	5.16494	-1.94352	-0.49
Respiratory failure	2 - Mechanical ventilation or ICU admission	Women	6 – Laboratory results	Estimated glomerular filtration rate labs	Estimated glomerular filtration rate labs	19996	6.08	6.08 (4.19 - 8.81)	2e-16	15.699	5.16	5.16 (3.53 - 7.52)	2e-16	15.699	0	-0.92
Shortness of breath	2 - Mechanical ventilation or ICU admission	Women	6 – Laboratory results	Estimated glomerular filtration rate labs	Estimated glomerular filtration rate labs	19996	2.13	2.13 (1.73 - 2.62)	1.4e-12	11.8539	1.94	1.94 (1.57 - 2.40)	9.82e-10	9.00789	-2.84598	-0.19
Sleep apnea	2 - Mechanical ventilation or ICU admission	Women	6 – Laboratory results	Estimated glomerular filtration rate labs	Estimated glomerular filtration rate labs	19996	1.59	1.59 (1.23 - 2.06)	0.000348	3.45842	1.54	1.54 (1.19 - 1.99)	0.001009	2.99611	-0.462312	-0.05
Wheezing	2 - Mechanical ventilation or ICU admission	Women	6 – Laboratory results	Estimated glomerular filtration rate labs	Estimated glomerular filtration rate labs	19996	1.53	1.53 (1.12 - 2.07)	0.006862	2.16355	1.48	1.48 (1.09 - 2.01)	0.012446	1.90497	-0.258579	-0.05
Acute bronchitis and bronchiolitis	2 - Mechanical ventilation or ICU admission	Women	6 – Laboratory results	Hematocrit labs	Hematocrit labs	20067	1.57	1.57 (1.21 - 2.05)	0.000755	3.12205	1.54	1.54 (1.18 - 2.01)	0.001417	2.84863	-0.273423	-0.03
Allergy	2 - Mechanical ventilation or ICU admission	Women	6 – Laboratory results	Hematocrit labs	Hematocrit labs	20067	1.51	1.51 (1.25 - 1.83)	2.43e-05	4.61439	1.49	1.49 (1.22 - 1.80)	5.93e-05	4.22695	-0.387448	-0.02
ARDS	2 - Mechanical ventilation or ICU admission	Women	6 – Laboratory results	Hematocrit labs	Hematocrit labs	20067	3.92	3.92 (2.41 - 6.36)	3.43e-08	7.46471	3.5	3.50 (2.14 - 5.72)	5.76e-07	6.23958	-1.22513	-0.42
Asphyxia and hypoxemia	2 - Mechanical ventilation or ICU admission	Women	6 – Laboratory results	Hematocrit labs	Hematocrit labs	20067	2.87	2.87 (1.97 - 4.20)	5.13e-08	7.28988	2.48	2.48 (1.69 - 3.65)	3.49e-06	5.45717	-1.83271	-0.39
Asthma	2 - Mechanical ventilation or ICU admission	Women	6 – Laboratory results	Hematocrit labs	Hematocrit labs	20067	1.74	1.74 (1.42 - 2.12)	8.21e-08	7.08566	1.73	1.73 (1.41 - 2.12)	1.14e-07	6.9431	-0.142562	-0.01
Bacterial infection NOS	2 - Mechanical ventilation or ICU admission	Women	6 – Laboratory results	Hematocrit labs	Hematocrit labs	20067	1.52	1.52 (1.06 - 2.17)	0.022122	1.65518	1.36	1.36 (0.95 - 1.96)	0.09171	1.03758	-0.617592	-0.16
Bronchitis	2 - Mechanical ventilation or ICU admission	Women	6 – Laboratory results	Hematocrit labs	Hematocrit labs	20067	1.69	1.69 (1.28 - 2.24)	0.000226	3.64589	1.7	1.70 (1.28 - 2.25)	0.000211	3.67572	0.029826	0.01
Chronic airway obstruction	2 - Mechanical ventilation or ICU admission	Women	6 – Laboratory results	Hematocrit labs	Hematocrit labs	20067	2.78	2.78 (2.11 - 3.68)	5.73e-13	12.2418	2.7	2.70 (2.04 - 3.58)	3.56e-12	11.4486	-0.793295	-0.08
Chronic bronchitis	2 - Mechanical ventilation or ICU admission	Women	6 – Laboratory results	Hematocrit labs	Hematocrit labs	20067	2.82	2.82 (1.96 - 4.04)	1.84e-08	7.73518	2.72	2.72 (1.89 - 3.91)	6.7e-08	7.17393	-0.561257	-0.1
Chronic pharyngitis and nasopharyngitis	2 - Mechanical ventilation or ICU admission	Women	6 – Laboratory results	Hematocrit labs	Hematocrit labs	20067	0.62	0.62 (0.38 - 1.01)	0.056255	1.24984	0.65	0.65 (0.40 - 1.05)	0.07994	1.09724	-0.152603	0.03
Cough	2 - Mechanical ventilation or ICU admission	Women	6 – Laboratory results	Hematocrit labs	Hematocrit labs	20067	1.37	1.37 (1.13 - 1.67)	0.001468	2.83327	1.35	1.35 (1.11 - 1.64)	0.002987	2.52476	-0.308509	-0.02
Emphysema	2 - Mechanical ventilation or ICU admission	Women	6 – Laboratory results	Hematocrit labs	Hematocrit labs	20067	3.27	3.27 (2.34 - 4.56)	3.09e-12	11.51	3.32	3.32 (2.37 - 4.65)	2.49e-12	11.6038	0.0937591	0.05
Empyema and pneumothorax	2 - Mechanical ventilation or ICU admission	Women	6 – Laboratory results	Hematocrit labs	Hematocrit labs	20067	1.78	1.78 (1.03 - 3.07)	0.039751	1.40065	1.58	1.58 (0.91 - 2.74)	0.10199	0.991442	-0.40921	-0.2
Influenza	2 - Mechanical ventilation or ICU admission	Women	6 – Laboratory results	Hematocrit labs	Hematocrit labs	20067	1.38	1.38 (1.04 - 1.84)	0.024809	1.60539	1.31	1.31 (0.98 - 1.74)	0.06658	1.17666	-0.428735	-0.07
Lymphangioleiomyomatosis	2 - Mechanical ventilation or ICU admission	Women	6 – Laboratory results	Hematocrit labs	Hematocrit labs	20067	3.92	3.92 (1.99 - 7.75)	8.21e-05	4.08566	3.64	3.64 (1.84 - 7.18)	0.000197	3.70553	-0.380123	-0.28
Other diseases of lung	2 - Mechanical ventilation or ICU admission	Women	6 – Laboratory results	Hematocrit labs	Hematocrit labs	20067	1.74	1.74 (1.27 - 2.37)	0.000578	3.23807	1.7	1.70 (1.24 - 2.33)	0.00096	3.01773	-0.220343	-0.04
Other dyspnea	2 - Mechanical ventilation or ICU admission	Women	6 – Laboratory results	Hematocrit labs	Hematocrit labs	20067	2.16	2.16 (1.72 - 2.72)	4.08e-11	10.3893	2.03	2.03 (1.61 - 2.56)	2.13e-09	8.67162	-1.71772	-0.13
Painful respiration	2 - Mechanical ventilation or ICU admission	Women	6 – Laboratory results	Hematocrit labs	Hematocrit labs	20067	1.81	1.81 (1.38 - 2.37)	1.84e-05	4.73518	1.77	1.77 (1.35 - 2.32)	4.1e-05	4.38722	-0.347966	-0.04
Pleurisy; pleural effusion	2 - Mechanical ventilation or ICU admission	Women	6 – Laboratory results	Hematocrit labs	Hematocrit labs	20067	2.86	2.86 (2.07 - 3.96)	2.36e-10	9.62709	2.39	2.39 (1.71 - 3.34)	3.02e-07	6.51999	-3.10709	-0.47
Pneumonia	2 - Mechanical ventilation or ICU admission	Women	6 – Laboratory results	Hematocrit labs	Hematocrit labs	20067	2.61	2.61 (2.05 - 3.30)	2.88e-15	14.5406	2.36	2.36 (1.85 - 3.01)	3.45e-12	11.4622	-3.07843	-0.25
Pulmonary collapse; interstitial and compensatory emphysema	2 - Mechanical ventilation or ICU admission	Women	6 – Laboratory results	Hematocrit labs	Hematocrit labs	20067	2.05	2.05 (1.46 - 2.87)	3.15e-05	4.50169	1.75	1.75 (1.24 - 2.46)	0.0015	2.82391	-1.67778	-0.3
Pulmonary congestion and hypostasis	2 - Mechanical ventilation or ICU admission	Women	6 – Laboratory results	Hematocrit labs	Hematocrit labs	20067	3.24	3.24 (2.32 - 4.52)	3.94e-12	11.4045	2.65	2.65 (1.88 - 3.73)	2.11e-08	7.67572	-3.72879	-0.59
Pulmonary embolism and infarction, acute	2 - Mechanical ventilation or ICU admission	Women	6 – Laboratory results	Hematocrit labs	Hematocrit labs	20067	1.61	1.61 (1.04 - 2.48)	0.033428	1.47589	1.44	1.44 (0.93 - 2.24)	0.099671	1.00143	-0.474458	-0.17
Pulmonary fibrosis	2 - Mechanical ventilation or ICU admission	Women	6 – Laboratory results	Hematocrit labs	Hematocrit labs	20067	2.03	2.03 (1.10 - 3.74)	0.022679	1.64438	1.89	1.89 (1.03 - 3.48)	0.04099	1.38732	-0.257054	-0.14
Pulmonary hypertension	2 - Mechanical ventilation or ICU admission	Women	6 – Laboratory results	Hematocrit labs	Hematocrit labs	20067	3.04	3.04 (2.02 - 4.58)	1.08e-07	6.96658	2.63	2.63 (1.74 - 3.98)	4.52e-06	5.34486	-1.62171	-0.41
Respiratory failure	2 - Mechanical ventilation or ICU admission	Women	6 – Laboratory results	Hematocrit labs	Hematocrit labs	20067	6.07	6.07 (4.18 - 8.80)	2e-16	15.699	5.2	5.20 (3.56 - 7.58)	2e-16	15.699	0	-0.87
Shortness of breath	2 - Mechanical ventilation or ICU admission	Women	6 – Laboratory results	Hematocrit labs	Hematocrit labs	20067	2.11	2.11 (1.71 - 2.61)	3.17e-12	11.4989	1.98	1.98 (1.60 - 2.45)	3.36e-10	9.47366	-2.02528	-0.13
Sleep apnea	2 - Mechanical ventilation or ICU admission	Women	6 – Laboratory results	Hematocrit labs	Hematocrit labs	20067	1.58	1.58 (1.22 - 2.04)	0.000516	3.28735	1.53	1.53 (1.18 - 1.98)	0.001354	2.86838	-0.418969	-0.05
Wheezing	2 - Mechanical ventilation or ICU admission	Women	6 – Laboratory results	Hematocrit labs	Hematocrit labs	20067	1.53	1.53 (1.12 - 2.08)	0.006826	2.16583	1.49	1.49 (1.09 - 2.03)	0.011542	1.93772	-0.228115	-0.04
Acute bronchitis and bronchiolitis	2 - Mechanical ventilation or ICU admission	Women	6 – Laboratory results	Hemoglobin labs	Hemoglobin labs	20066	1.57	1.57 (1.21 - 2.05)	0.000757	3.1209	1.53	1.53 (1.17 - 2.00)	0.001639	2.78542	-0.335483	-0.04
Allergy	2 - Mechanical ventilation or ICU admission	Women	6 – Laboratory results	Hemoglobin labs	Hemoglobin labs	20066	1.51	1.51 (1.25 - 1.83)	2.48e-05	4.60555	1.49	1.49 (1.22 - 1.80)	5.97e-05	4.22403	-0.381523	-0.02
ARDS	2 - Mechanical ventilation or ICU admission	Women	6 – Laboratory results	Hemoglobin labs	Hemoglobin labs	20066	3.92	3.92 (2.41 - 6.36)	3.44e-08	7.46344	3.45	3.45 (2.11 - 5.63)	7.9e-07	6.10237	-1.36107	-0.47
Asphyxia and hypoxemia	2 - Mechanical ventilation or ICU admission	Women	6 – Laboratory results	Hemoglobin labs	Hemoglobin labs	20066	2.87	2.87 (1.97 - 4.20)	5.16e-08	7.28735	2.43	2.43 (1.65 - 3.57)	6.13e-06	5.21254	-2.07481	-0.44
Asthma	2 - Mechanical ventilation or ICU admission	Women	6 – Laboratory results	Hemoglobin labs	Hemoglobin labs	20066	1.74	1.74 (1.42 - 2.12)	8.33e-08	7.07935	1.71	1.71 (1.40 - 2.09)	2.07e-07	6.68403	-0.395325	-0.03
Bacterial infection NOS	2 - Mechanical ventilation or ICU admission	Women	6 – Laboratory results	Hemoglobin labs	Hemoglobin labs	20066	1.52	1.52 (1.06 - 2.17)	0.022184	1.65396	1.34	1.34 (0.94 - 1.93)	0.1086	0.96417	-0.68979	-0.18
Bronchitis	2 - Mechanical ventilation or ICU admission	Women	6 – Laboratory results	Hemoglobin labs	Hemoglobin labs	20066	1.69	1.69 (1.28 - 2.23)	0.000229	3.64016	1.69	1.69 (1.28 - 2.24)	0.000232	3.63451	-0.0056525	0
Chronic airway obstruction	2 - Mechanical ventilation or ICU admission	Women	6 – Laboratory results	Hemoglobin labs	Hemoglobin labs	20066	2.78	2.78 (2.11 - 3.68)	5.79e-13	12.2373	2.64	2.64 (1.99 - 3.50)	1.28e-11	10.8928	-1.34453	-0.14
Chronic bronchitis	2 - Mechanical ventilation or ICU admission	Women	6 – Laboratory results	Hemoglobin labs	Hemoglobin labs	20066	2.82	2.82 (1.96 - 4.04)	1.85e-08	7.73283	2.64	2.64 (1.84 - 3.80)	1.61e-07	6.79317	-0.939654	-0.18
Chronic pharyngitis and nasopharyngitis	2 - Mechanical ventilation or ICU admission	Women	6 – Laboratory results	Hemoglobin labs	Hemoglobin labs	20066	0.62	0.62 (0.38 - 1.01)	0.05615	1.25065	0.64	0.64 (0.39 - 1.04)	0.073683	1.13263	-0.118018	0.02
Cough	2 - Mechanical ventilation or ICU admission	Women	6 – Laboratory results	Hemoglobin labs	Hemoglobin labs	20066	1.37	1.37 (1.13 - 1.67)	0.001482	2.82915	1.34	1.34 (1.10 - 1.64)	0.003181	2.49744	-0.331715	-0.03
Emphysema	2 - Mechanical ventilation or ICU admission	Women	6 – Laboratory results	Hemoglobin labs	Hemoglobin labs	20066	3.27	3.27 (2.34 - 4.56)	3.12e-12	11.5058	3.26	3.26 (2.33 - 4.56)	5.73e-12	11.2418	-0.264	-0.01
Empyema and pneumothorax	2 - Mechanical ventilation or ICU admission	Women	6 – Laboratory results	Hemoglobin labs	Hemoglobin labs	20066	1.77	1.77 (1.03 - 3.07)	0.039809	1.40002	1.57	1.57 (0.90 - 2.72)	0.109136	0.962032	-0.437987	-0.2
Influenza	2 - Mechanical ventilation or ICU admission	Women	6 – Laboratory results	Hemoglobin labs	Hemoglobin labs	20066	1.38	1.38 (1.04 - 1.84)	0.02483	1.60502	1.3	1.30 (0.98 - 1.73)	0.068732	1.16284	-0.442182	-0.08
Lymphangioleiomyomatosis	2 - Mechanical ventilation or ICU admission	Women	6 – Laboratory results	Hemoglobin labs	Hemoglobin labs	20066	3.92	3.92 (1.99 - 7.75)	8.22e-05	4.08513	3.57	3.57 (1.81 - 7.04)	0.000245	3.61083	-0.474294	-0.35
Other diseases of lung	2 - Mechanical ventilation or ICU admission	Women	6 – Laboratory results	Hemoglobin labs	Hemoglobin labs	20066	1.73	1.73 (1.27 - 2.37)	0.00058	3.23657	1.67	1.67 (1.22 - 2.29)	0.00145	2.83863	-0.39794	-0.06
Other dyspnea	2 - Mechanical ventilation or ICU admission	Women	6 – Laboratory results	Hemoglobin labs	Hemoglobin labs	20066	2.16	2.16 (1.72 - 2.72)	4.13e-11	10.384	2	2.00 (1.59 - 2.53)	4.35e-09	8.36151	-2.02254	-0.16
Painful respiration	2 - Mechanical ventilation or ICU admission	Women	6 – Laboratory results	Hemoglobin labs	Hemoglobin labs	20066	1.81	1.81 (1.38 - 2.37)	1.85e-05	4.73283	1.76	1.76 (1.34 - 2.31)	4.2e-05	4.37675	-0.356078	-0.05
Pleurisy; pleural effusion	2 - Mechanical ventilation or ICU admission	Women	6 – Laboratory results	Hemoglobin labs	Hemoglobin labs	20066	2.86	2.86 (2.07 - 3.96)	2.37e-10	9.62525	2.35	2.35 (1.68 - 3.28)	5.75e-07	6.24033	-3.38492	-0.51
Pneumonia	2 - Mechanical ventilation or ICU admission	Women	6 – Laboratory results	Hemoglobin labs	Hemoglobin labs	20066	2.6	2.60 (2.05 - 3.30)	2.92e-15	14.5346	2.34	2.34 (1.83 - 2.98)	6.73e-12	11.172	-3.36263	-0.26
Pulmonary collapse; interstitial and compensatory emphysema	2 - Mechanical ventilation or ICU admission	Women	6 – Laboratory results	Hemoglobin labs	Hemoglobin labs	20066	2.05	2.05 (1.46 - 2.87)	3.16e-05	4.50031	1.71	1.71 (1.21 - 2.42)	0.00216	2.66555	-1.83477	-0.34
Pulmonary congestion and hypostasis	2 - Mechanical ventilation or ICU admission	Women	6 – Laboratory results	Hemoglobin labs	Hemoglobin labs	20066	3.24	3.24 (2.32 - 4.52)	3.97e-12	11.4012	2.58	2.58 (1.84 - 3.64)	5.23e-08	7.2815	-4.11971	-0.66
Pulmonary embolism and infarction, acute	2 - Mechanical ventilation or ICU admission	Women	6 – Laboratory results	Hemoglobin labs	Hemoglobin labs	20066	1.61	1.61 (1.04 - 2.48)	0.0335	1.47496	1.42	1.42 (0.92 - 2.20)	0.116445	0.933879	-0.541076	-0.19
Pulmonary fibrosis	2 - Mechanical ventilation or ICU admission	Women	6 – Laboratory results	Hemoglobin labs	Hemoglobin labs	20066	2.03	2.03 (1.10 - 3.73)	0.022711	1.64376	1.86	1.86 (1.01 - 3.42)	0.04669	1.33078	-0.312988	-0.17
Pulmonary hypertension	2 - Mechanical ventilation or ICU admission	Women	6 – Laboratory results	Hemoglobin labs	Hemoglobin labs	20066	3.04	3.04 (2.02 - 4.58)	1.09e-07	6.96257	2.58	2.58 (1.71 - 3.91)	7.1e-06	5.14874	-1.81383	-0.46
Respiratory failure	2 - Mechanical ventilation or ICU admission	Women	6 – Laboratory results	Hemoglobin labs	Hemoglobin labs	20066	6.07	6.07 (4.18 - 8.80)	2e-16	15.699	5.06	5.06 (3.47 - 7.39)	2e-16	15.699	0	-1.01
Shortness of breath	2 - Mechanical ventilation or ICU admission	Women	6 – Laboratory results	Hemoglobin labs	Hemoglobin labs	20066	2.11	2.11 (1.71 - 2.61)	3.22e-12	11.4921	1.96	1.96 (1.58 - 2.42)	6.7e-10	9.17393	-2.31822	-0.15
Sleep apnea	2 - Mechanical ventilation or ICU admission	Women	6 – Laboratory results	Hemoglobin labs	Hemoglobin labs	20066	1.58	1.58 (1.22 - 2.04)	0.00052	3.284	1.51	1.51 (1.17 - 1.96)	0.00178	2.74958	-0.534417	-0.07
Wheezing	2 - Mechanical ventilation or ICU admission	Women	6 – Laboratory results	Hemoglobin labs	Hemoglobin labs	20066	1.53	1.53 (1.12 - 2.08)	0.006853	2.16412	1.47	1.47 (1.08 - 2.01)	0.013662	1.86449	-0.299634	-0.06
Acute bronchitis and bronchiolitis	2 - Mechanical ventilation or ICU admission	Women	6 – Laboratory results	Mean corpuscular hemoglobin concentration labs	Mean corpuscular hemoglobin concentration labs	20062	1.57	1.57 (1.21 - 2.05)	0.000753	3.12321	1.56	1.56 (1.20 - 2.03)	0.000988	3.00524	-0.117962	-0.01
Allergy	2 - Mechanical ventilation or ICU admission	Women	6 – Laboratory results	Mean corpuscular hemoglobin concentration labs	Mean corpuscular hemoglobin concentration labs	20062	1.51	1.51 (1.25 - 1.83)	2.47e-05	4.6073	1.51	1.51 (1.24 - 1.83)	2.82e-05	4.54975	-0.0575522	0
ARDS	2 - Mechanical ventilation or ICU admission	Women	6 – Laboratory results	Mean corpuscular hemoglobin concentration labs	Mean corpuscular hemoglobin concentration labs	20062	3.92	3.92 (2.41 - 6.36)	3.44e-08	7.46344	3.72	3.72 (2.29 - 6.04)	1.13e-07	6.94692	-0.51652	-0.2
Asphyxia and hypoxemia	2 - Mechanical ventilation or ICU admission	Women	6 – Laboratory results	Mean corpuscular hemoglobin concentration labs	Mean corpuscular hemoglobin concentration labs	20062	2.87	2.87 (1.97 - 4.20)	5.15e-08	7.28819	2.67	2.67 (1.82 - 3.91)	4.77e-07	6.32148	-0.966711	-0.2
Asthma	2 - Mechanical ventilation or ICU admission	Women	6 – Laboratory results	Mean corpuscular hemoglobin concentration labs	Mean corpuscular hemoglobin concentration labs	20062	1.74	1.74 (1.42 - 2.12)	8.36e-08	7.07779	1.7	1.70 (1.39 - 2.08)	2.79e-07	6.5544	-0.523398	-0.04
Bacterial infection NOS	2 - Mechanical ventilation or ICU admission	Women	6 – Laboratory results	Mean corpuscular hemoglobin concentration labs	Mean corpuscular hemoglobin concentration labs	20062	1.52	1.52 (1.06 - 2.17)	0.022196	1.65373	1.45	1.45 (1.01 - 2.07)	0.043204	1.36448	-0.289249	-0.07
Bronchitis	2 - Mechanical ventilation or ICU admission	Women	6 – Laboratory results	Mean corpuscular hemoglobin concentration labs	Mean corpuscular hemoglobin concentration labs	20062	1.69	1.69 (1.28 - 2.23)	0.000227	3.64397	1.68	1.68 (1.27 - 2.22)	0.000272	3.56543	-0.078543	-0.01
Chronic airway obstruction	2 - Mechanical ventilation or ICU admission	Women	6 – Laboratory results	Mean corpuscular hemoglobin concentration labs	Mean corpuscular hemoglobin concentration labs	20062	2.78	2.78 (2.11 - 3.68)	5.78e-13	12.2381	2.64	2.64 (1.99 - 3.49)	1.25e-11	10.9031	-1.33498	-0.14
Chronic bronchitis	2 - Mechanical ventilation or ICU admission	Women	6 – Laboratory results	Mean corpuscular hemoglobin concentration labs	Mean corpuscular hemoglobin concentration labs	20062	2.82	2.82 (1.96 - 4.04)	1.85e-08	7.73283	2.66	2.66 (1.85 - 3.82)	1.25e-07	6.90309	-0.829738	-0.16
Chronic pharyngitis and nasopharyngitis	2 - Mechanical ventilation or ICU admission	Women	6 – Laboratory results	Mean corpuscular hemoglobin concentration labs	Mean corpuscular hemoglobin concentration labs	20062	0.62	0.62 (0.38 - 1.01)	0.056294	1.24954	0.61	0.61 (0.38 - 1.00)	0.049289	1.30725	0.0577121	-0.01
Cough	2 - Mechanical ventilation or ICU admission	Women	6 – Laboratory results	Mean corpuscular hemoglobin concentration labs	Mean corpuscular hemoglobin concentration labs	20062	1.37	1.37 (1.13 - 1.67)	0.001484	2.82857	1.36	1.36 (1.12 - 1.66)	0.001949	2.71019	-0.118378	-0.01
Emphysema	2 - Mechanical ventilation or ICU admission	Women	6 – Laboratory results	Mean corpuscular hemoglobin concentration labs	Mean corpuscular hemoglobin concentration labs	20062	3.27	3.27 (2.34 - 4.56)	3.12e-12	11.5058	3.17	3.17 (2.27 - 4.42)	1.32e-11	10.8794	-0.626419	-0.1
Empyema and pneumothorax	2 - Mechanical ventilation or ICU admission	Women	6 – Laboratory results	Mean corpuscular hemoglobin concentration labs	Mean corpuscular hemoglobin concentration labs	20062	1.77	1.77 (1.03 - 3.07)	0.039819	1.39991	1.72	1.72 (1.00 - 2.98)	0.052103	1.28314	-0.116772	-0.05
Influenza	2 - Mechanical ventilation or ICU admission	Women	6 – Laboratory results	Mean corpuscular hemoglobin concentration labs	Mean corpuscular hemoglobin concentration labs	20062	1.38	1.38 (1.04 - 1.84)	0.02484	1.60485	1.37	1.37 (1.03 - 1.82)	0.029623	1.52837	-0.0764774	-0.01
Lymphangioleiomyomatosis	2 - Mechanical ventilation or ICU admission	Women	6 – Laboratory results	Mean corpuscular hemoglobin concentration labs	Mean corpuscular hemoglobin concentration labs	20062	3.92	3.92 (1.99 - 7.75)	8.22e-05	4.08513	3.73	3.73 (1.89 - 7.36)	0.000144	3.84164	-0.243491	-0.19
Other diseases of lung	2 - Mechanical ventilation or ICU admission	Women	6 – Laboratory results	Mean corpuscular hemoglobin concentration labs	Mean corpuscular hemoglobin concentration labs	20062	1.73	1.73 (1.27 - 2.37)	0.00058	3.23657	1.67	1.67 (1.22 - 2.29)	0.001465	2.83416	-0.40241	-0.06
Other dyspnea	2 - Mechanical ventilation or ICU admission	Women	6 – Laboratory results	Mean corpuscular hemoglobin concentration labs	Mean corpuscular hemoglobin concentration labs	20062	2.16	2.16 (1.72 - 2.72)	4.13e-11	10.384	2.09	2.09 (1.66 - 2.63)	3.23e-10	9.4908	-0.893252	-0.07
Painful respiration	2 - Mechanical ventilation or ICU admission	Women	6 – Laboratory results	Mean corpuscular hemoglobin concentration labs	Mean corpuscular hemoglobin concentration labs	20062	1.81	1.81 (1.38 - 2.37)	1.86e-05	4.73049	1.81	1.81 (1.38 - 2.37)	1.81e-05	4.74232	0.0118344	0
Pleurisy; pleural effusion	2 - Mechanical ventilation or ICU admission	Women	6 – Laboratory results	Mean corpuscular hemoglobin concentration labs	Mean corpuscular hemoglobin concentration labs	20062	2.86	2.86 (2.07 - 3.96)	2.37e-10	9.62525	2.67	2.67 (1.93 - 3.71)	4.12e-09	8.3851	-1.24015	-0.19
Pneumonia	2 - Mechanical ventilation or ICU admission	Women	6 – Laboratory results	Mean corpuscular hemoglobin concentration labs	Mean corpuscular hemoglobin concentration labs	20062	2.6	2.60 (2.05 - 3.30)	2.92e-15	14.5346	2.51	2.51 (1.98 - 3.19)	3.64e-14	13.4389	-1.09572	-0.09
Pulmonary collapse; interstitial and compensatory emphysema	2 - Mechanical ventilation or ICU admission	Women	6 – Laboratory results	Mean corpuscular hemoglobin concentration labs	Mean corpuscular hemoglobin concentration labs	20062	2.05	2.05 (1.46 - 2.87)	3.16e-05	4.50031	1.93	1.93 (1.38 - 2.71)	0.000143	3.84466	-0.655649	-0.12
Pulmonary congestion and hypostasis	2 - Mechanical ventilation or ICU admission	Women	6 – Laboratory results	Mean corpuscular hemoglobin concentration labs	Mean corpuscular hemoglobin concentration labs	20062	3.24	3.24 (2.32 - 4.52)	3.96e-12	11.4023	2.99	2.99 (2.14 - 4.18)	1.62e-10	9.79048	-1.61182	-0.25
Pulmonary embolism and infarction, acute	2 - Mechanical ventilation or ICU admission	Women	6 – Laboratory results	Mean corpuscular hemoglobin concentration labs	Mean corpuscular hemoglobin concentration labs	20062	1.61	1.61 (1.04 - 2.48)	0.033491	1.47507	1.53	1.53 (0.99 - 2.37)	0.055091	1.25892	-0.216153	-0.08
Pulmonary fibrosis	2 - Mechanical ventilation or ICU admission	Women	6 – Laboratory results	Mean corpuscular hemoglobin concentration labs	Mean corpuscular hemoglobin concentration labs	20062	2.03	2.03 (1.10 - 3.73)	0.02271	1.64378	1.95	1.95 (1.06 - 3.58)	0.032056	1.49409	-0.149692	-0.08
Pulmonary hypertension	2 - Mechanical ventilation or ICU admission	Women	6 – Laboratory results	Mean corpuscular hemoglobin concentration labs	Mean corpuscular hemoglobin concentration labs	20062	3.04	3.04 (2.02 - 4.58)	1.09e-07	6.96257	2.84	2.84 (1.88 - 4.28)	6.68e-07	6.17522	-0.78735	-0.2
Respiratory failure	2 - Mechanical ventilation or ICU admission	Women	6 – Laboratory results	Mean corpuscular hemoglobin concentration labs	Mean corpuscular hemoglobin concentration labs	20062	6.07	6.07 (4.18 - 8.80)	2e-16	15.699	5.62	5.62 (3.87 - 8.17)	2e-16	15.699	0	-0.45
Shortness of breath	2 - Mechanical ventilation or ICU admission	Women	6 – Laboratory results	Mean corpuscular hemoglobin concentration labs	Mean corpuscular hemoglobin concentration labs	20062	2.11	2.11 (1.71 - 2.61)	3.21e-12	11.4935	2.05	2.05 (1.66 - 2.54)	2.37e-11	10.6253	-0.868243	-0.06
Sleep apnea	2 - Mechanical ventilation or ICU admission	Women	6 – Laboratory results	Mean corpuscular hemoglobin concentration labs	Mean corpuscular hemoglobin concentration labs	20062	1.58	1.58 (1.22 - 2.04)	0.00052	3.284	1.54	1.54 (1.19 - 1.99)	0.001057	2.97593	-0.308072	-0.04
Wheezing	2 - Mechanical ventilation or ICU admission	Women	6 – Laboratory results	Mean corpuscular hemoglobin concentration labs	Mean corpuscular hemoglobin concentration labs	20062	1.53	1.53 (1.12 - 2.08)	0.006853	2.16412	1.49	1.49 (1.10 - 2.03)	0.010445	1.98109	-0.183028	-0.04
Acute bronchitis and bronchiolitis	2 - Mechanical ventilation or ICU admission	Women	6 – Laboratory results	Mean corpuscular hemoglobin labs	Mean corpuscular hemoglobin labs	20062	1.57	1.57 (1.21 - 2.05)	0.000753	3.12321	1.57	1.57 (1.21 - 2.05)	0.000793	3.10073	-0.0224782	0
Allergy	2 - Mechanical ventilation or ICU admission	Women	6 – Laboratory results	Mean corpuscular hemoglobin labs	Mean corpuscular hemoglobin labs	20062	1.51	1.51 (1.25 - 1.83)	2.47e-05	4.6073	1.51	1.51 (1.25 - 1.83)	2.46e-05	4.60906	0.00176185	0
ARDS	2 - Mechanical ventilation or ICU admission	Women	6 – Laboratory results	Mean corpuscular hemoglobin labs	Mean corpuscular hemoglobin labs	20062	3.92	3.92 (2.41 - 6.36)	3.44e-08	7.46344	3.92	3.92 (2.42 - 6.37)	3.25e-08	7.48812	0.0246751	0
Asphyxia and hypoxemia	2 - Mechanical ventilation or ICU admission	Women	6 – Laboratory results	Mean corpuscular hemoglobin labs	Mean corpuscular hemoglobin labs	20062	2.87	2.87 (1.97 - 4.20)	5.15e-08	7.28819	2.86	2.86 (1.96 - 4.18)	5.96e-08	7.22475	-0.063439	-0.01
Asthma	2 - Mechanical ventilation or ICU admission	Women	6 – Laboratory results	Mean corpuscular hemoglobin labs	Mean corpuscular hemoglobin labs	20062	1.74	1.74 (1.42 - 2.12)	8.36e-08	7.07779	1.73	1.73 (1.42 - 2.12)	8.66e-08	7.06248	-0.0153116	-0.01
Bacterial infection NOS	2 - Mechanical ventilation or ICU admission	Women	6 – Laboratory results	Mean corpuscular hemoglobin labs	Mean corpuscular hemoglobin labs	20062	1.52	1.52 (1.06 - 2.17)	0.022196	1.65373	1.51	1.51 (1.06 - 2.16)	0.023297	1.6327	-0.0210253	-0.01
Bronchitis	2 - Mechanical ventilation or ICU admission	Women	6 – Laboratory results	Mean corpuscular hemoglobin labs	Mean corpuscular hemoglobin labs	20062	1.69	1.69 (1.28 - 2.23)	0.000227	3.64397	1.69	1.69 (1.28 - 2.24)	0.000227	3.64397	0	0
Chronic airway obstruction	2 - Mechanical ventilation or ICU admission	Women	6 – Laboratory results	Mean corpuscular hemoglobin labs	Mean corpuscular hemoglobin labs	20062	2.78	2.78 (2.11 - 3.68)	5.78e-13	12.2381	2.78	2.78 (2.10 - 3.67)	6.18e-13	12.209	-0.0290606	0
Chronic bronchitis	2 - Mechanical ventilation or ICU admission	Women	6 – Laboratory results	Mean corpuscular hemoglobin labs	Mean corpuscular hemoglobin labs	20062	2.82	2.82 (1.96 - 4.04)	1.85e-08	7.73283	2.8	2.80 (1.95 - 4.02)	2.23e-08	7.6517	-0.0811331	-0.02
Chronic pharyngitis and nasopharyngitis	2 - Mechanical ventilation or ICU admission	Women	6 – Laboratory results	Mean corpuscular hemoglobin labs	Mean corpuscular hemoglobin labs	20062	0.62	0.62 (0.38 - 1.01)	0.056294	1.24954	0.63	0.63 (0.39 - 1.02)	0.05883	1.2304	-0.0191367	0.01
Cough	2 - Mechanical ventilation or ICU admission	Women	6 – Laboratory results	Mean corpuscular hemoglobin labs	Mean corpuscular hemoglobin labs	20062	1.37	1.37 (1.13 - 1.67)	0.001484	2.82857	1.37	1.37 (1.13 - 1.67)	0.001582	2.80079	-0.0277726	0
Emphysema	2 - Mechanical ventilation or ICU admission	Women	6 – Laboratory results	Mean corpuscular hemoglobin labs	Mean corpuscular hemoglobin labs	20062	3.27	3.27 (2.34 - 4.56)	3.12e-12	11.5058	3.26	3.26 (2.34 - 4.56)	3.35e-12	11.475	-0.0308902	-0.01
Empyema and pneumothorax	2 - Mechanical ventilation or ICU admission	Women	6 – Laboratory results	Mean corpuscular hemoglobin labs	Mean corpuscular hemoglobin labs	20062	1.77	1.77 (1.03 - 3.07)	0.039819	1.39991	1.77	1.77 (1.03 - 3.07)	0.04004	1.39751	-0.00240372	0
Influenza	2 - Mechanical ventilation or ICU admission	Women	6 – Laboratory results	Mean corpuscular hemoglobin labs	Mean corpuscular hemoglobin labs	20062	1.38	1.38 (1.04 - 1.84)	0.02484	1.60485	1.38	1.38 (1.04 - 1.83)	0.02586	1.58737	-0.0174769	0
Lymphangioleiomyomatosis	2 - Mechanical ventilation or ICU admission	Women	6 – Laboratory results	Mean corpuscular hemoglobin labs	Mean corpuscular hemoglobin labs	20062	3.92	3.92 (1.99 - 7.75)	8.22e-05	4.08513	3.92	3.92 (1.99 - 7.75)	8.22e-05	4.08513	0	0
Other diseases of lung	2 - Mechanical ventilation or ICU admission	Women	6 – Laboratory results	Mean corpuscular hemoglobin labs	Mean corpuscular hemoglobin labs	20062	1.73	1.73 (1.27 - 2.37)	0.00058	3.23657	1.73	1.73 (1.26 - 2.37)	0.000625	3.20412	-0.032452	0
Other dyspnea	2 - Mechanical ventilation or ICU admission	Women	6 – Laboratory results	Mean corpuscular hemoglobin labs	Mean corpuscular hemoglobin labs	20062	2.16	2.16 (1.72 - 2.72)	4.13e-11	10.384	2.15	2.15 (1.71 - 2.71)	5.38e-11	10.2692	-0.114832	-0.01
Painful respiration	2 - Mechanical ventilation or ICU admission	Women	6 – Laboratory results	Mean corpuscular hemoglobin labs	Mean corpuscular hemoglobin labs	20062	1.81	1.81 (1.38 - 2.37)	1.86e-05	4.73049	1.81	1.81 (1.38 - 2.37)	1.84e-05	4.73518	0.00469512	0
Pleurisy; pleural effusion	2 - Mechanical ventilation or ICU admission	Women	6 – Laboratory results	Mean corpuscular hemoglobin labs	Mean corpuscular hemoglobin labs	20062	2.86	2.86 (2.07 - 3.96)	2.37e-10	9.62525	2.85	2.85 (2.06 - 3.95)	2.67e-10	9.57349	-0.0517629	-0.01
Pneumonia	2 - Mechanical ventilation or ICU admission	Women	6 – Laboratory results	Mean corpuscular hemoglobin labs	Mean corpuscular hemoglobin labs	20062	2.6	2.60 (2.05 - 3.30)	2.92e-15	14.5346	2.59	2.59 (2.04 - 3.29)	4.25e-15	14.3716	-0.163006	-0.01
Pulmonary collapse; interstitial and compensatory emphysema	2 - Mechanical ventilation or ICU admission	Women	6 – Laboratory results	Mean corpuscular hemoglobin labs	Mean corpuscular hemoglobin labs	20062	2.05	2.05 (1.46 - 2.87)	3.16e-05	4.50031	2.04	2.04 (1.45 - 2.85)	3.64e-05	4.4389	-0.0614143	-0.01
Pulmonary congestion and hypostasis	2 - Mechanical ventilation or ICU admission	Women	6 – Laboratory results	Mean corpuscular hemoglobin labs	Mean corpuscular hemoglobin labs	20062	3.24	3.24 (2.32 - 4.52)	3.96e-12	11.4023	3.22	3.22 (2.31 - 4.49)	5.65e-12	11.248	-0.154353	-0.02
Pulmonary embolism and infarction, acute	2 - Mechanical ventilation or ICU admission	Women	6 – Laboratory results	Mean corpuscular hemoglobin labs	Mean corpuscular hemoglobin labs	20062	1.61	1.61 (1.04 - 2.48)	0.033491	1.47507	1.6	1.60 (1.03 - 2.47)	0.035685	1.44751	-0.0275576	-0.01
Pulmonary fibrosis	2 - Mechanical ventilation or ICU admission	Women	6 – Laboratory results	Mean corpuscular hemoglobin labs	Mean corpuscular hemoglobin labs	20062	2.03	2.03 (1.10 - 3.73)	0.02271	1.64378	2.02	2.02 (1.10 - 3.72)	0.023141	1.63562	-0.00816499	-0.01
Pulmonary hypertension	2 - Mechanical ventilation or ICU admission	Women	6 – Laboratory results	Mean corpuscular hemoglobin labs	Mean corpuscular hemoglobin labs	20062	3.04	3.04 (2.02 - 4.58)	1.09e-07	6.96257	3.05	3.05 (2.02 - 4.59)	9.64e-08	7.01592	0.0533495	0.01
Respiratory failure	2 - Mechanical ventilation or ICU admission	Women	6 – Laboratory results	Mean corpuscular hemoglobin labs	Mean corpuscular hemoglobin labs	20062	6.07	6.07 (4.18 - 8.80)	2e-16	15.699	6.04	6.04 (4.17 - 8.77)	2e-16	15.699	0	-0.03
Shortness of breath	2 - Mechanical ventilation or ICU admission	Women	6 – Laboratory results	Mean corpuscular hemoglobin labs	Mean corpuscular hemoglobin labs	20062	2.11	2.11 (1.71 - 2.61)	3.21e-12	11.4935	2.11	2.11 (1.71 - 2.60)	4.18e-12	11.3788	-0.114671	0
Sleep apnea	2 - Mechanical ventilation or ICU admission	Women	6 – Laboratory results	Mean corpuscular hemoglobin labs	Mean corpuscular hemoglobin labs	20062	1.58	1.58 (1.22 - 2.04)	0.00052	3.284	1.58	1.58 (1.22 - 2.04)	0.000546	3.26281	-0.0211893	0
Wheezing	2 - Mechanical ventilation or ICU admission	Women	6 – Laboratory results	Mean corpuscular hemoglobin labs	Mean corpuscular hemoglobin labs	20062	1.53	1.53 (1.12 - 2.08)	0.006853	2.16412	1.53	1.53 (1.12 - 2.08)	0.006835	2.16526	0.00114221	0
Acute bronchitis and bronchiolitis	2 - Mechanical ventilation or ICU admission	Women	6 – Laboratory results	Mean corpuscular volume labs	Mean corpuscular volume labs	20062	1.57	1.57 (1.21 - 2.05)	0.000753	3.12321	1.57	1.57 (1.21 - 2.05)	0.00075	3.12494	0.00173371	0
Allergy	2 - Mechanical ventilation or ICU admission	Women	6 – Laboratory results	Mean corpuscular volume labs	Mean corpuscular volume labs	20062	1.51	1.51 (1.25 - 1.83)	2.47e-05	4.6073	1.51	1.51 (1.25 - 1.83)	2.52e-05	4.5986	-0.00870359	0
ARDS	2 - Mechanical ventilation or ICU admission	Women	6 – Laboratory results	Mean corpuscular volume labs	Mean corpuscular volume labs	20062	3.92	3.92 (2.41 - 6.36)	3.44e-08	7.46344	3.9	3.90 (2.40 - 6.34)	3.76e-08	7.42481	-0.0386294	-0.02
Asphyxia and hypoxemia	2 - Mechanical ventilation or ICU admission	Women	6 – Laboratory results	Mean corpuscular volume labs	Mean corpuscular volume labs	20062	2.87	2.87 (1.97 - 4.20)	5.15e-08	7.28819	2.87	2.87 (1.96 - 4.19)	5.44e-08	7.2644	-0.0237917	0
Asthma	2 - Mechanical ventilation or ICU admission	Women	6 – Laboratory results	Mean corpuscular volume labs	Mean corpuscular volume labs	20062	1.74	1.74 (1.42 - 2.12)	8.36e-08	7.07779	1.73	1.73 (1.42 - 2.12)	8.8e-08	7.05552	-0.0222764	-0.01
Bacterial infection NOS	2 - Mechanical ventilation or ICU admission	Women	6 – Laboratory results	Mean corpuscular volume labs	Mean corpuscular volume labs	20062	1.52	1.52 (1.06 - 2.17)	0.022196	1.65373	1.52	1.52 (1.06 - 2.17)	0.022614	1.64562	-0.00810267	0
Bronchitis	2 - Mechanical ventilation or ICU admission	Women	6 – Laboratory results	Mean corpuscular volume labs	Mean corpuscular volume labs	20062	1.69	1.69 (1.28 - 2.23)	0.000227	3.64397	1.69	1.69 (1.28 - 2.23)	0.000231	3.63639	-0.00758612	0
Chronic airway obstruction	2 - Mechanical ventilation or ICU admission	Women	6 – Laboratory results	Mean corpuscular volume labs	Mean corpuscular volume labs	20062	2.78	2.78 (2.11 - 3.68)	5.78e-13	12.2381	2.78	2.78 (2.10 - 3.67)	6.9e-13	12.1612	-0.0769213	0
Chronic bronchitis	2 - Mechanical ventilation or ICU admission	Women	6 – Laboratory results	Mean corpuscular volume labs	Mean corpuscular volume labs	20062	2.82	2.82 (1.96 - 4.04)	1.85e-08	7.73283	2.81	2.81 (1.96 - 4.03)	1.93e-08	7.71444	-0.0183856	-0.01
Chronic pharyngitis and nasopharyngitis	2 - Mechanical ventilation or ICU admission	Women	6 – Laboratory results	Mean corpuscular volume labs	Mean corpuscular volume labs	20062	0.62	0.62 (0.38 - 1.01)	0.056294	1.24954	0.62	0.62 (0.38 - 1.01)	0.053918	1.26827	0.0187283	0
Cough	2 - Mechanical ventilation or ICU admission	Women	6 – Laboratory results	Mean corpuscular volume labs	Mean corpuscular volume labs	20062	1.37	1.37 (1.13 - 1.67)	0.001484	2.82857	1.37	1.37 (1.13 - 1.67)	0.001461	2.83535	0.00678369	0
Emphysema	2 - Mechanical ventilation or ICU admission	Women	6 – Laboratory results	Mean corpuscular volume labs	Mean corpuscular volume labs	20062	3.27	3.27 (2.34 - 4.56)	3.12e-12	11.5058	3.26	3.26 (2.34 - 4.55)	3.38e-12	11.4711	-0.0347621	-0.01
Empyema and pneumothorax	2 - Mechanical ventilation or ICU admission	Women	6 – Laboratory results	Mean corpuscular volume labs	Mean corpuscular volume labs	20062	1.77	1.77 (1.03 - 3.07)	0.039819	1.39991	1.77	1.77 (1.03 - 3.06)	0.040516	1.39237	-0.00753621	0
Influenza	2 - Mechanical ventilation or ICU admission	Women	6 – Laboratory results	Mean corpuscular volume labs	Mean corpuscular volume labs	20062	1.38	1.38 (1.04 - 1.84)	0.02484	1.60485	1.38	1.38 (1.04 - 1.84)	0.024433	1.61202	0.0071748	0
Lymphangioleiomyomatosis	2 - Mechanical ventilation or ICU admission	Women	6 – Laboratory results	Mean corpuscular volume labs	Mean corpuscular volume labs	20062	3.92	3.92 (1.99 - 7.75)	8.22e-05	4.08513	3.92	3.92 (1.98 - 7.74)	8.4e-05	4.07572	-0.00940747	0
Other diseases of lung	2 - Mechanical ventilation or ICU admission	Women	6 – Laboratory results	Mean corpuscular volume labs	Mean corpuscular volume labs	20062	1.73	1.73 (1.27 - 2.37)	0.00058	3.23657	1.73	1.73 (1.27 - 2.37)	0.000594	3.22621	-0.0103585	0
Other dyspnea	2 - Mechanical ventilation or ICU admission	Women	6 – Laboratory results	Mean corpuscular volume labs	Mean corpuscular volume labs	20062	2.16	2.16 (1.72 - 2.72)	4.13e-11	10.384	2.16	2.16 (1.72 - 2.72)	3.9e-11	10.4089	0.0248854	0
Painful respiration	2 - Mechanical ventilation or ICU admission	Women	6 – Laboratory results	Mean corpuscular volume labs	Mean corpuscular volume labs	20062	1.81	1.81 (1.38 - 2.37)	1.86e-05	4.73049	1.81	1.81 (1.38 - 2.37)	1.86e-05	4.73049	0	0
Pleurisy; pleural effusion	2 - Mechanical ventilation or ICU admission	Women	6 – Laboratory results	Mean corpuscular volume labs	Mean corpuscular volume labs	20062	2.86	2.86 (2.07 - 3.96)	2.37e-10	9.62525	2.86	2.86 (2.06 - 3.96)	2.64e-10	9.5784	-0.0468556	0
Pneumonia	2 - Mechanical ventilation or ICU admission	Women	6 – Laboratory results	Mean corpuscular volume labs	Mean corpuscular volume labs	20062	2.6	2.60 (2.05 - 3.30)	2.92e-15	14.5346	2.61	2.61 (2.06 - 3.31)	2.61e-15	14.5834	0.0487423	0.01
Pulmonary collapse; interstitial and compensatory emphysema	2 - Mechanical ventilation or ICU admission	Women	6 – Laboratory results	Mean corpuscular volume labs	Mean corpuscular volume labs	20062	2.05	2.05 (1.46 - 2.87)	3.16e-05	4.50031	2.05	2.05 (1.46 - 2.87)	3.24e-05	4.48945	-0.0108579	0
Pulmonary congestion and hypostasis	2 - Mechanical ventilation or ICU admission	Women	6 – Laboratory results	Mean corpuscular volume labs	Mean corpuscular volume labs	20062	3.24	3.24 (2.32 - 4.52)	3.96e-12	11.4023	3.24	3.24 (2.32 - 4.51)	4.13e-12	11.384	-0.0182549	0
Pulmonary embolism and infarction, acute	2 - Mechanical ventilation or ICU admission	Women	6 – Laboratory results	Mean corpuscular volume labs	Mean corpuscular volume labs	20062	1.61	1.61 (1.04 - 2.48)	0.033491	1.47507	1.61	1.61 (1.04 - 2.49)	0.03319	1.47899	0.00392086	0
Pulmonary fibrosis	2 - Mechanical ventilation or ICU admission	Women	6 – Laboratory results	Mean corpuscular volume labs	Mean corpuscular volume labs	20062	2.03	2.03 (1.10 - 3.73)	0.02271	1.64378	2.03	2.03 (1.10 - 3.73)	0.022803	1.64201	-0.00177485	0
Pulmonary hypertension	2 - Mechanical ventilation or ICU admission	Women	6 – Laboratory results	Mean corpuscular volume labs	Mean corpuscular volume labs	20062	3.04	3.04 (2.02 - 4.58)	1.09e-07	6.96257	3.03	3.03 (2.01 - 4.57)	1.29e-07	6.88941	-0.0731632	-0.01
Respiratory failure	2 - Mechanical ventilation or ICU admission	Women	6 – Laboratory results	Mean corpuscular volume labs	Mean corpuscular volume labs	20062	6.07	6.07 (4.18 - 8.80)	2e-16	15.699	6.06	6.06 (4.17 - 8.79)	2e-16	15.699	0	-0.01
Shortness of breath	2 - Mechanical ventilation or ICU admission	Women	6 – Laboratory results	Mean corpuscular volume labs	Mean corpuscular volume labs	20062	2.11	2.11 (1.71 - 2.61)	3.21e-12	11.4935	2.11	2.11 (1.71 - 2.61)	3.06e-12	11.5143	0.0207836	0
Sleep apnea	2 - Mechanical ventilation or ICU admission	Women	6 – Laboratory results	Mean corpuscular volume labs	Mean corpuscular volume labs	20062	1.58	1.58 (1.22 - 2.04)	0.00052	3.284	1.58	1.58 (1.22 - 2.04)	0.000527	3.27819	-0.00580727	0
Wheezing	2 - Mechanical ventilation or ICU admission	Women	6 – Laboratory results	Mean corpuscular volume labs	Mean corpuscular volume labs	20062	1.53	1.53 (1.12 - 2.08)	0.006853	2.16412	1.53	1.53 (1.12 - 2.08)	0.00708	2.14997	-0.0141525	0
Acute bronchitis and bronchiolitis	2 - Mechanical ventilation or ICU admission	Women	6 – Laboratory results	Mean platelet volume labs	Mean platelet volume labs	17810	1.53	1.53 (1.14 - 2.06)	0.005207	2.28341	1.52	1.52 (1.13 - 2.05)	0.005603	2.25158	-0.031833	-0.01
Allergy	2 - Mechanical ventilation or ICU admission	Women	6 – Laboratory results	Mean platelet volume labs	Mean platelet volume labs	17810	1.29	1.29 (1.03 - 1.61)	0.02677	1.57235	1.28	1.28 (1.02 - 1.61)	0.02978	1.52608	-0.0462763	-0.01
ARDS	2 - Mechanical ventilation or ICU admission	Women	6 – Laboratory results	Mean platelet volume labs	Mean platelet volume labs	17810	3.97	3.97 (2.34 - 6.75)	3.46e-07	6.46092	3.94	3.94 (2.32 - 6.70)	4.2e-07	6.37675	-0.0841732	-0.03
Asphyxia and hypoxemia	2 - Mechanical ventilation or ICU admission	Women	6 – Laboratory results	Mean platelet volume labs	Mean platelet volume labs	17810	2.52	2.52 (1.61 - 3.93)	5.09e-05	4.29328	2.52	2.52 (1.61 - 3.93)	5.05e-05	4.29671	0.0034264	0
Asthma	2 - Mechanical ventilation or ICU admission	Women	6 – Laboratory results	Mean platelet volume labs	Mean platelet volume labs	17810	1.51	1.51 (1.19 - 1.90)	0.000545	3.2636	1.5	1.50 (1.19 - 1.90)	0.000573	3.24185	-0.0217581	-0.01
Bacterial infection NOS	2 - Mechanical ventilation or ICU admission	Women	6 – Laboratory results	Mean platelet volume labs	Mean platelet volume labs	17810	1.74	1.74 (1.19 - 2.54)	0.003974	2.40077	1.74	1.74 (1.19 - 2.54)	0.00398	2.40012	-0.000655209	0
Bronchitis	2 - Mechanical ventilation or ICU admission	Women	6 – Laboratory results	Mean platelet volume labs	Mean platelet volume labs	17810	1.44	1.44 (1.02 - 2.02)	0.03604	1.44322	1.44	1.44 (1.02 - 2.02)	0.03635	1.4395	-0.00371963	0
Chronic airway obstruction	2 - Mechanical ventilation or ICU admission	Women	6 – Laboratory results	Mean platelet volume labs	Mean platelet volume labs	17810	2.99	2.99 (2.17 - 4.13)	2.38e-11	10.6234	2.97	2.97 (2.16 - 4.10)	3.05e-11	10.5157	-0.107723	-0.02
Chronic bronchitis	2 - Mechanical ventilation or ICU admission	Women	6 – Laboratory results	Mean platelet volume labs	Mean platelet volume labs	17810	2.3	2.30 (1.45 - 3.64)	0.000384	3.41567	2.3	2.30 (1.46 - 3.65)	0.000369	3.43297	0.0173049	0
Chronic pharyngitis and nasopharyngitis	2 - Mechanical ventilation or ICU admission	Women	6 – Laboratory results	Mean platelet volume labs	Mean platelet volume labs	17810	0.79	0.79 (0.49 - 1.29)	0.34866	0.457598	0.79	0.79 (0.49 - 1.29)	0.34484	0.462382	0.00478449	0
Cough	2 - Mechanical ventilation or ICU admission	Women	6 – Laboratory results	Mean platelet volume labs	Mean platelet volume labs	17810	1.28	1.28 (1.02 - 1.60)	0.03244	1.48892	1.28	1.28 (1.02 - 1.60)	0.03467	1.46005	-0.028873	0
Emphysema	2 - Mechanical ventilation or ICU admission	Women	6 – Laboratory results	Mean platelet volume labs	Mean platelet volume labs	17810	2.76	2.76 (1.81 - 4.21)	2.48e-06	5.60555	2.73	2.73 (1.79 - 4.17)	3.37e-06	5.47237	-0.133178	-0.03
Empyema and pneumothorax	2 - Mechanical ventilation or ICU admission	Women	6 – Laboratory results	Mean platelet volume labs	Mean platelet volume labs	17810	1.81	1.81 (0.99 - 3.31)	0.05425	1.2656	1.8	1.80 (0.98 - 3.29)	0.05742	1.24094	-0.0246634	-0.01
Influenza	2 - Mechanical ventilation or ICU admission	Women	6 – Laboratory results	Mean platelet volume labs	Mean platelet volume labs	17810	1.44	1.44 (1.05 - 1.96)	0.022957	1.63908	1.43	1.43 (1.04 - 1.95)	0.02578	1.58872	-0.0503678	-0.01
Lymphangioleiomyomatosis	2 - Mechanical ventilation or ICU admission	Women	6 – Laboratory results	Mean platelet volume labs	Mean platelet volume labs	17810	3.5	3.50 (1.62 - 7.56)	0.001414	2.84955	3.45	3.45 (1.60 - 7.44)	0.001633	2.78701	-0.0625368	-0.05
Other diseases of lung	2 - Mechanical ventilation or ICU admission	Women	6 – Laboratory results	Mean platelet volume labs	Mean platelet volume labs	17810	1.83	1.83 (1.29 - 2.59)	0.000652	3.18575	1.83	1.83 (1.29 - 2.58)	0.000669	3.17457	-0.0111785	0
Other dyspnea	2 - Mechanical ventilation or ICU admission	Women	6 – Laboratory results	Mean platelet volume labs	Mean platelet volume labs	17810	2.07	2.07 (1.59 - 2.68)	4.57e-08	7.34008	2.06	2.06 (1.59 - 2.67)	5.39e-08	7.26841	-0.0716726	-0.01
Painful respiration	2 - Mechanical ventilation or ICU admission	Women	6 – Laboratory results	Mean platelet volume labs	Mean platelet volume labs	17810	1.92	1.92 (1.43 - 2.58)	1.34e-05	4.8729	1.91	1.91 (1.42 - 2.57)	1.57e-05	4.8041	-0.0687949	-0.01
Pleurisy; pleural effusion	2 - Mechanical ventilation or ICU admission	Women	6 – Laboratory results	Mean platelet volume labs	Mean platelet volume labs	17810	3.33	3.33 (2.35 - 4.71)	1.2e-11	10.9208	3.33	3.33 (2.35 - 4.71)	1.2e-11	10.9208	0	0
Pneumonia	2 - Mechanical ventilation or ICU admission	Women	6 – Laboratory results	Mean platelet volume labs	Mean platelet volume labs	17810	2.79	2.79 (2.14 - 3.63)	3.01e-14	13.5214	2.78	2.78 (2.13 - 3.62)	3.85e-14	13.4145	-0.106894	-0.01
Pulmonary collapse; interstitial and compensatory emphysema	2 - Mechanical ventilation or ICU admission	Women	6 – Laboratory results	Mean platelet volume labs	Mean platelet volume labs	17810	2.28	2.28 (1.59 - 3.26)	6.89e-06	5.16178	2.26	2.26 (1.58 - 3.23)	8.71e-06	5.05998	-0.101799	-0.02
Pulmonary congestion and hypostasis	2 - Mechanical ventilation or ICU admission	Women	6 – Laboratory results	Mean platelet volume labs	Mean platelet volume labs	17810	3.98	3.98 (2.82 - 5.61)	3.14e-15	14.5031	3.99	3.99 (2.83 - 5.63)	2.71e-15	14.567	0.0639604	0.01
Pulmonary embolism and infarction, acute	2 - Mechanical ventilation or ICU admission	Women	6 – Laboratory results	Mean platelet volume labs	Mean platelet volume labs	17810	1.41	1.41 (0.84 - 2.35)	0.1895	0.722391	1.39	1.39 (0.84 - 2.32)	0.20343	0.691585	-0.0308058	-0.02
Pulmonary fibrosis	2 - Mechanical ventilation or ICU admission	Women	6 – Laboratory results	Mean platelet volume labs	Mean platelet volume labs	17810	2.01	2.01 (1.02 - 3.97)	0.043271	1.3638	1.99	1.99 (1.01 - 3.91)	0.047835	1.32025	-0.0435488	-0.02
Pulmonary hypertension	2 - Mechanical ventilation or ICU admission	Women	6 – Laboratory results	Mean platelet volume labs	Mean platelet volume labs	17810	2.97	2.97 (1.86 - 4.76)	5.87e-06	5.23136	3	3.00 (1.87 - 4.80)	4.98e-06	5.30277	0.0714088	0.03
Respiratory failure	2 - Mechanical ventilation or ICU admission	Women	6 – Laboratory results	Mean platelet volume labs	Mean platelet volume labs	17810	5.37	5.37 (3.47 - 8.30)	4.13e-14	13.384	5.33	5.33 (3.45 - 8.25)	5.57e-14	13.2541	-0.129905	-0.04
Shortness of breath	2 - Mechanical ventilation or ICU admission	Women	6 – Laboratory results	Mean platelet volume labs	Mean platelet volume labs	17810	2.02	2.02 (1.59 - 2.57)	9.49e-09	8.02273	2.01	2.01 (1.58 - 2.56)	1.16e-08	7.93554	-0.0871918	-0.01
Sleep apnea	2 - Mechanical ventilation or ICU admission	Women	6 – Laboratory results	Mean platelet volume labs	Mean platelet volume labs	17810	1.48	1.48 (1.10 - 1.98)	0.00935	2.02919	1.47	1.47 (1.10 - 1.97)	0.01017	1.99268	-0.0365093	-0.01
Wheezing	2 - Mechanical ventilation or ICU admission	Women	6 – Laboratory results	Mean platelet volume labs	Mean platelet volume labs	17810	1.54	1.54 (1.10 - 2.16)	0.012054	1.91887	1.54	1.54 (1.10 - 2.16)	0.012513	1.90264	-0.0162303	0
Acute bronchitis and bronchiolitis	2 - Mechanical ventilation or ICU admission	Women	6 – Laboratory results	Percent basophils labs	Percent basophils labs	15304	1.44	1.44 (1.09 - 1.90)	0.01013	1.99439	1.44	1.44 (1.09 - 1.90)	0.01048	1.97964	-0.0147518	0
Allergy	2 - Mechanical ventilation or ICU admission	Women	6 – Laboratory results	Percent basophils labs	Percent basophils labs	15304	1.45	1.45 (1.18 - 1.78)	0.000366	3.43652	1.45	1.45 (1.18 - 1.78)	0.00037	3.4318	-0.00472064	0
ARDS	2 - Mechanical ventilation or ICU admission	Women	6 – Laboratory results	Percent basophils labs	Percent basophils labs	15304	3.49	3.49 (2.13 - 5.71)	6.4e-07	6.19382	3.48	3.48 (2.13 - 5.70)	6.97e-07	6.15677	-0.0370528	-0.01
Asphyxia and hypoxemia	2 - Mechanical ventilation or ICU admission	Women	6 – Laboratory results	Percent basophils labs	Percent basophils labs	15304	2.63	2.63 (1.78 - 3.88)	1.12e-06	5.95078	2.62	2.62 (1.78 - 3.87)	1.22e-06	5.91364	-0.0371418	-0.01
Asthma	2 - Mechanical ventilation or ICU admission	Women	6 – Laboratory results	Percent basophils labs	Percent basophils labs	15304	1.63	1.63 (1.32 - 2.02)	7.38e-06	5.13194	1.63	1.63 (1.32 - 2.02)	7.08e-06	5.14997	0.0180231	0
Bacterial infection NOS	2 - Mechanical ventilation or ICU admission	Women	6 – Laboratory results	Percent basophils labs	Percent basophils labs	15304	1.58	1.58 (1.10 - 2.27)	0.01268	1.89688	1.58	1.58 (1.10 - 2.26)	0.01339	1.87322	-0.0236613	0
Bronchitis	2 - Mechanical ventilation or ICU admission	Women	6 – Laboratory results	Percent basophils labs	Percent basophils labs	15304	1.69	1.69 (1.26 - 2.27)	0.000426	3.37059	1.69	1.69 (1.26 - 2.27)	0.000435	3.36151	-0.00907966	0
Chronic airway obstruction	2 - Mechanical ventilation or ICU admission	Women	6 – Laboratory results	Percent basophils labs	Percent basophils labs	15304	2.84	2.84 (2.13 - 3.78)	1.03e-12	11.9872	2.83	2.83 (2.13 - 3.78)	1.12e-12	11.9508	-0.0363808	-0.01
Chronic bronchitis	2 - Mechanical ventilation or ICU admission	Women	6 – Laboratory results	Percent basophils labs	Percent basophils labs	15304	2.85	2.85 (1.97 - 4.11)	2.4e-08	7.61979	2.84	2.84 (1.97 - 4.11)	2.66e-08	7.57512	-0.0446704	-0.01
Chronic pharyngitis and nasopharyngitis	2 - Mechanical ventilation or ICU admission	Women	6 – Laboratory results	Percent basophils labs	Percent basophils labs	15304	0.69	0.69 (0.43 - 1.13)	0.14271	0.845546	0.69	0.69 (0.43 - 1.13)	0.14263	0.845789	0.000243524	0
Cough	2 - Mechanical ventilation or ICU admission	Women	6 – Laboratory results	Percent basophils labs	Percent basophils labs	15304	1.32	1.32 (1.07 - 1.62)	0.00929	2.03198	1.31	1.31 (1.07 - 1.62)	0.00963	2.01637	-0.0156106	-0.01
Emphysema	2 - Mechanical ventilation or ICU admission	Women	6 – Laboratory results	Percent basophils labs	Percent basophils labs	15304	2.93	2.93 (2.06 - 4.17)	2.75e-09	8.56067	2.93	2.93 (2.05 - 4.17)	2.82e-09	8.54975	-0.0109164	0
Empyema and pneumothorax	2 - Mechanical ventilation or ICU admission	Women	6 – Laboratory results	Percent basophils labs	Percent basophils labs	15304	1.69	1.69 (0.98 - 2.93)	0.05953	1.22526	1.69	1.69 (0.98 - 2.93)	0.06073	1.2166	-0.0086674	0
Influenza	2 - Mechanical ventilation or ICU admission	Women	6 – Laboratory results	Percent basophils labs	Percent basophils labs	15304	1.32	1.32 (0.98 - 1.77)	0.06541	1.18436	1.32	1.32 (0.98 - 1.77)	0.06757	1.17025	-0.0141098	0
Lymphangioleiomyomatosis	2 - Mechanical ventilation or ICU admission	Women	6 – Laboratory results	Percent basophils labs	Percent basophils labs	15304	3.62	3.62 (1.84 - 7.13)	0.000199	3.70115	3.62	3.62 (1.84 - 7.13)	0.000201	3.6968	-0.00434298	0
Other diseases of lung	2 - Mechanical ventilation or ICU admission	Women	6 – Laboratory results	Percent basophils labs	Percent basophils labs	15304	1.71	1.71 (1.24 - 2.37)	0.00118	2.92812	1.71	1.71 (1.24 - 2.36)	0.00122	2.91364	-0.0144778	0
Other dyspnea	2 - Mechanical ventilation or ICU admission	Women	6 – Laboratory results	Percent basophils labs	Percent basophils labs	15304	2.07	2.07 (1.63 - 2.63)	1.91e-09	8.71897	2.07	2.07 (1.63 - 2.62)	2.09e-09	8.67985	-0.0391129	0
Painful respiration	2 - Mechanical ventilation or ICU admission	Women	6 – Laboratory results	Percent basophils labs	Percent basophils labs	15304	1.82	1.82 (1.38 - 2.39)	2.2e-05	4.65758	1.81	1.81 (1.38 - 2.39)	2.35e-05	4.62893	-0.0286452	-0.01
Pleurisy; pleural effusion	2 - Mechanical ventilation or ICU admission	Women	6 – Laboratory results	Percent basophils labs	Percent basophils labs	15304	2.53	2.53 (1.80 - 3.54)	6.92e-08	7.15989	2.52	2.52 (1.80 - 3.53)	7.58e-08	7.12033	-0.0395631	-0.01
Pneumonia	2 - Mechanical ventilation or ICU admission	Women	6 – Laboratory results	Percent basophils labs	Percent basophils labs	15304	2.53	2.53 (1.98 - 3.23)	8.69e-14	13.061	2.53	2.53 (1.98 - 3.23)	9.85e-14	13.0066	-0.0544165	0
Pulmonary collapse; interstitial and compensatory emphysema	2 - Mechanical ventilation or ICU admission	Women	6 – Laboratory results	Percent basophils labs	Percent basophils labs	15304	1.96	1.96 (1.39 - 2.75)	0.000119	3.92445	1.95	1.95 (1.39 - 2.75)	0.000126	3.89963	-0.0248236	-0.01
Pulmonary congestion and hypostasis	2 - Mechanical ventilation or ICU admission	Women	6 – Laboratory results	Percent basophils labs	Percent basophils labs	15304	3.03	3.03 (2.17 - 4.24)	9.04e-11	10.0438	3.03	3.03 (2.16 - 4.24)	1.01e-10	9.99568	-0.0481529	0
Pulmonary embolism and infarction, acute	2 - Mechanical ventilation or ICU admission	Women	6 – Laboratory results	Percent basophils labs	Percent basophils labs	15304	1.47	1.47 (0.94 - 2.31)	0.09359	1.02877	1.47	1.47 (0.94 - 2.31)	0.09443	1.02489	-0.00388054	0
Pulmonary fibrosis	2 - Mechanical ventilation or ICU admission	Women	6 – Laboratory results	Percent basophils labs	Percent basophils labs	15304	1.97	1.97 (1.07 - 3.62)	0.02966	1.52783	1.96	1.96 (1.07 - 3.61)	0.0305	1.5157	-0.0121287	-0.01
Pulmonary hypertension	2 - Mechanical ventilation or ICU admission	Women	6 – Laboratory results	Percent basophils labs	Percent basophils labs	15304	2.76	2.76 (1.82 - 4.21)	2.12e-06	5.67366	2.76	2.76 (1.81 - 4.20)	2.29e-06	5.64016	-0.0334996	0
Respiratory failure	2 - Mechanical ventilation or ICU admission	Women	6 – Laboratory results	Percent basophils labs	Percent basophils labs	15304	5.86	5.86 (4.03 - 8.52)	2e-16	15.699	5.86	5.86 (4.02 - 8.53)	2e-16	15.699	0	0
Shortness of breath	2 - Mechanical ventilation or ICU admission	Women	6 – Laboratory results	Percent basophils labs	Percent basophils labs	15304	2.07	2.07 (1.66 - 2.57)	6.37e-11	10.1959	2.07	2.07 (1.66 - 2.57)	6.92e-11	10.1599	-0.0359667	0
Sleep apnea	2 - Mechanical ventilation or ICU admission	Women	6 – Laboratory results	Percent basophils labs	Percent basophils labs	15304	1.55	1.55 (1.18 - 2.03)	0.00159	2.7986	1.55	1.55 (1.18 - 2.03)	0.0016	2.79588	-0.00272286	0
Wheezing	2 - Mechanical ventilation or ICU admission	Women	6 – Laboratory results	Percent basophils labs	Percent basophils labs	15304	1.47	1.47 (1.07 - 2.02)	0.01688	1.77263	1.47	1.47 (1.07 - 2.02)	0.01704	1.76853	-0.00409715	0
Acute bronchitis and bronchiolitis	2 - Mechanical ventilation or ICU admission	Women	6 – Laboratory results	Percent eosinophils labs	Percent eosinophils labs	15306	1.44	1.44 (1.09 - 1.90)	0.01009	1.99611	1.44	1.44 (1.09 - 1.90)	0.00997	2.0013	0.00519601	0
Allergy	2 - Mechanical ventilation or ICU admission	Women	6 – Laboratory results	Percent eosinophils labs	Percent eosinophils labs	15306	1.45	1.45 (1.18 - 1.78)	0.000361	3.44249	1.46	1.46 (1.19 - 1.79)	0.000305	3.5157	0.0732074	0.01
ARDS	2 - Mechanical ventilation or ICU admission	Women	6 – Laboratory results	Percent eosinophils labs	Percent eosinophils labs	15306	3.49	3.49 (2.14 - 5.72)	6.26e-07	6.20343	3.49	3.49 (2.13 - 5.70)	6.55e-07	6.18376	-0.019667	0
Asphyxia and hypoxemia	2 - Mechanical ventilation or ICU admission	Women	6 – Laboratory results	Percent eosinophils labs	Percent eosinophils labs	15306	2.62	2.62 (1.78 - 3.87)	1.16e-06	5.93554	2.62	2.62 (1.77 - 3.86)	1.28e-06	5.89279	-0.042752	0
Asthma	2 - Mechanical ventilation or ICU admission	Women	6 – Laboratory results	Percent eosinophils labs	Percent eosinophils labs	15306	1.63	1.63 (1.32 - 2.02)	7.08e-06	5.14997	1.65	1.65 (1.33 - 2.05)	4.71e-06	5.32698	0.177012	0.02
Bacterial infection NOS	2 - Mechanical ventilation or ICU admission	Women	6 – Laboratory results	Percent eosinophils labs	Percent eosinophils labs	15306	1.58	1.58 (1.10 - 2.27)	0.01245	1.90483	1.59	1.59 (1.10 - 2.27)	0.01237	1.90763	0.00279965	0.01
Bronchitis	2 - Mechanical ventilation or ICU admission	Women	6 – Laboratory results	Percent eosinophils labs	Percent eosinophils labs	15306	1.69	1.69 (1.26 - 2.27)	0.000431	3.36552	1.7	1.70 (1.27 - 2.27)	0.000408	3.38934	0.0238171	0.01
Chronic airway obstruction	2 - Mechanical ventilation or ICU admission	Women	6 – Laboratory results	Percent eosinophils labs	Percent eosinophils labs	15306	2.83	2.83 (2.13 - 3.77)	1.12e-12	11.9508	2.83	2.83 (2.13 - 3.77)	1.11e-12	11.9547	0.00389504	0
Chronic bronchitis	2 - Mechanical ventilation or ICU admission	Women	6 – Laboratory results	Percent eosinophils labs	Percent eosinophils labs	15306	2.84	2.84 (1.97 - 4.11)	2.54e-08	7.59517	2.84	2.84 (1.97 - 4.10)	2.64e-08	7.5784	-0.0167702	0
Chronic pharyngitis and nasopharyngitis	2 - Mechanical ventilation or ICU admission	Women	6 – Laboratory results	Percent eosinophils labs	Percent eosinophils labs	15306	0.7	0.70 (0.43 - 1.13)	0.14328	0.843814	0.7	0.70 (0.43 - 1.14)	0.14724	0.831974	-0.0118402	0
Cough	2 - Mechanical ventilation or ICU admission	Women	6 – Laboratory results	Percent eosinophils labs	Percent eosinophils labs	15306	1.33	1.33 (1.08 - 1.63)	0.00704	2.15243	1.33	1.33 (1.08 - 1.63)	0.00708	2.14997	-0.0024606	0
Emphysema	2 - Mechanical ventilation or ICU admission	Women	6 – Laboratory results	Percent eosinophils labs	Percent eosinophils labs	15306	2.92	2.92 (2.05 - 4.17)	2.94e-09	8.53165	2.92	2.92 (2.05 - 4.16)	3.11e-09	8.50724	-0.0244131	0
Empyema and pneumothorax	2 - Mechanical ventilation or ICU admission	Women	6 – Laboratory results	Percent eosinophils labs	Percent eosinophils labs	15306	1.69	1.69 (0.98 - 2.93)	0.05966	1.22432	1.69	1.69 (0.98 - 2.93)	0.06072	1.21667	-0.00764851	0
Influenza	2 - Mechanical ventilation or ICU admission	Women	6 – Laboratory results	Percent eosinophils labs	Percent eosinophils labs	15306	1.32	1.32 (0.98 - 1.77)	0.06406	1.19341	1.32	1.32 (0.98 - 1.77)	0.066	1.18046	-0.012957	0
Lymphangioleiomyomatosis	2 - Mechanical ventilation or ICU admission	Women	6 – Laboratory results	Percent eosinophils labs	Percent eosinophils labs	15306	3.32	3.32 (1.64 - 6.71)	0.000852	3.06956	3.31	3.31 (1.64 - 6.70)	0.000857	3.06702	-0.00254123	-0.01
Other diseases of lung	2 - Mechanical ventilation or ICU admission	Women	6 – Laboratory results	Percent eosinophils labs	Percent eosinophils labs	15306	1.71	1.71 (1.24 - 2.37)	0.00119	2.92445	1.71	1.71 (1.24 - 2.37)	0.00117	2.93181	0.0073611	0
Other dyspnea	2 - Mechanical ventilation or ICU admission	Women	6 – Laboratory results	Percent eosinophils labs	Percent eosinophils labs	15306	2.07	2.07 (1.63 - 2.63)	1.89e-09	8.72354	2.08	2.08 (1.64 - 2.64)	1.63e-09	8.78781	0.0642742	0.01
Painful respiration	2 - Mechanical ventilation or ICU admission	Women	6 – Laboratory results	Percent eosinophils labs	Percent eosinophils labs	15306	1.82	1.82 (1.38 - 2.39)	2.12e-05	4.67366	1.81	1.81 (1.38 - 2.39)	2.25e-05	4.64782	-0.0258467	-0.01
Pleurisy; pleural effusion	2 - Mechanical ventilation or ICU admission	Women	6 – Laboratory results	Percent eosinophils labs	Percent eosinophils labs	15306	2.53	2.53 (1.80 - 3.54)	7.02e-08	7.15366	2.53	2.53 (1.80 - 3.54)	6.85e-08	7.16431	0.0106465	0
Pneumonia	2 - Mechanical ventilation or ICU admission	Women	6 – Laboratory results	Percent eosinophils labs	Percent eosinophils labs	15306	2.53	2.53 (1.98 - 3.23)	8.88e-14	13.0516	2.53	2.53 (1.98 - 3.23)	9.55e-14	13.02	-0.0315904	0
Pulmonary collapse; interstitial and compensatory emphysema	2 - Mechanical ventilation or ICU admission	Women	6 – Laboratory results	Percent eosinophils labs	Percent eosinophils labs	15306	1.96	1.96 (1.39 - 2.75)	0.00012	3.92082	1.95	1.95 (1.39 - 2.75)	0.000126	3.89963	-0.0211893	-0.01
Pulmonary congestion and hypostasis	2 - Mechanical ventilation or ICU admission	Women	6 – Laboratory results	Percent eosinophils labs	Percent eosinophils labs	15306	3.03	3.03 (2.17 - 4.24)	8.99e-11	10.0462	3.04	3.04 (2.18 - 4.25)	7.95e-11	10.0996	0.0533926	0.01
Pulmonary embolism and infarction, acute	2 - Mechanical ventilation or ICU admission	Women	6 – Laboratory results	Percent eosinophils labs	Percent eosinophils labs	15306	1.47	1.47 (0.94 - 2.31)	0.09347	1.02933	1.47	1.47 (0.94 - 2.32)	0.09154	1.03839	0.00906133	0
Pulmonary fibrosis	2 - Mechanical ventilation or ICU admission	Women	6 – Laboratory results	Percent eosinophils labs	Percent eosinophils labs	15306	1.97	1.97 (1.07 - 3.62)	0.02983	1.52535	1.97	1.97 (1.07 - 3.62)	0.02946	1.53077	0.00542051	0
Pulmonary hypertension	2 - Mechanical ventilation or ICU admission	Women	6 – Laboratory results	Percent eosinophils labs	Percent eosinophils labs	15306	2.76	2.76 (1.82 - 4.21)	2.11e-06	5.67572	2.77	2.77 (1.82 - 4.21)	2.05e-06	5.68825	0.0125286	0.01
Respiratory failure	2 - Mechanical ventilation or ICU admission	Women	6 – Laboratory results	Percent eosinophils labs	Percent eosinophils labs	15306	5.86	5.86 (4.03 - 8.53)	2e-16	15.699	5.85	5.85 (4.02 - 8.50)	2e-16	15.699	0	-0.01
Shortness of breath	2 - Mechanical ventilation or ICU admission	Women	6 – Laboratory results	Percent eosinophils labs	Percent eosinophils labs	15306	2.09	2.09 (1.68 - 2.60)	3.18e-11	10.4976	2.1	2.10 (1.69 - 2.61)	2.65e-11	10.5768	0.0791812	0.01
Sleep apnea	2 - Mechanical ventilation or ICU admission	Women	6 – Laboratory results	Percent eosinophils labs	Percent eosinophils labs	15306	1.55	1.55 (1.18 - 2.03)	0.00155	2.80967	1.55	1.55 (1.19 - 2.04)	0.00142	2.84771	0.0380434	0
Wheezing	2 - Mechanical ventilation or ICU admission	Women	6 – Laboratory results	Percent eosinophils labs	Percent eosinophils labs	15306	1.47	1.47 (1.07 - 2.02)	0.01664	1.77885	1.49	1.49 (1.08 - 2.05)	0.01425	1.84619	0.0673385	0.02
Acute bronchitis and bronchiolitis	2 - Mechanical ventilation or ICU admission	Women	6 – Laboratory results	Percent lymphocytes labs	Percent lymphocytes labs	15327	1.43	1.43 (1.09 - 1.89)	0.01108	1.95546	1.43	1.43 (1.08 - 1.89)	0.011814	1.9276	-0.0278572	0
Allergy	2 - Mechanical ventilation or ICU admission	Women	6 – Laboratory results	Percent lymphocytes labs	Percent lymphocytes labs	15327	1.44	1.44 (1.17 - 1.77)	0.000448	3.34872	1.42	1.42 (1.16 - 1.75)	0.000703	3.15304	-0.195677	-0.02
ARDS	2 - Mechanical ventilation or ICU admission	Women	6 – Laboratory results	Percent lymphocytes labs	Percent lymphocytes labs	15327	3.48	3.48 (2.13 - 5.69)	6.87e-07	6.16304	3.23	3.23 (1.97 - 5.29)	3.46e-06	5.46092	-0.702119	-0.25
Asphyxia and hypoxemia	2 - Mechanical ventilation or ICU admission	Women	6 – Laboratory results	Percent lymphocytes labs	Percent lymphocytes labs	15327	2.61	2.61 (1.77 - 3.85)	1.32e-06	5.87943	2.33	2.33 (1.58 - 3.45)	2.26e-05	4.64589	-1.23353	-0.28
Asthma	2 - Mechanical ventilation or ICU admission	Women	6 – Laboratory results	Percent lymphocytes labs	Percent lymphocytes labs	15327	1.62	1.62 (1.31 - 2.01)	9.46e-06	5.02411	1.61	1.61 (1.30 - 1.99)	1.52e-05	4.81816	-0.205952	-0.01
Bacterial infection NOS	2 - Mechanical ventilation or ICU admission	Women	6 – Laboratory results	Percent lymphocytes labs	Percent lymphocytes labs	15327	1.58	1.58 (1.10 - 2.26)	0.01337	1.87387	1.48	1.48 (1.03 - 2.13)	0.032833	1.48369	-0.390179	-0.1
Bronchitis	2 - Mechanical ventilation or ICU admission	Women	6 – Laboratory results	Percent lymphocytes labs	Percent lymphocytes labs	15327	1.68	1.68 (1.26 - 2.25)	0.000494	3.30627	1.65	1.65 (1.23 - 2.21)	0.000828	3.08197	-0.224303	-0.03
Chronic airway obstruction	2 - Mechanical ventilation or ICU admission	Women	6 – Laboratory results	Percent lymphocytes labs	Percent lymphocytes labs	15327	2.82	2.82 (2.12 - 3.76)	1.37e-12	11.8633	2.63	2.63 (1.97 - 3.51)	6.24e-11	10.2048	-1.65846	-0.19
Chronic bronchitis	2 - Mechanical ventilation or ICU admission	Women	6 – Laboratory results	Percent lymphocytes labs	Percent lymphocytes labs	15327	2.83	2.83 (1.96 - 4.09)	2.87e-08	7.54212	2.61	2.61 (1.80 - 3.77)	3.96e-07	6.4023	-1.13981	-0.22
Chronic pharyngitis and nasopharyngitis	2 - Mechanical ventilation or ICU admission	Women	6 – Laboratory results	Percent lymphocytes labs	Percent lymphocytes labs	15327	0.69	0.69 (0.43 - 1.13)	0.13771	0.861035	0.69	0.69 (0.42 - 1.13)	0.138884	0.857348	-0.00368674	0
Cough	2 - Mechanical ventilation or ICU admission	Women	6 – Laboratory results	Percent lymphocytes labs	Percent lymphocytes labs	15327	1.32	1.32 (1.07 - 1.62)	0.00841	2.0752	1.28	1.28 (1.04 - 1.58)	0.017896	1.74724	-0.32796	-0.04
Emphysema	2 - Mechanical ventilation or ICU admission	Women	6 – Laboratory results	Percent lymphocytes labs	Percent lymphocytes labs	15327	2.92	2.92 (2.05 - 4.15)	3.21e-09	8.49349	2.72	2.72 (1.91 - 3.89)	3.49e-08	7.45717	-1.03632	-0.2
Empyema and pneumothorax	2 - Mechanical ventilation or ICU admission	Women	6 – Laboratory results	Percent lymphocytes labs	Percent lymphocytes labs	15327	1.69	1.69 (0.98 - 2.92)	0.0611	1.21396	1.58	1.58 (0.91 - 2.75)	0.101825	0.992146	-0.221813	-0.11
Influenza	2 - Mechanical ventilation or ICU admission	Women	6 – Laboratory results	Percent lymphocytes labs	Percent lymphocytes labs	15327	1.31	1.31 (0.98 - 1.76)	0.0685	1.16431	1.28	1.28 (0.96 - 1.72)	0.097053	1.01299	-0.151318	-0.03
Lymphangioleiomyomatosis	2 - Mechanical ventilation or ICU admission	Women	6 – Laboratory results	Percent lymphocytes labs	Percent lymphocytes labs	15327	3.62	3.62 (1.84 - 7.13)	0.000203	3.6925	3.35	3.35 (1.70 - 6.62)	0.00049	3.3098	-0.3827	-0.27
Other diseases of lung	2 - Mechanical ventilation or ICU admission	Women	6 – Laboratory results	Percent lymphocytes labs	Percent lymphocytes labs	15327	1.7	1.70 (1.23 - 2.36)	0.00129	2.88941	1.63	1.63 (1.18 - 2.26)	0.003405	2.46788	-0.421527	-0.07
Other dyspnea	2 - Mechanical ventilation or ICU admission	Women	6 – Laboratory results	Percent lymphocytes labs	Percent lymphocytes labs	15327	2.06	2.06 (1.62 - 2.61)	2.46e-09	8.60906	1.96	1.96 (1.54 - 2.49)	3.52e-08	7.45346	-1.15561	-0.1
Painful respiration	2 - Mechanical ventilation or ICU admission	Women	6 – Laboratory results	Percent lymphocytes labs	Percent lymphocytes labs	15327	1.81	1.81 (1.37 - 2.38)	2.42e-05	4.61618	1.8	1.80 (1.36 - 2.37)	3.27e-05	4.48545	-0.130732	-0.01
Pleurisy; pleural effusion	2 - Mechanical ventilation or ICU admission	Women	6 – Laboratory results	Percent lymphocytes labs	Percent lymphocytes labs	15327	2.52	2.52 (1.80 - 3.53)	7.77e-08	7.10958	2.3	2.30 (1.64 - 3.23)	1.62e-06	5.79048	-1.31909	-0.22
Pneumonia	2 - Mechanical ventilation or ICU admission	Women	6 – Laboratory results	Percent lymphocytes labs	Percent lymphocytes labs	15327	2.52	2.52 (1.97 - 3.21)	1.2e-13	12.9208	2.35	2.35 (1.84 - 3.01)	1.16e-11	10.9355	-1.98528	-0.17
Pulmonary collapse; interstitial and compensatory emphysema	2 - Mechanical ventilation or ICU admission	Women	6 – Laboratory results	Percent lymphocytes labs	Percent lymphocytes labs	15327	1.95	1.95 (1.38 - 2.74)	0.000132	3.87943	1.81	1.81 (1.29 - 2.56)	0.0007	3.1549	-0.724524	-0.14
Pulmonary congestion and hypostasis	2 - Mechanical ventilation or ICU admission	Women	6 – Laboratory results	Percent lymphocytes labs	Percent lymphocytes labs	15327	3.02	3.02 (2.16 - 4.22)	1.05e-10	9.97881	2.69	2.69 (1.92 - 3.78)	1.13e-08	7.94692	-2.03189	-0.33
Pulmonary embolism and infarction, acute	2 - Mechanical ventilation or ICU admission	Women	6 – Laboratory results	Percent lymphocytes labs	Percent lymphocytes labs	15327	1.46	1.46 (0.93 - 2.30)	0.09872	1.00559	1.42	1.42 (0.91 - 2.24)	0.125007	0.903066	-0.102529	-0.04
Pulmonary fibrosis	2 - Mechanical ventilation or ICU admission	Women	6 – Laboratory results	Percent lymphocytes labs	Percent lymphocytes labs	15327	1.96	1.96 (1.06 - 3.60)	0.03095	1.50934	1.78	1.78 (0.96 - 3.28)	0.064928	1.18757	-0.321771	-0.18
Pulmonary hypertension	2 - Mechanical ventilation or ICU admission	Women	6 – Laboratory results	Percent lymphocytes labs	Percent lymphocytes labs	15327	2.75	2.75 (1.81 - 4.19)	2.38e-06	5.62342	2.53	2.53 (1.65 - 3.86)	1.77e-05	4.75203	-0.871396	-0.22
Respiratory failure	2 - Mechanical ventilation or ICU admission	Women	6 – Laboratory results	Percent lymphocytes labs	Percent lymphocytes labs	15327	5.83	5.83 (4.01 - 8.49)	2e-16	15.699	5.23	5.23 (3.58 - 7.64)	2e-16	15.699	0	-0.6
Shortness of breath	2 - Mechanical ventilation or ICU admission	Women	6 – Laboratory results	Percent lymphocytes labs	Percent lymphocytes labs	15327	2.08	2.08 (1.67 - 2.58)	4.47e-11	10.3497	1.98	1.98 (1.59 - 2.46)	1.16e-09	8.93554	-1.41415	-0.1
Sleep apnea	2 - Mechanical ventilation or ICU admission	Women	6 – Laboratory results	Percent lymphocytes labs	Percent lymphocytes labs	15327	1.53	1.53 (1.17 - 2.01)	0.00189	2.72354	1.53	1.53 (1.17 - 2.01)	0.001982	2.7029	-0.0206418	0
Wheezing	2 - Mechanical ventilation or ICU admission	Women	6 – Laboratory results	Percent lymphocytes labs	Percent lymphocytes labs	15327	1.47	1.47 (1.07 - 2.01)	0.01819	1.74017	1.44	1.44 (1.05 - 1.98)	0.023869	1.62217	-0.118002	-0.03
Acute bronchitis and bronchiolitis	2 - Mechanical ventilation or ICU admission	Women	6 – Laboratory results	Percent monocytes labs	Percent monocytes labs	15263	1.43	1.43 (1.08 - 1.88)	0.01197	1.92191	1.43	1.43 (1.08 - 1.89)	0.01194	1.923	0.00108982	0
Allergy	2 - Mechanical ventilation or ICU admission	Women	6 – Laboratory results	Percent monocytes labs	Percent monocytes labs	15263	1.44	1.44 (1.17 - 1.76)	0.000473	3.32514	1.44	1.44 (1.17 - 1.76)	0.000501	3.30016	-0.0249766	0
ARDS	2 - Mechanical ventilation or ICU admission	Women	6 – Laboratory results	Percent monocytes labs	Percent monocytes labs	15263	3.51	3.51 (2.15 - 5.75)	5.84e-07	6.23359	3.6	3.60 (2.20 - 5.88)	3.57e-07	6.44733	0.213745	0.09
Asphyxia and hypoxemia	2 - Mechanical ventilation or ICU admission	Women	6 – Laboratory results	Percent monocytes labs	Percent monocytes labs	15263	2.6	2.60 (1.76 - 3.84)	1.44e-06	5.84164	2.64	2.64 (1.79 - 3.89)	1.04e-06	5.98297	0.141329	0.04
Asthma	2 - Mechanical ventilation or ICU admission	Women	6 – Laboratory results	Percent monocytes labs	Percent monocytes labs	15263	1.62	1.62 (1.31 - 2.01)	9.94e-06	5.00261	1.62	1.62 (1.31 - 2.00)	1.09e-05	4.96257	-0.0400401	0
Bacterial infection NOS	2 - Mechanical ventilation or ICU admission	Women	6 – Laboratory results	Percent monocytes labs	Percent monocytes labs	15263	1.57	1.57 (1.10 - 2.26)	0.01404	1.85263	1.58	1.58 (1.10 - 2.26)	0.01346	1.87095	0.018322	0.01
Bronchitis	2 - Mechanical ventilation or ICU admission	Women	6 – Laboratory results	Percent monocytes labs	Percent monocytes labs	15263	1.68	1.68 (1.25 - 2.25)	0.000531	3.27491	1.68	1.68 (1.25 - 2.25)	0.00052	3.284	0.00909118	0
Chronic airway obstruction	2 - Mechanical ventilation or ICU admission	Women	6 – Laboratory results	Percent monocytes labs	Percent monocytes labs	15263	2.81	2.81 (2.11 - 3.75)	1.56e-12	11.8069	2.83	2.83 (2.12 - 3.76)	1.23e-12	11.9101	0.103219	0.02
Chronic bronchitis	2 - Mechanical ventilation or ICU admission	Women	6 – Laboratory results	Percent monocytes labs	Percent monocytes labs	15263	2.82	2.82 (1.95 - 4.07)	3.28e-08	7.48413	2.79	2.79 (1.93 - 4.03)	4.34e-08	7.36251	-0.121616	-0.03
Chronic pharyngitis and nasopharyngitis	2 - Mechanical ventilation or ICU admission	Women	6 – Laboratory results	Percent monocytes labs	Percent monocytes labs	15263	0.69	0.69 (0.42 - 1.12)	0.13622	0.865759	0.69	0.69 (0.43 - 1.13)	0.13922	0.856298	-0.00946075	0
Cough	2 - Mechanical ventilation or ICU admission	Women	6 – Laboratory results	Percent monocytes labs	Percent monocytes labs	15263	1.32	1.32 (1.07 - 1.62)	0.00897	2.04721	1.32	1.32 (1.07 - 1.62)	0.00899	2.04624	-0.000967249	0
Emphysema	2 - Mechanical ventilation or ICU admission	Women	6 – Laboratory results	Percent monocytes labs	Percent monocytes labs	15263	2.9	2.90 (2.04 - 4.14)	3.69e-09	8.43297	2.9	2.90 (2.04 - 4.14)	3.77e-09	8.42366	-0.00931498	0
Empyema and pneumothorax	2 - Mechanical ventilation or ICU admission	Women	6 – Laboratory results	Percent monocytes labs	Percent monocytes labs	15263	1.71	1.71 (0.99 - 2.96)	0.05625	1.24988	1.73	1.73 (1.00 - 2.99)	0.05133	1.28963	0.0397513	0.02
Influenza	2 - Mechanical ventilation or ICU admission	Women	6 – Laboratory results	Percent monocytes labs	Percent monocytes labs	15263	1.31	1.31 (0.98 - 1.76)	0.06904	1.1609	1.31	1.31 (0.97 - 1.76)	0.07348	1.13383	-0.0270684	0
Lymphangioleiomyomatosis	2 - Mechanical ventilation or ICU admission	Women	6 – Laboratory results	Percent monocytes labs	Percent monocytes labs	15263	3.6	3.60 (1.83 - 7.10)	0.000211	3.67572	3.61	3.61 (1.83 - 7.11)	0.000202	3.69465	0.0189311	0.01
Other diseases of lung	2 - Mechanical ventilation or ICU admission	Women	6 – Laboratory results	Percent monocytes labs	Percent monocytes labs	15263	1.71	1.71 (1.23 - 2.36)	0.00125	2.90309	1.72	1.72 (1.24 - 2.38)	0.00107	2.97062	0.0675262	0.01
Other dyspnea	2 - Mechanical ventilation or ICU admission	Women	6 – Laboratory results	Percent monocytes labs	Percent monocytes labs	15263	2.05	2.05 (1.62 - 2.60)	2.98e-09	8.52578	2.07	2.07 (1.63 - 2.62)	1.95e-09	8.70997	0.184182	0.02
Painful respiration	2 - Mechanical ventilation or ICU admission	Women	6 – Laboratory results	Percent monocytes labs	Percent monocytes labs	15263	1.8	1.80 (1.37 - 2.37)	2.73e-05	4.56384	1.8	1.80 (1.37 - 2.38)	2.66e-05	4.57512	0.011281	0
Pleurisy; pleural effusion	2 - Mechanical ventilation or ICU admission	Women	6 – Laboratory results	Percent monocytes labs	Percent monocytes labs	15263	2.53	2.53 (1.80 - 3.54)	7.16e-08	7.14509	2.56	2.56 (1.83 - 3.59)	4.94e-08	7.30627	0.161186	0.03
Pneumonia	2 - Mechanical ventilation or ICU admission	Women	6 – Laboratory results	Percent monocytes labs	Percent monocytes labs	15263	2.51	2.51 (1.96 - 3.20)	1.52e-13	12.8182	2.53	2.53 (1.98 - 3.22)	1.02e-13	12.9914	0.173243	0.02
Pulmonary collapse; interstitial and compensatory emphysema	2 - Mechanical ventilation or ICU admission	Women	6 – Laboratory results	Percent monocytes labs	Percent monocytes labs	15263	1.94	1.94 (1.38 - 2.73)	0.000142	3.84771	1.97	1.97 (1.40 - 2.78)	0.000102	3.9914	0.143688	0.03
Pulmonary congestion and hypostasis	2 - Mechanical ventilation or ICU admission	Women	6 – Laboratory results	Percent monocytes labs	Percent monocytes labs	15263	3.01	3.01 (2.15 - 4.21)	1.18e-10	9.92812	3.1	3.10 (2.21 - 4.34)	4.58e-11	10.3391	0.411017	0.09
Pulmonary embolism and infarction, acute	2 - Mechanical ventilation or ICU admission	Women	6 – Laboratory results	Percent monocytes labs	Percent monocytes labs	15263	1.47	1.47 (0.93 - 2.30)	0.0967	1.01457	1.47	1.47 (0.94 - 2.32)	0.09176	1.03735	0.0227731	0
Pulmonary fibrosis	2 - Mechanical ventilation or ICU admission	Women	6 – Laboratory results	Percent monocytes labs	Percent monocytes labs	15263	1.95	1.95 (1.06 - 3.59)	0.03197	1.49526	1.97	1.97 (1.07 - 3.62)	0.03005	1.52216	0.0268982	0.02
Pulmonary hypertension	2 - Mechanical ventilation or ICU admission	Women	6 – Laboratory results	Percent monocytes labs	Percent monocytes labs	15263	2.74	2.74 (1.80 - 4.17)	2.58e-06	5.58838	2.82	2.82 (1.85 - 4.29)	1.42e-06	5.84771	0.259331	0.08
Respiratory failure	2 - Mechanical ventilation or ICU admission	Women	6 – Laboratory results	Percent monocytes labs	Percent monocytes labs	15263	5.81	5.81 (4.00 - 8.45)	2e-16	15.699	5.86	5.86 (4.03 - 8.52)	2e-16	15.699	0	0.05
Shortness of breath	2 - Mechanical ventilation or ICU admission	Women	6 – Laboratory results	Percent monocytes labs	Percent monocytes labs	15263	2.07	2.07 (1.66 - 2.57)	5.82e-11	10.2351	2.1	2.10 (1.69 - 2.61)	2.82e-11	10.5498	0.314674	0.03
Sleep apnea	2 - Mechanical ventilation or ICU admission	Women	6 – Laboratory results	Percent monocytes labs	Percent monocytes labs	15263	1.53	1.53 (1.17 - 2.01)	0.00203	2.6925	1.53	1.53 (1.17 - 2.00)	0.00207	2.68403	-0.00847431	0
Wheezing	2 - Mechanical ventilation or ICU admission	Women	6 – Laboratory results	Percent monocytes labs	Percent monocytes labs	15263	1.46	1.46 (1.06 - 2.01)	0.01919	1.71693	1.47	1.47 (1.07 - 2.02)	0.01678	1.77521	0.058283	0.01
Acute bronchitis and bronchiolitis	2 - Mechanical ventilation or ICU admission	Women	6 – Laboratory results	Percent neutrophils labs	Percent neutrophils labs	15264	1.43	1.43 (1.08 - 1.88)	0.01199	1.92118	1.43	1.43 (1.08 - 1.89)	0.01206	1.91865	-0.00252812	0
Allergy	2 - Mechanical ventilation or ICU admission	Women	6 – Laboratory results	Percent neutrophils labs	Percent neutrophils labs	15264	1.44	1.44 (1.17 - 1.76)	0.000477	3.32148	1.43	1.43 (1.17 - 1.75)	0.000605	3.21824	-0.103237	-0.01
ARDS	2 - Mechanical ventilation or ICU admission	Women	6 – Laboratory results	Percent neutrophils labs	Percent neutrophils labs	15264	3.51	3.51 (2.15 - 5.75)	5.84e-07	6.23359	3.32	3.32 (2.03 - 5.45)	1.9e-06	5.72125	-0.512341	-0.19
Asphyxia and hypoxemia	2 - Mechanical ventilation or ICU admission	Women	6 – Laboratory results	Percent neutrophils labs	Percent neutrophils labs	15264	2.6	2.60 (1.76 - 3.84)	1.44e-06	5.84164	2.38	2.38 (1.61 - 3.51)	1.4e-05	4.85387	-0.987766	-0.22
Asthma	2 - Mechanical ventilation or ICU admission	Women	6 – Laboratory results	Percent neutrophils labs	Percent neutrophils labs	15264	1.62	1.62 (1.31 - 2.01)	9.96e-06	5.00174	1.62	1.62 (1.31 - 2.01)	9.79e-06	5.00922	0.00747665	0
Bacterial infection NOS	2 - Mechanical ventilation or ICU admission	Women	6 – Laboratory results	Percent neutrophils labs	Percent neutrophils labs	15264	1.57	1.57 (1.10 - 2.26)	0.01405	1.85232	1.5	1.50 (1.04 - 2.15)	0.028397	1.54673	-0.305596	-0.07
Bronchitis	2 - Mechanical ventilation or ICU admission	Women	6 – Laboratory results	Percent neutrophils labs	Percent neutrophils labs	15264	1.68	1.68 (1.25 - 2.25)	0.000531	3.27491	1.65	1.65 (1.23 - 2.21)	0.000849	3.07109	-0.203813	-0.03
Chronic airway obstruction	2 - Mechanical ventilation or ICU admission	Women	6 – Laboratory results	Percent neutrophils labs	Percent neutrophils labs	15264	2.81	2.81 (2.11 - 3.75)	1.56e-12	11.8069	2.66	2.66 (1.99 - 3.54)	3.33e-11	10.4776	-1.32932	-0.15
Chronic bronchitis	2 - Mechanical ventilation or ICU admission	Women	6 – Laboratory results	Percent neutrophils labs	Percent neutrophils labs	15264	2.82	2.82 (1.95 - 4.07)	3.29e-08	7.4828	2.61	2.61 (1.81 - 3.78)	3.55e-07	6.44977	-1.03303	-0.21
Chronic pharyngitis and nasopharyngitis	2 - Mechanical ventilation or ICU admission	Women	6 – Laboratory results	Percent neutrophils labs	Percent neutrophils labs	15264	0.69	0.69 (0.42 - 1.12)	0.13618	0.865887	0.7	0.70 (0.43 - 1.14)	0.150347	0.822905	-0.0429814	0.01
Cough	2 - Mechanical ventilation or ICU admission	Women	6 – Laboratory results	Percent neutrophils labs	Percent neutrophils labs	15264	1.32	1.32 (1.07 - 1.62)	0.00899	2.04624	1.29	1.29 (1.05 - 1.59)	0.014563	1.83675	-0.209491	-0.03
Emphysema	2 - Mechanical ventilation or ICU admission	Women	6 – Laboratory results	Percent neutrophils labs	Percent neutrophils labs	15264	2.9	2.90 (2.04 - 4.14)	3.7e-09	8.4318	2.74	2.74 (1.92 - 3.91)	2.93e-08	7.53313	-0.898666	-0.16
Empyema and pneumothorax	2 - Mechanical ventilation or ICU admission	Women	6 – Laboratory results	Percent neutrophils labs	Percent neutrophils labs	15264	1.71	1.71 (0.99 - 2.96)	0.05629	1.24957	1.62	1.62 (0.93 - 2.81)	0.08647	1.06313	-0.186434	-0.09
Influenza	2 - Mechanical ventilation or ICU admission	Women	6 – Laboratory results	Percent neutrophils labs	Percent neutrophils labs	15264	1.31	1.31 (0.98 - 1.76)	0.06909	1.16058	1.29	1.29 (0.96 - 1.73)	0.093619	1.02864	-0.131949	-0.02
Lymphangioleiomyomatosis	2 - Mechanical ventilation or ICU admission	Women	6 – Laboratory results	Percent neutrophils labs	Percent neutrophils labs	15264	3.6	3.60 (1.83 - 7.10)	0.000211	3.67572	3.38	3.38 (1.72 - 6.68)	0.000435	3.36151	-0.314207	-0.22
Other diseases of lung	2 - Mechanical ventilation or ICU admission	Women	6 – Laboratory results	Percent neutrophils labs	Percent neutrophils labs	15264	1.71	1.71 (1.23 - 2.36)	0.00126	2.89963	1.65	1.65 (1.19 - 2.29)	0.002621	2.58153	-0.318096	-0.06
Other dyspnea	2 - Mechanical ventilation or ICU admission	Women	6 – Laboratory results	Percent neutrophils labs	Percent neutrophils labs	15264	2.05	2.05 (1.62 - 2.60)	2.99e-09	8.52433	1.98	1.98 (1.56 - 2.51)	2.01e-08	7.6968	-0.827525	-0.07
Painful respiration	2 - Mechanical ventilation or ICU admission	Women	6 – Laboratory results	Percent neutrophils labs	Percent neutrophils labs	15264	1.8	1.80 (1.37 - 2.38)	2.64e-05	4.5784	1.79	1.79 (1.36 - 2.36)	3.56e-05	4.44855	-0.129846	-0.01
Pleurisy; pleural effusion	2 - Mechanical ventilation or ICU admission	Women	6 – Laboratory results	Percent neutrophils labs	Percent neutrophils labs	15264	2.53	2.53 (1.80 - 3.54)	7.18e-08	7.14388	2.35	2.35 (1.67 - 3.30)	8.18e-07	6.08725	-1.05663	-0.18
Pneumonia	2 - Mechanical ventilation or ICU admission	Women	6 – Laboratory results	Percent neutrophils labs	Percent neutrophils labs	15264	2.51	2.51 (1.96 - 3.20)	1.53e-13	12.8153	2.37	2.37 (1.86 - 3.04)	5.61e-12	11.251	-1.56427	-0.14
Pulmonary collapse; interstitial and compensatory emphysema	2 - Mechanical ventilation or ICU admission	Women	6 – Laboratory results	Percent neutrophils labs	Percent neutrophils labs	15264	1.94	1.94 (1.38 - 2.73)	0.000142	3.84771	1.84	1.84 (1.31 - 2.60)	0.000486	3.31336	-0.534348	-0.1
Pulmonary congestion and hypostasis	2 - Mechanical ventilation or ICU admission	Women	6 – Laboratory results	Percent neutrophils labs	Percent neutrophils labs	15264	3.01	3.01 (2.15 - 4.21)	1.19e-10	9.92445	2.75	2.75 (1.96 - 3.86)	4.16e-09	8.38091	-1.54355	-0.26
Pulmonary embolism and infarction, acute	2 - Mechanical ventilation or ICU admission	Women	6 – Laboratory results	Percent neutrophils labs	Percent neutrophils labs	15264	1.47	1.47 (0.93 - 2.30)	0.0968	1.01412	1.45	1.45 (0.92 - 2.28)	0.1068	0.971429	-0.0426959	-0.02
Pulmonary fibrosis	2 - Mechanical ventilation or ICU admission	Women	6 – Laboratory results	Percent neutrophils labs	Percent neutrophils labs	15264	1.95	1.95 (1.06 - 3.59)	0.03199	1.49499	1.81	1.81 (0.98 - 3.34)	0.056139	1.25074	-0.24425	-0.14
Pulmonary hypertension	2 - Mechanical ventilation or ICU admission	Women	6 – Laboratory results	Percent neutrophils labs	Percent neutrophils labs	15264	2.74	2.74 (1.80 - 4.17)	2.58e-06	5.58838	2.58	2.58 (1.69 - 3.94)	1.07e-05	4.97062	-0.617764	-0.16
Respiratory failure	2 - Mechanical ventilation or ICU admission	Women	6 – Laboratory results	Percent neutrophils labs	Percent neutrophils labs	15264	5.81	5.81 (4.00 - 8.45)	2e-16	15.699	5.3	5.30 (3.63 - 7.73)	2e-16	15.699	0	-0.51
Shortness of breath	2 - Mechanical ventilation or ICU admission	Women	6 – Laboratory results	Percent neutrophils labs	Percent neutrophils labs	15264	2.07	2.07 (1.66 - 2.57)	5.85e-11	10.2328	2	2.00 (1.61 - 2.49)	5.07e-10	9.29499	-0.937852	-0.07
Sleep apnea	2 - Mechanical ventilation or ICU admission	Women	6 – Laboratory results	Percent neutrophils labs	Percent neutrophils labs	15264	1.53	1.53 (1.17 - 2.01)	0.00203	2.6925	1.53	1.53 (1.17 - 2.01)	0.001973	2.70487	0.012369	0
Wheezing	2 - Mechanical ventilation or ICU admission	Women	6 – Laboratory results	Percent neutrophils labs	Percent neutrophils labs	15264	1.46	1.46 (1.06 - 2.01)	0.01921	1.71647	1.46	1.46 (1.06 - 2.01)	0.019237	1.71586	-0.00060998	0
Acute bronchitis and bronchiolitis	2 - Mechanical ventilation or ICU admission	Women	6 – Laboratory results	Platelet count labs	Platelet count labs	20060	1.57	1.57 (1.21 - 2.05)	0.000753	3.12321	1.57	1.57 (1.21 - 2.05)	0.000747	3.12668	0.00347437	0
Allergy	2 - Mechanical ventilation or ICU admission	Women	6 – Laboratory results	Platelet count labs	Platelet count labs	20060	1.51	1.51 (1.25 - 1.83)	2.47e-05	4.6073	1.51	1.51 (1.25 - 1.83)	2.4e-05	4.61979	0.0124857	0
ARDS	2 - Mechanical ventilation or ICU admission	Women	6 – Laboratory results	Platelet count labs	Platelet count labs	20060	3.92	3.92 (2.41 - 6.36)	3.44e-08	7.46344	3.91	3.91 (2.41 - 6.35)	3.47e-08	7.45967	-0.00377103	-0.01
Asphyxia and hypoxemia	2 - Mechanical ventilation or ICU admission	Women	6 – Laboratory results	Platelet count labs	Platelet count labs	20060	2.87	2.87 (1.97 - 4.20)	5.15e-08	7.28819	2.87	2.87 (1.96 - 4.20)	5.41e-08	7.2668	-0.02139	0
Asthma	2 - Mechanical ventilation or ICU admission	Women	6 – Laboratory results	Platelet count labs	Platelet count labs	20060	1.74	1.74 (1.42 - 2.12)	8.37e-08	7.07727	1.74	1.74 (1.42 - 2.13)	7.91e-08	7.10182	0.024549	0
Bacterial infection NOS	2 - Mechanical ventilation or ICU admission	Women	6 – Laboratory results	Platelet count labs	Platelet count labs	20060	1.52	1.52 (1.06 - 2.17)	0.0222	1.65365	1.51	1.51 (1.06 - 2.16)	0.022891	1.64034	-0.0133118	-0.01
Bronchitis	2 - Mechanical ventilation or ICU admission	Women	6 – Laboratory results	Platelet count labs	Platelet count labs	20060	1.69	1.69 (1.28 - 2.23)	0.000227	3.64397	1.69	1.69 (1.28 - 2.24)	0.000217	3.66354	0.0195661	0
Chronic airway obstruction	2 - Mechanical ventilation or ICU admission	Women	6 – Laboratory results	Platelet count labs	Platelet count labs	20060	2.78	2.78 (2.11 - 3.68)	5.78e-13	12.2381	2.78	2.78 (2.11 - 3.68)	5.71e-13	12.2434	0.00529173	0
Chronic bronchitis	2 - Mechanical ventilation or ICU admission	Women	6 – Laboratory results	Platelet count labs	Platelet count labs	20060	2.82	2.82 (1.96 - 4.04)	1.85e-08	7.73283	2.81	2.81 (1.96 - 4.04)	1.88e-08	7.72584	-0.00698612	-0.01
Chronic pharyngitis and nasopharyngitis	2 - Mechanical ventilation or ICU admission	Women	6 – Laboratory results	Platelet count labs	Platelet count labs	20060	0.62	0.62 (0.38 - 1.01)	0.056287	1.24959	0.62	0.62 (0.38 - 1.01)	0.056755	1.246	-0.00359603	0
Cough	2 - Mechanical ventilation or ICU admission	Women	6 – Laboratory results	Platelet count labs	Platelet count labs	20060	1.37	1.37 (1.13 - 1.67)	0.001484	2.82857	1.37	1.37 (1.13 - 1.67)	0.001415	2.84924	0.0206775	0
Emphysema	2 - Mechanical ventilation or ICU admission	Women	6 – Laboratory results	Platelet count labs	Platelet count labs	20060	3.27	3.27 (2.34 - 4.56)	3.12e-12	11.5058	3.28	3.28 (2.35 - 4.58)	2.74e-12	11.5622	0.056404	0.01
Empyema and pneumothorax	2 - Mechanical ventilation or ICU admission	Women	6 – Laboratory results	Platelet count labs	Platelet count labs	20060	1.77	1.77 (1.03 - 3.07)	0.039826	1.39983	1.77	1.77 (1.02 - 3.06)	0.041002	1.38719	-0.0126384	0
Influenza	2 - Mechanical ventilation or ICU admission	Women	6 – Laboratory results	Platelet count labs	Platelet count labs	20060	1.38	1.38 (1.04 - 1.84)	0.024844	1.60478	1.38	1.38 (1.04 - 1.84)	0.025003	1.60201	-0.0027706	0
Lymphangioleiomyomatosis	2 - Mechanical ventilation or ICU admission	Women	6 – Laboratory results	Platelet count labs	Platelet count labs	20060	3.92	3.92 (1.99 - 7.75)	8.22e-05	4.08513	3.92	3.92 (1.99 - 7.75)	8.33e-05	4.07935	-0.00577318	0
Other diseases of lung	2 - Mechanical ventilation or ICU admission	Women	6 – Laboratory results	Platelet count labs	Platelet count labs	20060	1.73	1.73 (1.27 - 2.37)	0.00058	3.23657	1.73	1.73 (1.27 - 2.37)	0.00059	3.22915	-0.00742402	0
Other dyspnea	2 - Mechanical ventilation or ICU admission	Women	6 – Laboratory results	Platelet count labs	Platelet count labs	20060	2.16	2.16 (1.72 - 2.72)	4.13e-11	10.384	2.16	2.16 (1.72 - 2.72)	4.1e-11	10.3872	0.00316619	0
Painful respiration	2 - Mechanical ventilation or ICU admission	Women	6 – Laboratory results	Platelet count labs	Platelet count labs	20060	1.81	1.81 (1.38 - 2.37)	1.86e-05	4.73049	1.8	1.80 (1.38 - 2.36)	1.94e-05	4.7122	-0.0182888	-0.01
Pleurisy; pleural effusion	2 - Mechanical ventilation or ICU admission	Women	6 – Laboratory results	Platelet count labs	Platelet count labs	20060	2.86	2.86 (2.07 - 3.96)	2.37e-10	9.62525	2.86	2.86 (2.06 - 3.96)	2.62e-10	9.5817	-0.0435529	0
Pneumonia	2 - Mechanical ventilation or ICU admission	Women	6 – Laboratory results	Platelet count labs	Platelet count labs	20060	2.6	2.60 (2.05 - 3.30)	2.92e-15	14.5346	2.6	2.60 (2.05 - 3.30)	2.95e-15	14.5302	-0.00443916	0
Pulmonary collapse; interstitial and compensatory emphysema	2 - Mechanical ventilation or ICU admission	Women	6 – Laboratory results	Platelet count labs	Platelet count labs	20060	2.05	2.05 (1.46 - 2.87)	3.16e-05	4.50031	2.04	2.04 (1.46 - 2.86)	3.37e-05	4.47237	-0.0279428	-0.01
Pulmonary congestion and hypostasis	2 - Mechanical ventilation or ICU admission	Women	6 – Laboratory results	Platelet count labs	Platelet count labs	20060	3.24	3.24 (2.32 - 4.52)	3.96e-12	11.4023	3.24	3.24 (2.32 - 4.51)	4.73e-12	11.3251	-0.077166	0
Pulmonary embolism and infarction, acute	2 - Mechanical ventilation or ICU admission	Women	6 – Laboratory results	Platelet count labs	Platelet count labs	20060	1.61	1.61 (1.04 - 2.48)	0.033488	1.47511	1.61	1.61 (1.04 - 2.48)	0.033306	1.47748	0.00236673	0
Pulmonary fibrosis	2 - Mechanical ventilation or ICU admission	Women	6 – Laboratory results	Platelet count labs	Platelet count labs	20060	2.03	2.03 (1.10 - 3.73)	0.022711	1.64376	2.03	2.03 (1.10 - 3.73)	0.02306	1.63714	-0.00662305	0
Pulmonary hypertension	2 - Mechanical ventilation or ICU admission	Women	6 – Laboratory results	Platelet count labs	Platelet count labs	20060	3.04	3.04 (2.02 - 4.58)	1.09e-07	6.96257	3.03	3.03 (2.01 - 4.57)	1.24e-07	6.90658	-0.0559952	-0.01
Respiratory failure	2 - Mechanical ventilation or ICU admission	Women	6 – Laboratory results	Platelet count labs	Platelet count labs	20060	6.07	6.07 (4.18 - 8.80)	2e-16	15.699	6.06	6.06 (4.17 - 8.79)	2e-16	15.699	0	-0.01
Shortness of breath	2 - Mechanical ventilation or ICU admission	Women	6 – Laboratory results	Platelet count labs	Platelet count labs	20060	2.11	2.11 (1.71 - 2.61)	3.21e-12	11.4935	2.11	2.11 (1.71 - 2.61)	3.36e-12	11.4737	-0.0198342	0
Sleep apnea	2 - Mechanical ventilation or ICU admission	Women	6 – Laboratory results	Platelet count labs	Platelet count labs	20060	1.58	1.58 (1.22 - 2.04)	0.00052	3.284	1.58	1.58 (1.22 - 2.04)	0.000521	3.28316	-0.00083438	0
Wheezing	2 - Mechanical ventilation or ICU admission	Women	6 – Laboratory results	Platelet count labs	Platelet count labs	20060	1.53	1.53 (1.12 - 2.08)	0.006853	2.16412	1.53	1.53 (1.12 - 2.08)	0.007016	2.15391	-0.0102088	0
Acute bronchitis and bronchiolitis	2 - Mechanical ventilation or ICU admission	Women	6 – Laboratory results	Red blood cell count labs	Red blood cell count labs	20062	1.57	1.57 (1.21 - 2.05)	0.000753	3.12321	1.55	1.55 (1.19 - 2.02)	0.00124	2.90658	-0.216627	-0.02
Allergy	2 - Mechanical ventilation or ICU admission	Women	6 – Laboratory results	Red blood cell count labs	Red blood cell count labs	20062	1.51	1.51 (1.25 - 1.83)	2.47e-05	4.6073	1.49	1.49 (1.23 - 1.80)	5.64e-05	4.24872	-0.358582	-0.02
ARDS	2 - Mechanical ventilation or ICU admission	Women	6 – Laboratory results	Red blood cell count labs	Red blood cell count labs	20062	3.92	3.92 (2.41 - 6.36)	3.44e-08	7.46344	3.53	3.53 (2.16 - 5.77)	4.88e-07	6.31158	-1.15186	-0.39
Asphyxia and hypoxemia	2 - Mechanical ventilation or ICU admission	Women	6 – Laboratory results	Red blood cell count labs	Red blood cell count labs	20062	2.87	2.87 (1.97 - 4.20)	5.15e-08	7.28819	2.54	2.54 (1.73 - 3.72)	2.09e-06	5.67985	-1.60834	-0.33
Asthma	2 - Mechanical ventilation or ICU admission	Women	6 – Laboratory results	Red blood cell count labs	Red blood cell count labs	20062	1.74	1.74 (1.42 - 2.12)	8.36e-08	7.07779	1.72	1.72 (1.40 - 2.11)	1.48e-07	6.82974	-0.248055	-0.02
Bacterial infection NOS	2 - Mechanical ventilation or ICU admission	Women	6 – Laboratory results	Red blood cell count labs	Red blood cell count labs	20062	1.52	1.52 (1.06 - 2.17)	0.022196	1.65373	1.39	1.39 (0.97 - 1.99)	0.073866	1.13156	-0.52217	-0.13
Bronchitis	2 - Mechanical ventilation or ICU admission	Women	6 – Laboratory results	Red blood cell count labs	Red blood cell count labs	20062	1.69	1.69 (1.28 - 2.23)	0.000227	3.64397	1.7	1.70 (1.29 - 2.25)	0.000197	3.70553	0.0615596	0.01
Chronic airway obstruction	2 - Mechanical ventilation or ICU admission	Women	6 – Laboratory results	Red blood cell count labs	Red blood cell count labs	20062	2.78	2.78 (2.11 - 3.68)	5.78e-13	12.2381	2.66	2.66 (2.01 - 3.53)	7.53e-12	11.1232	-1.11487	-0.12
Chronic bronchitis	2 - Mechanical ventilation or ICU admission	Women	6 – Laboratory results	Red blood cell count labs	Red blood cell count labs	20062	2.82	2.82 (1.96 - 4.04)	1.85e-08	7.73283	2.71	2.71 (1.89 - 3.89)	7.03e-08	7.15304	-0.579784	-0.11
Chronic pharyngitis and nasopharyngitis	2 - Mechanical ventilation or ICU admission	Women	6 – Laboratory results	Red blood cell count labs	Red blood cell count labs	20062	0.62	0.62 (0.38 - 1.01)	0.056294	1.24954	0.63	0.63 (0.39 - 1.02)	0.062103	1.20689	-0.0426505	0.01
Cough	2 - Mechanical ventilation or ICU admission	Women	6 – Laboratory results	Red blood cell count labs	Red blood cell count labs	20062	1.37	1.37 (1.13 - 1.67)	0.001484	2.82857	1.35	1.35 (1.11 - 1.65)	0.002392	2.62124	-0.207327	-0.02
Emphysema	2 - Mechanical ventilation or ICU admission	Women	6 – Laboratory results	Red blood cell count labs	Red blood cell count labs	20062	3.27	3.27 (2.34 - 4.56)	3.12e-12	11.5058	3.28	3.28 (2.35 - 4.59)	3.63e-12	11.4401	-0.065752	0.01
Empyema and pneumothorax	2 - Mechanical ventilation or ICU admission	Women	6 – Laboratory results	Red blood cell count labs	Red blood cell count labs	20062	1.77	1.77 (1.03 - 3.07)	0.039819	1.39991	1.61	1.61 (0.93 - 2.79)	0.090021	1.04566	-0.354253	-0.16
Influenza	2 - Mechanical ventilation or ICU admission	Women	6 – Laboratory results	Red blood cell count labs	Red blood cell count labs	20062	1.38	1.38 (1.04 - 1.84)	0.02484	1.60485	1.33	1.33 (1.00 - 1.76)	0.052085	1.28329	-0.321561	-0.05
Lymphangioleiomyomatosis	2 - Mechanical ventilation or ICU admission	Women	6 – Laboratory results	Red blood cell count labs	Red blood cell count labs	20062	3.92	3.92 (1.99 - 7.75)	8.22e-05	4.08513	3.64	3.64 (1.85 - 7.19)	0.000193	3.71444	-0.370685	-0.28
Other diseases of lung	2 - Mechanical ventilation or ICU admission	Women	6 – Laboratory results	Red blood cell count labs	Red blood cell count labs	20062	1.73	1.73 (1.27 - 2.37)	0.00058	3.23657	1.7	1.70 (1.24 - 2.33)	0.000974	3.01144	-0.225131	-0.03
Other dyspnea	2 - Mechanical ventilation or ICU admission	Women	6 – Laboratory results	Red blood cell count labs	Red blood cell count labs	20062	2.16	2.16 (1.72 - 2.72)	4.13e-11	10.384	2.07	2.07 (1.64 - 2.60)	7.45e-10	9.12784	-1.25621	-0.09
Painful respiration	2 - Mechanical ventilation or ICU admission	Women	6 – Laboratory results	Red blood cell count labs	Red blood cell count labs	20062	1.81	1.81 (1.38 - 2.37)	1.86e-05	4.73049	1.77	1.77 (1.35 - 2.33)	3.41e-05	4.46725	-0.263241	-0.04
Pleurisy; pleural effusion	2 - Mechanical ventilation or ICU admission	Women	6 – Laboratory results	Red blood cell count labs	Red blood cell count labs	20062	2.86	2.86 (2.07 - 3.96)	2.37e-10	9.62525	2.46	2.46 (1.76 - 3.43)	1.19e-07	6.92445	-2.7008	-0.4
Pneumonia	2 - Mechanical ventilation or ICU admission	Women	6 – Laboratory results	Red blood cell count labs	Red blood cell count labs	20062	2.6	2.60 (2.05 - 3.30)	2.92e-15	14.5346	2.42	2.42 (1.91 - 3.08)	5.83e-13	12.2343	-2.30029	-0.18
Pulmonary collapse; interstitial and compensatory emphysema	2 - Mechanical ventilation or ICU admission	Women	6 – Laboratory results	Red blood cell count labs	Red blood cell count labs	20062	2.05	2.05 (1.46 - 2.87)	3.16e-05	4.50031	1.8	1.80 (1.28 - 2.54)	0.000774	3.11126	-1.38905	-0.25
Pulmonary congestion and hypostasis	2 - Mechanical ventilation or ICU admission	Women	6 – Laboratory results	Red blood cell count labs	Red blood cell count labs	20062	3.24	3.24 (2.32 - 4.52)	3.96e-12	11.4023	2.76	2.76 (1.96 - 3.88)	4.82e-09	8.31695	-3.08535	-0.48
Pulmonary embolism and infarction, acute	2 - Mechanical ventilation or ICU admission	Women	6 – Laboratory results	Red blood cell count labs	Red blood cell count labs	20062	1.61	1.61 (1.04 - 2.48)	0.033491	1.47507	1.48	1.48 (0.96 - 2.29)	0.07812	1.10724	-0.367834	-0.13
Pulmonary fibrosis	2 - Mechanical ventilation or ICU admission	Women	6 – Laboratory results	Red blood cell count labs	Red blood cell count labs	20062	2.03	2.03 (1.10 - 3.73)	0.02271	1.64378	1.92	1.92 (1.04 - 3.53)	0.037143	1.43012	-0.21366	-0.11
Pulmonary hypertension	2 - Mechanical ventilation or ICU admission	Women	6 – Laboratory results	Red blood cell count labs	Red blood cell count labs	20062	3.04	3.04 (2.02 - 4.58)	1.09e-07	6.96257	2.63	2.63 (1.74 - 3.99)	4.94e-06	5.30627	-1.6563	-0.41
Respiratory failure	2 - Mechanical ventilation or ICU admission	Women	6 – Laboratory results	Red blood cell count labs	Red blood cell count labs	20062	6.07	6.07 (4.18 - 8.80)	2e-16	15.699	5.3	5.30 (3.63 - 7.73)	2e-16	15.699	0	-0.77
Shortness of breath	2 - Mechanical ventilation or ICU admission	Women	6 – Laboratory results	Red blood cell count labs	Red blood cell count labs	20062	2.11	2.11 (1.71 - 2.61)	3.21e-12	11.4935	2.01	2.01 (1.63 - 2.49)	1.17e-10	9.93181	-1.56168	-0.1
Sleep apnea	2 - Mechanical ventilation or ICU admission	Women	6 – Laboratory results	Red blood cell count labs	Red blood cell count labs	20062	1.58	1.58 (1.22 - 2.04)	0.00052	3.284	1.53	1.53 (1.18 - 1.98)	0.001331	2.87582	-0.408175	-0.05
Wheezing	2 - Mechanical ventilation or ICU admission	Women	6 – Laboratory results	Red blood cell count labs	Red blood cell count labs	20062	1.53	1.53 (1.12 - 2.08)	0.006853	2.16412	1.49	1.49 (1.09 - 2.03)	0.011345	1.9452	-0.218924	-0.04
Acute bronchitis and bronchiolitis	2 - Mechanical ventilation or ICU admission	Women	6 – Laboratory results	Red cell distribution width labs	Red cell distribution width labs	20062	1.57	1.57 (1.21 - 2.05)	0.000753	3.12321	1.51	1.51 (1.16 - 1.96)	0.00239	2.6216	-0.501603	-0.06
Allergy	2 - Mechanical ventilation or ICU admission	Women	6 – Laboratory results	Red cell distribution width labs	Red cell distribution width labs	20062	1.51	1.51 (1.25 - 1.83)	2.47e-05	4.6073	1.5	1.50 (1.24 - 1.82)	3.98e-05	4.40012	-0.207186	-0.01
ARDS	2 - Mechanical ventilation or ICU admission	Women	6 – Laboratory results	Red cell distribution width labs	Red cell distribution width labs	20062	3.92	3.92 (2.41 - 6.36)	3.44e-08	7.46344	3.29	3.29 (2.02 - 5.37)	1.8e-06	5.74473	-1.71871	-0.63
Asphyxia and hypoxemia	2 - Mechanical ventilation or ICU admission	Women	6 – Laboratory results	Red cell distribution width labs	Red cell distribution width labs	20062	2.87	2.87 (1.97 - 4.20)	5.15e-08	7.28819	2.33	2.33 (1.59 - 3.42)	1.45e-05	4.83863	-2.44956	-0.54
Asthma	2 - Mechanical ventilation or ICU admission	Women	6 – Laboratory results	Red cell distribution width labs	Red cell distribution width labs	20062	1.74	1.74 (1.42 - 2.12)	8.36e-08	7.07779	1.68	1.68 (1.37 - 2.06)	5.21e-07	6.28316	-0.794631	-0.06
Bacterial infection NOS	2 - Mechanical ventilation or ICU admission	Women	6 – Laboratory results	Red cell distribution width labs	Red cell distribution width labs	20062	1.52	1.52 (1.06 - 2.17)	0.022196	1.65373	1.3	1.30 (0.90 - 1.87)	0.15626	0.806152	-0.847573	-0.22
Bronchitis	2 - Mechanical ventilation or ICU admission	Women	6 – Laboratory results	Red cell distribution width labs	Red cell distribution width labs	20062	1.69	1.69 (1.28 - 2.23)	0.000227	3.64397	1.63	1.63 (1.23 - 2.16)	0.000639	3.1945	-0.449475	-0.06
Chronic airway obstruction	2 - Mechanical ventilation or ICU admission	Women	6 – Laboratory results	Red cell distribution width labs	Red cell distribution width labs	20062	2.78	2.78 (2.11 - 3.68)	5.78e-13	12.2381	2.44	2.44 (1.84 - 3.23)	4.91e-10	9.30892	-2.92915	-0.34
Chronic bronchitis	2 - Mechanical ventilation or ICU admission	Women	6 – Laboratory results	Red cell distribution width labs	Red cell distribution width labs	20062	2.82	2.82 (1.96 - 4.04)	1.85e-08	7.73283	2.51	2.51 (1.74 - 3.60)	6.62e-07	6.17914	-1.55369	-0.31
Chronic pharyngitis and nasopharyngitis	2 - Mechanical ventilation or ICU admission	Women	6 – Laboratory results	Red cell distribution width labs	Red cell distribution width labs	20062	0.62	0.62 (0.38 - 1.01)	0.056294	1.24954	0.63	0.63 (0.39 - 1.03)	0.06341	1.19784	-0.0516956	0.01
Cough	2 - Mechanical ventilation or ICU admission	Women	6 – Laboratory results	Red cell distribution width labs	Red cell distribution width labs	20062	1.37	1.37 (1.13 - 1.67)	0.001484	2.82857	1.34	1.34 (1.10 - 1.63)	0.00394	2.4045	-0.424062	-0.03
Emphysema	2 - Mechanical ventilation or ICU admission	Women	6 – Laboratory results	Red cell distribution width labs	Red cell distribution width labs	20062	3.27	3.27 (2.34 - 4.56)	3.12e-12	11.5058	2.97	2.97 (2.13 - 4.16)	1.77e-10	9.75203	-1.75382	-0.3
Empyema and pneumothorax	2 - Mechanical ventilation or ICU admission	Women	6 – Laboratory results	Red cell distribution width labs	Red cell distribution width labs	20062	1.77	1.77 (1.03 - 3.07)	0.039819	1.39991	1.56	1.56 (0.90 - 2.71)	0.11021	0.957779	-0.442131	-0.21
Influenza	2 - Mechanical ventilation or ICU admission	Women	6 – Laboratory results	Red cell distribution width labs	Red cell distribution width labs	20062	1.38	1.38 (1.04 - 1.84)	0.02484	1.60485	1.34	1.34 (1.01 - 1.78)	0.04219	1.37479	-0.230058	-0.04
Lymphangioleiomyomatosis	2 - Mechanical ventilation or ICU admission	Women	6 – Laboratory results	Red cell distribution width labs	Red cell distribution width labs	20062	3.92	3.92 (1.99 - 7.75)	8.22e-05	4.08513	3.32	3.32 (1.68 - 6.58)	0.000562	3.25026	-0.834864	-0.6
Other diseases of lung	2 - Mechanical ventilation or ICU admission	Women	6 – Laboratory results	Red cell distribution width labs	Red cell distribution width labs	20062	1.73	1.73 (1.27 - 2.37)	0.00058	3.23657	1.54	1.54 (1.12 - 2.12)	0.00738	2.13194	-1.10463	-0.19
Other dyspnea	2 - Mechanical ventilation or ICU admission	Women	6 – Laboratory results	Red cell distribution width labs	Red cell distribution width labs	20062	2.16	2.16 (1.72 - 2.72)	4.13e-11	10.384	1.94	1.94 (1.54 - 2.44)	2.4e-08	7.61979	-2.76426	-0.22
Painful respiration	2 - Mechanical ventilation or ICU admission	Women	6 – Laboratory results	Red cell distribution width labs	Red cell distribution width labs	20062	1.81	1.81 (1.38 - 2.37)	1.86e-05	4.73049	1.78	1.78 (1.35 - 2.33)	3.44e-05	4.46344	-0.267045	-0.03
Pleurisy; pleural effusion	2 - Mechanical ventilation or ICU admission	Women	6 – Laboratory results	Red cell distribution width labs	Red cell distribution width labs	20062	2.86	2.86 (2.07 - 3.96)	2.37e-10	9.62525	2.31	2.31 (1.66 - 3.21)	6.35e-07	6.19723	-3.42803	-0.55
Pneumonia	2 - Mechanical ventilation or ICU admission	Women	6 – Laboratory results	Red cell distribution width labs	Red cell distribution width labs	20062	2.6	2.60 (2.05 - 3.30)	2.92e-15	14.5346	2.33	2.33 (1.83 - 2.96)	5.51e-12	11.2588	-3.27577	-0.27
Pulmonary collapse; interstitial and compensatory emphysema	2 - Mechanical ventilation or ICU admission	Women	6 – Laboratory results	Red cell distribution width labs	Red cell distribution width labs	20062	2.05	2.05 (1.46 - 2.87)	3.16e-05	4.50031	1.65	1.65 (1.17 - 2.32)	0.00425	2.37161	-2.1287	-0.4
Pulmonary congestion and hypostasis	2 - Mechanical ventilation or ICU admission	Women	6 – Laboratory results	Red cell distribution width labs	Red cell distribution width labs	20062	3.24	3.24 (2.32 - 4.52)	3.96e-12	11.4023	2.52	2.52 (1.80 - 3.53)	6.34e-08	7.19791	-4.20439	-0.72
Pulmonary embolism and infarction, acute	2 - Mechanical ventilation or ICU admission	Women	6 – Laboratory results	Red cell distribution width labs	Red cell distribution width labs	20062	1.61	1.61 (1.04 - 2.48)	0.033491	1.47507	1.31	1.31 (0.85 - 2.03)	0.22728	0.643439	-0.831633	-0.3
Pulmonary fibrosis	2 - Mechanical ventilation or ICU admission	Women	6 – Laboratory results	Red cell distribution width labs	Red cell distribution width labs	20062	2.03	2.03 (1.10 - 3.73)	0.02271	1.64378	1.83	1.83 (1.00 - 3.36)	0.05015	1.29973	-0.344054	-0.2
Pulmonary hypertension	2 - Mechanical ventilation or ICU admission	Women	6 – Laboratory results	Red cell distribution width labs	Red cell distribution width labs	20062	3.04	3.04 (2.02 - 4.58)	1.09e-07	6.96257	2.57	2.57 (1.70 - 3.87)	6.67e-06	5.17587	-1.7867	-0.47
Respiratory failure	2 - Mechanical ventilation or ICU admission	Women	6 – Laboratory results	Red cell distribution width labs	Red cell distribution width labs	20062	6.07	6.07 (4.18 - 8.80)	2e-16	15.699	5	5.00 (3.44 - 7.26)	2e-16	15.699	0	-1.07
Shortness of breath	2 - Mechanical ventilation or ICU admission	Women	6 – Laboratory results	Red cell distribution width labs	Red cell distribution width labs	20062	2.11	2.11 (1.71 - 2.61)	3.21e-12	11.4935	1.88	1.88 (1.52 - 2.33)	6.41e-09	8.19314	-3.30035	-0.23
Sleep apnea	2 - Mechanical ventilation or ICU admission	Women	6 – Laboratory results	Red cell distribution width labs	Red cell distribution width labs	20062	1.58	1.58 (1.22 - 2.04)	0.00052	3.284	1.5	1.50 (1.16 - 1.95)	0.00206	2.68613	-0.597864	-0.08
Wheezing	2 - Mechanical ventilation or ICU admission	Women	6 – Laboratory results	Red cell distribution width labs	Red cell distribution width labs	20062	1.53	1.53 (1.12 - 2.08)	0.006853	2.16412	1.45	1.45 (1.06 - 1.97)	0.01833	1.73684	-0.427282	-0.08
Acute bronchitis and bronchiolitis	2 - Mechanical ventilation or ICU admission	Women	6 – Laboratory results	Urea nitrogen blood labs	Urea nitrogen blood labs	19928	1.65	1.65 (1.27 - 2.14)	0.000156	3.80688	1.65	1.65 (1.27 - 2.14)	0.000155	3.80967	0.0027929	0
Allergy	2 - Mechanical ventilation or ICU admission	Women	6 – Laboratory results	Urea nitrogen blood labs	Urea nitrogen blood labs	19928	1.49	1.49 (1.23 - 1.81)	3.93e-05	4.40561	1.49	1.49 (1.23 - 1.80)	4.59e-05	4.33819	-0.0674201	0
ARDS	2 - Mechanical ventilation or ICU admission	Women	6 – Laboratory results	Urea nitrogen blood labs	Urea nitrogen blood labs	19928	3.95	3.95 (2.44 - 6.40)	2.56e-08	7.59176	3.76	3.76 (2.32 - 6.11)	8.66e-08	7.06248	-0.529278	-0.19
Asphyxia and hypoxemia	2 - Mechanical ventilation or ICU admission	Women	6 – Laboratory results	Urea nitrogen blood labs	Urea nitrogen blood labs	19928	3.02	3.02 (2.07 - 4.39)	8.26e-09	8.08302	2.83	2.83 (1.94 - 4.13)	6.69e-08	7.17457	-0.908446	-0.19
Asthma	2 - Mechanical ventilation or ICU admission	Women	6 – Laboratory results	Urea nitrogen blood labs	Urea nitrogen blood labs	19928	1.7	1.70 (1.39 - 2.08)	2.41e-07	6.61798	1.7	1.70 (1.39 - 2.08)	2.62e-07	6.5817	-0.0362842	0
Bacterial infection NOS	2 - Mechanical ventilation or ICU admission	Women	6 – Laboratory results	Urea nitrogen blood labs	Urea nitrogen blood labs	19928	1.54	1.54 (1.08 - 2.20)	0.017871	1.74785	1.5	1.50 (1.05 - 2.15)	0.025672	1.59054	-0.157311	-0.04
Bronchitis	2 - Mechanical ventilation or ICU admission	Women	6 – Laboratory results	Urea nitrogen blood labs	Urea nitrogen blood labs	19928	1.7	1.70 (1.29 - 2.24)	0.000172	3.76447	1.71	1.71 (1.29 - 2.25)	0.000155	3.80967	0.0451967	0.01
Chronic airway obstruction	2 - Mechanical ventilation or ICU admission	Women	6 – Laboratory results	Urea nitrogen blood labs	Urea nitrogen blood labs	19928	2.76	2.76 (2.09 - 3.64)	1.04e-12	11.983	2.75	2.75 (2.08 - 3.64)	1.41e-12	11.8508	-0.132186	-0.01
Chronic bronchitis	2 - Mechanical ventilation or ICU admission	Women	6 – Laboratory results	Urea nitrogen blood labs	Urea nitrogen blood labs	19928	2.78	2.78 (1.93 - 4.00)	3.42e-08	7.46597	2.76	2.76 (1.92 - 3.97)	4.65e-08	7.33255	-0.133427	-0.02
Chronic pharyngitis and nasopharyngitis	2 - Mechanical ventilation or ICU admission	Women	6 – Laboratory results	Urea nitrogen blood labs	Urea nitrogen blood labs	19928	0.63	0.63 (0.39 - 1.02)	0.062257	1.20581	0.63	0.63 (0.39 - 1.02)	0.062497	1.20414	-0.00167098	0
Cough	2 - Mechanical ventilation or ICU admission	Women	6 – Laboratory results	Urea nitrogen blood labs	Urea nitrogen blood labs	19928	1.36	1.36 (1.12 - 1.66)	0.001659	2.78015	1.36	1.36 (1.12 - 1.65)	0.002098	2.67819	-0.101959	0
Emphysema	2 - Mechanical ventilation or ICU admission	Women	6 – Laboratory results	Urea nitrogen blood labs	Urea nitrogen blood labs	19928	3.13	3.13 (2.24 - 4.39)	3.14e-11	10.5031	3.22	3.22 (2.29 - 4.51)	1.42e-11	10.8477	0.344641	0.09
Empyema and pneumothorax	2 - Mechanical ventilation or ICU admission	Women	6 – Laboratory results	Urea nitrogen blood labs	Urea nitrogen blood labs	19928	1.96	1.96 (1.15 - 3.33)	0.013383	1.87345	1.97	1.97 (1.16 - 3.36)	0.012412	1.90616	0.0327117	0.01
Influenza	2 - Mechanical ventilation or ICU admission	Women	6 – Laboratory results	Urea nitrogen blood labs	Urea nitrogen blood labs	19928	1.42	1.42 (1.07 - 1.88)	0.015081	1.82157	1.41	1.41 (1.07 - 1.87)	0.01606	1.79425	-0.0273154	-0.01
Lymphangioleiomyomatosis	2 - Mechanical ventilation or ICU admission	Women	6 – Laboratory results	Urea nitrogen blood labs	Urea nitrogen blood labs	19928	3.62	3.62 (1.79 - 7.33)	0.000355	3.44977	3.66	3.66 (1.80 - 7.42)	0.000333	3.47756	0.0277841	0.04
Other diseases of lung	2 - Mechanical ventilation or ICU admission	Women	6 – Laboratory results	Urea nitrogen blood labs	Urea nitrogen blood labs	19928	1.75	1.75 (1.28 - 2.39)	0.000475	3.32331	1.72	1.72 (1.26 - 2.36)	0.000702	3.15366	-0.169644	-0.03
Other dyspnea	2 - Mechanical ventilation or ICU admission	Women	6 – Laboratory results	Urea nitrogen blood labs	Urea nitrogen blood labs	19928	2.2	2.20 (1.75 - 2.76)	1.04e-11	10.983	2.13	2.13 (1.69 - 2.67)	1.05e-10	9.97881	-1.00416	-0.07
Painful respiration	2 - Mechanical ventilation or ICU admission	Women	6 – Laboratory results	Urea nitrogen blood labs	Urea nitrogen blood labs	19928	1.75	1.75 (1.34 - 2.30)	4.95e-05	4.30539	1.79	1.79 (1.36 - 2.35)	2.66e-05	4.57512	0.269724	0.04
Pleurisy; pleural effusion	2 - Mechanical ventilation or ICU admission	Women	6 – Laboratory results	Urea nitrogen blood labs	Urea nitrogen blood labs	19928	2.8	2.80 (2.02 - 3.89)	6.14e-10	9.21183	2.59	2.59 (1.86 - 3.60)	1.8e-08	7.74473	-1.4671	-0.21
Pneumonia	2 - Mechanical ventilation or ICU admission	Women	6 – Laboratory results	Urea nitrogen blood labs	Urea nitrogen blood labs	19928	2.61	2.61 (2.06 - 3.30)	2.09e-15	14.6799	2.54	2.54 (2.00 - 3.22)	1.44e-14	13.8416	-0.838216	-0.07
Pulmonary collapse; interstitial and compensatory emphysema	2 - Mechanical ventilation or ICU admission	Women	6 – Laboratory results	Urea nitrogen blood labs	Urea nitrogen blood labs	19928	2.07	2.07 (1.48 - 2.90)	2.26e-05	4.64589	1.99	1.99 (1.42 - 2.79)	6.45e-05	4.19044	-0.455451	-0.08
Pulmonary congestion and hypostasis	2 - Mechanical ventilation or ICU admission	Women	6 – Laboratory results	Urea nitrogen blood labs	Urea nitrogen blood labs	19928	3.27	3.27 (2.35 - 4.56)	2.24e-12	11.6498	2.98	2.98 (2.13 - 4.18)	1.74e-10	9.75945	-1.8903	-0.29
Pulmonary embolism and infarction, acute	2 - Mechanical ventilation or ICU admission	Women	6 – Laboratory results	Urea nitrogen blood labs	Urea nitrogen blood labs	19928	1.63	1.63 (1.06 - 2.52)	0.027624	1.55871	1.66	1.66 (1.07 - 2.56)	0.02308	1.63676	0.0780508	0.03
Pulmonary fibrosis	2 - Mechanical ventilation or ICU admission	Women	6 – Laboratory results	Urea nitrogen blood labs	Urea nitrogen blood labs	19928	2.04	2.04 (1.11 - 3.74)	0.022003	1.65752	2.06	2.06 (1.12 - 3.79)	0.020376	1.69088	0.033363	0.02
Pulmonary hypertension	2 - Mechanical ventilation or ICU admission	Women	6 – Laboratory results	Urea nitrogen blood labs	Urea nitrogen blood labs	19928	3.11	3.11 (2.06 - 4.69)	5.69e-08	7.24489	2.9	2.90 (1.92 - 4.37)	4.43e-07	6.3536	-0.891291	-0.21
Respiratory failure	2 - Mechanical ventilation or ICU admission	Women	6 – Laboratory results	Urea nitrogen blood labs	Urea nitrogen blood labs	19928	6.16	6.16 (4.25 - 8.92)	2e-16	15.699	5.75	5.75 (3.95 - 8.36)	2e-16	15.699	0	-0.41
Shortness of breath	2 - Mechanical ventilation or ICU admission	Women	6 – Laboratory results	Urea nitrogen blood labs	Urea nitrogen blood labs	19928	2.12	2.12 (1.72 - 2.62)	1.84e-12	11.7352	2.07	2.07 (1.68 - 2.56)	1.22e-11	10.9136	-0.821542	-0.05
Sleep apnea	2 - Mechanical ventilation or ICU admission	Women	6 – Laboratory results	Urea nitrogen blood labs	Urea nitrogen blood labs	19928	1.61	1.61 (1.25 - 2.08)	0.000254	3.59517	1.57	1.57 (1.22 - 2.03)	0.000536	3.27084	-0.324331	-0.04
Wheezing	2 - Mechanical ventilation or ICU admission	Women	6 – Laboratory results	Urea nitrogen blood labs	Urea nitrogen blood labs	19928	1.5	1.50 (1.10 - 2.04)	0.01006	1.9974	1.49	1.49 (1.09 - 2.02)	0.012201	1.9136	-0.0837974	-0.01
Acute bronchitis and bronchiolitis	2 - Mechanical ventilation or ICU admission	Women	6 – Laboratory results	White blood cell count labs	White blood cell count labs	20062	1.57	1.57 (1.21 - 2.05)	0.000753	3.12321	1.54	1.54 (1.18 - 2.00)	0.001438	2.84224	-0.280964	-0.03
Allergy	2 - Mechanical ventilation or ICU admission	Women	6 – Laboratory results	White blood cell count labs	White blood cell count labs	20062	1.51	1.51 (1.25 - 1.83)	2.47e-05	4.6073	1.5	1.50 (1.23 - 1.81)	4.17e-05	4.37986	-0.227439	-0.01
ARDS	2 - Mechanical ventilation or ICU admission	Women	6 – Laboratory results	White blood cell count labs	White blood cell count labs	20062	3.92	3.92 (2.41 - 6.36)	3.44e-08	7.46344	3.63	3.63 (2.23 - 5.92)	2.19e-07	6.65956	-0.803886	-0.29
Asphyxia and hypoxemia	2 - Mechanical ventilation or ICU admission	Women	6 – Laboratory results	White blood cell count labs	White blood cell count labs	20062	2.87	2.87 (1.97 - 4.20)	5.15e-08	7.28819	2.58	2.58 (1.76 - 3.79)	1.16e-06	5.93554	-1.35265	-0.29
Asthma	2 - Mechanical ventilation or ICU admission	Women	6 – Laboratory results	White blood cell count labs	White blood cell count labs	20062	1.74	1.74 (1.42 - 2.12)	8.36e-08	7.07779	1.69	1.69 (1.38 - 2.07)	3.48e-07	6.45842	-0.619373	-0.05
Bacterial infection NOS	2 - Mechanical ventilation or ICU admission	Women	6 – Laboratory results	White blood cell count labs	White blood cell count labs	20062	1.52	1.52 (1.06 - 2.17)	0.022196	1.65373	1.47	1.47 (1.03 - 2.10)	0.0357	1.44733	-0.206393	-0.05
Bronchitis	2 - Mechanical ventilation or ICU admission	Women	6 – Laboratory results	White blood cell count labs	White blood cell count labs	20062	1.69	1.69 (1.28 - 2.23)	0.000227	3.64397	1.66	1.66 (1.26 - 2.20)	0.000381	3.41908	-0.224899	-0.03
Chronic airway obstruction	2 - Mechanical ventilation or ICU admission	Women	6 – Laboratory results	White blood cell count labs	White blood cell count labs	20062	2.78	2.78 (2.11 - 3.68)	5.78e-13	12.2381	2.54	2.54 (1.92 - 3.37)	8e-11	10.0969	-2.14116	-0.24
Chronic bronchitis	2 - Mechanical ventilation or ICU admission	Women	6 – Laboratory results	White blood cell count labs	White blood cell count labs	20062	2.82	2.82 (1.96 - 4.04)	1.85e-08	7.73283	2.55	2.55 (1.77 - 3.66)	4.37e-07	6.35952	-1.37331	-0.27
Chronic pharyngitis and nasopharyngitis	2 - Mechanical ventilation or ICU admission	Women	6 – Laboratory results	White blood cell count labs	White blood cell count labs	20062	0.62	0.62 (0.38 - 1.01)	0.056294	1.24954	0.62	0.62 (0.38 - 1.00)	0.05128	1.29005	0.0405141	0
Cough	2 - Mechanical ventilation or ICU admission	Women	6 – Laboratory results	White blood cell count labs	White blood cell count labs	20062	1.37	1.37 (1.13 - 1.67)	0.001484	2.82857	1.34	1.34 (1.10 - 1.63)	0.003536	2.45149	-0.377078	-0.03
Emphysema	2 - Mechanical ventilation or ICU admission	Women	6 – Laboratory results	White blood cell count labs	White blood cell count labs	20062	3.27	3.27 (2.34 - 4.56)	3.12e-12	11.5058	2.99	2.99 (2.14 - 4.19)	1.56e-10	9.80688	-1.69897	-0.28
Empyema and pneumothorax	2 - Mechanical ventilation or ICU admission	Women	6 – Laboratory results	White blood cell count labs	White blood cell count labs	20062	1.77	1.77 (1.03 - 3.07)	0.039819	1.39991	1.69	1.69 (0.98 - 2.93)	0.060518	1.21812	-0.181794	-0.08
Influenza	2 - Mechanical ventilation or ICU admission	Women	6 – Laboratory results	White blood cell count labs	White blood cell count labs	20062	1.38	1.38 (1.04 - 1.84)	0.02484	1.60485	1.36	1.36 (1.03 - 1.81)	0.032901	1.48279	-0.122058	-0.02
Lymphangioleiomyomatosis	2 - Mechanical ventilation or ICU admission	Women	6 – Laboratory results	White blood cell count labs	White blood cell count labs	20062	3.92	3.92 (1.99 - 7.75)	8.22e-05	4.08513	3.56	3.56 (1.80 - 7.06)	0.00027	3.56864	-0.516492	-0.36
Other diseases of lung	2 - Mechanical ventilation or ICU admission	Women	6 – Laboratory results	White blood cell count labs	White blood cell count labs	20062	1.73	1.73 (1.27 - 2.37)	0.00058	3.23657	1.66	1.66 (1.21 - 2.28)	0.001604	2.7948	-0.441776	-0.07
Other dyspnea	2 - Mechanical ventilation or ICU admission	Women	6 – Laboratory results	White blood cell count labs	White blood cell count labs	20062	2.16	2.16 (1.72 - 2.72)	4.13e-11	10.384	2.06	2.06 (1.64 - 2.60)	7.43e-10	9.12901	-1.25504	-0.1
Painful respiration	2 - Mechanical ventilation or ICU admission	Women	6 – Laboratory results	White blood cell count labs	White blood cell count labs	20062	1.81	1.81 (1.38 - 2.37)	1.86e-05	4.73049	1.83	1.83 (1.39 - 2.39)	1.34e-05	4.8729	0.142408	0.02
Pleurisy; pleural effusion	2 - Mechanical ventilation or ICU admission	Women	6 – Laboratory results	White blood cell count labs	White blood cell count labs	20062	2.86	2.86 (2.07 - 3.96)	2.37e-10	9.62525	2.75	2.75 (1.98 - 3.81)	1.32e-09	8.87943	-0.745826	-0.11
Pneumonia	2 - Mechanical ventilation or ICU admission	Women	6 – Laboratory results	White blood cell count labs	White blood cell count labs	20062	2.6	2.60 (2.05 - 3.30)	2.92e-15	14.5346	2.46	2.46 (1.93 - 3.12)	2.07e-13	12.684	-1.85059	-0.14
Pulmonary collapse; interstitial and compensatory emphysema	2 - Mechanical ventilation or ICU admission	Women	6 – Laboratory results	White blood cell count labs	White blood cell count labs	20062	2.05	2.05 (1.46 - 2.87)	3.16e-05	4.50031	1.92	1.92 (1.37 - 2.70)	0.00017	3.76955	-0.730762	-0.13
Pulmonary congestion and hypostasis	2 - Mechanical ventilation or ICU admission	Women	6 – Laboratory results	White blood cell count labs	White blood cell count labs	20062	3.24	3.24 (2.32 - 4.52)	3.96e-12	11.4023	2.99	2.99 (2.15 - 4.18)	1.13e-10	9.94692	-1.45538	-0.25
Pulmonary embolism and infarction, acute	2 - Mechanical ventilation or ICU admission	Women	6 – Laboratory results	White blood cell count labs	White blood cell count labs	20062	1.61	1.61 (1.04 - 2.48)	0.033491	1.47507	1.57	1.57 (1.01 - 2.44)	0.043109	1.36543	-0.10964	-0.04
Pulmonary fibrosis	2 - Mechanical ventilation or ICU admission	Women	6 – Laboratory results	White blood cell count labs	White blood cell count labs	20062	2.03	2.03 (1.10 - 3.73)	0.02271	1.64378	1.91	1.91 (1.04 - 3.53)	0.038373	1.41597	-0.227809	-0.12
Pulmonary hypertension	2 - Mechanical ventilation or ICU admission	Women	6 – Laboratory results	White blood cell count labs	White blood cell count labs	20062	3.04	3.04 (2.02 - 4.58)	1.09e-07	6.96257	2.96	2.96 (1.96 - 4.47)	2.27e-07	6.64397	-0.318599	-0.08
Respiratory failure	2 - Mechanical ventilation or ICU admission	Women	6 – Laboratory results	White blood cell count labs	White blood cell count labs	20062	6.07	6.07 (4.18 - 8.80)	2e-16	15.699	5.47	5.47 (3.76 - 7.96)	2e-16	15.699	0	-0.6
Shortness of breath	2 - Mechanical ventilation or ICU admission	Women	6 – Laboratory results	White blood cell count labs	White blood cell count labs	20062	2.11	2.11 (1.71 - 2.61)	3.21e-12	11.4935	2.02	2.02 (1.64 - 2.50)	7.11e-11	10.1481	-1.34536	-0.09
Sleep apnea	2 - Mechanical ventilation or ICU admission	Women	6 – Laboratory results	White blood cell count labs	White blood cell count labs	20062	1.58	1.58 (1.22 - 2.04)	0.00052	3.284	1.56	1.56 (1.20 - 2.01)	0.000804	3.09474	-0.189253	-0.02
Wheezing	2 - Mechanical ventilation or ICU admission	Women	6 – Laboratory results	White blood cell count labs	White blood cell count labs	20062	1.53	1.53 (1.12 - 2.08)	0.006853	2.16412	1.49	1.49 (1.09 - 2.02)	0.011638	1.93412	-0.229998	-0.04
Acute bronchitis and bronchiolitis	3 - Inpatient admission	Combined	1 – Pulmonary/sleep diseases	PheCode 480	Pneumonia	37020	1.42	1.42 (1.27 - 1.60)	3.06e-09	8.51428	1.33	1.33 (1.18 - 1.49)	2.89e-06	5.5391	-2.97518	-0.09
Acute sinusitis	3 - Inpatient admission	Combined	1 – Pulmonary/sleep diseases	PheCode 480	Pneumonia	37020	0.83	0.83 (0.72 - 0.97)	0.01871	1.72793	0.81	0.81 (0.69 - 0.94)	0.0056	2.25181	0.523886	-0.02
Allergy	3 - Inpatient admission	Combined	1 – Pulmonary/sleep diseases	PheCode 480	Pneumonia	37020	1.1	1.10 (1.01 - 1.19)	0.02153	1.66696	1.04	1.04 (0.96 - 1.13)	0.3304	0.48096	-1.186	-0.06
ARDS	3 - Inpatient admission	Combined	1 – Pulmonary/sleep diseases	PheCode 480	Pneumonia	37020	3.9	3.90 (3.01 - 5.07)	2e-16	15.699	2.76	2.76 (2.11 - 3.61)	1.54e-13	12.8125	-2.88649	-1.14
Asphyxia and hypoxemia	3 - Inpatient admission	Combined	1 – Pulmonary/sleep diseases	PheCode 480	Pneumonia	37020	5.35	5.35 (4.41 - 6.49)	2e-16	15.699	3.67	3.67 (3.00 - 4.48)	2e-16	15.699	0	-1.68
Asthma	3 - Inpatient admission	Combined	1 – Pulmonary/sleep diseases	PheCode 480	Pneumonia	37020	1.28	1.28 (1.17 - 1.40)	8.29e-08	7.08145	1.16	1.16 (1.06 - 1.27)	0.00169	2.77211	-4.30933	-0.12
Bacterial infection NOS	3 - Inpatient admission	Combined	1 – Pulmonary/sleep diseases	PheCode 480	Pneumonia	37020	2.3	2.30 (1.98 - 2.68)	2e-16	15.699	2.02	2.02 (1.73 - 2.36)	2e-16	15.699	0	-0.28
Bronchitis	3 - Inpatient admission	Combined	1 – Pulmonary/sleep diseases	PheCode 480	Pneumonia	37020	1.4	1.40 (1.24 - 1.59)	8.34e-08	7.07883	1.24	1.24 (1.09 - 1.40)	0.00106	2.97469	-4.10414	-0.16
Chronic airway obstruction	3 - Inpatient admission	Combined	1 – Pulmonary/sleep diseases	PheCode 480	Pneumonia	37020	3.18	3.18 (2.79 - 3.63)	2e-16	15.699	2.55	2.55 (2.22 - 2.92)	2e-16	15.699	0	-0.63
Chronic bronchitis	3 - Inpatient admission	Combined	1 – Pulmonary/sleep diseases	PheCode 480	Pneumonia	37020	3.53	3.53 (2.93 - 4.25)	2e-16	15.699	2.66	2.66 (2.19 - 3.22)	2e-16	15.699	0	-0.87
Cough	3 - Inpatient admission	Combined	1 – Pulmonary/sleep diseases	PheCode 480	Pneumonia	37020	1.39	1.39 (1.29 - 1.51)	2e-16	15.699	1.16	1.16 (1.07 - 1.26)	0.000425	3.37161	-12.3274	-0.23
Emphysema	3 - Inpatient admission	Combined	1 – Pulmonary/sleep diseases	PheCode 480	Pneumonia	37020	3.2	3.20 (2.71 - 3.77)	2e-16	15.699	2.57	2.57 (2.17 - 3.04)	2e-16	15.699	0	-0.63
Empyema and pneumothorax	3 - Inpatient admission	Combined	1 – Pulmonary/sleep diseases	PheCode 480	Pneumonia	37020	2.65	2.65 (2.19 - 3.21)	2e-16	15.699	2.12	2.12 (1.75 - 2.58)	4.38e-14	13.3585	-2.34044	-0.53
Epistaxis or throat hemorrhage	3 - Inpatient admission	Combined	1 – Pulmonary/sleep diseases	PheCode 480	Pneumonia	37020	1.35	1.35 (1.15 - 1.59)	0.000269	3.57025	1.26	1.26 (1.07 - 1.49)	0.00648	2.18842	-1.38182	-0.09
Influenza	3 - Inpatient admission	Combined	1 – Pulmonary/sleep diseases	PheCode 480	Pneumonia	37020	1.68	1.68 (1.49 - 1.89)	2e-16	15.699	1.47	1.47 (1.30 - 1.66)	5.51e-10	9.25885	-6.44012	-0.21
Lung cancer	3 - Inpatient admission	Combined	1 – Pulmonary/sleep diseases	PheCode 480	Pneumonia	37020	2.87	2.87 (2.25 - 3.66)	2e-16	15.699	2.45	2.45 (1.92 - 3.14)	1.14e-12	11.9431	-3.75587	-0.42
Lymphangioleiomyomatosis	3 - Inpatient admission	Combined	1 – Pulmonary/sleep diseases	PheCode 480	Pneumonia	37020	3.82	3.82 (2.77 - 5.26)	2.44e-16	15.6126	2.65	2.65 (1.91 - 3.69)	5.92e-09	8.22768	-7.38493	-1.17
Other diseases of lung	3 - Inpatient admission	Combined	1 – Pulmonary/sleep diseases	PheCode 480	Pneumonia	37020	2.33	2.33 (2.04 - 2.65)	2e-16	15.699	1.9	1.90 (1.66 - 2.17)	2e-16	15.699	0	-0.43
Other dyspnea	3 - Inpatient admission	Combined	1 – Pulmonary/sleep diseases	PheCode 480	Pneumonia	37020	2.33	2.33 (2.12 - 2.57)	2e-16	15.699	1.97	1.97 (1.78 - 2.18)	2e-16	15.699	0	-0.36
Other upper respiratory disease	3 - Inpatient admission	Combined	1 – Pulmonary/sleep diseases	PheCode 480	Pneumonia	37020	1.23	1.23 (1.10 - 1.37)	0.00022	3.65758	1.15	1.15 (1.03 - 1.29)	0.0121	1.91721	-1.74036	-0.08
Painful respiration	3 - Inpatient admission	Combined	1 – Pulmonary/sleep diseases	PheCode 480	Pneumonia	37020	1.58	1.58 (1.40 - 1.79)	1.55e-13	12.8097	1.47	1.47 (1.30 - 1.66)	9.16e-10	9.0381	-3.77156	-0.11
Pleurisy; pleural effusion	3 - Inpatient admission	Combined	1 – Pulmonary/sleep diseases	PheCode 480	Pneumonia	37020	3.43	3.43 (2.97 - 3.96)	2e-16	15.699	2.63	2.63 (2.27 - 3.05)	2e-16	15.699	0	-0.8
Pulmonary collapse; interstitial and compensatory emphysema	3 - Inpatient admission	Combined	1 – Pulmonary/sleep diseases	PheCode 480	Pneumonia	37020	3.65	3.65 (3.19 - 4.17)	2e-16	15.699	2.84	2.84 (2.48 - 3.26)	2e-16	15.699	0	-0.81
Pulmonary congestion and hypostasis	3 - Inpatient admission	Combined	1 – Pulmonary/sleep diseases	PheCode 480	Pneumonia	37020	5.85	5.85 (4.95 - 6.91)	2e-16	15.699	4.41	4.41 (3.71 - 5.24)	2e-16	15.699	0	-1.44
Pulmonary embolism and infarction, acute	3 - Inpatient admission	Combined	1 – Pulmonary/sleep diseases	PheCode 480	Pneumonia	37020	2.26	2.26 (1.87 - 2.72)	2e-16	15.699	1.98	1.98 (1.63 - 2.39)	2.56e-12	11.5918	-4.10721	-0.28
Pulmonary fibrosis	3 - Inpatient admission	Combined	1 – Pulmonary/sleep diseases	PheCode 480	Pneumonia	37020	3.03	3.03 (2.31 - 3.97)	9.81e-16	15.0083	2.05	2.05 (1.56 - 2.71)	3.72e-07	6.42946	-8.57887	-0.98
Pulmonary hypertension	3 - Inpatient admission	Combined	1 – Pulmonary/sleep diseases	PheCode 480	Pneumonia	37020	3.67	3.67 (2.92 - 4.61)	2e-16	15.699	2.88	2.88 (2.29 - 3.64)	2e-16	15.699	0	-0.79
Respiratory failure	3 - Inpatient admission	Combined	1 – Pulmonary/sleep diseases	PheCode 480	Pneumonia	37020	6.52	6.52 (5.31 - 8.01)	2e-16	15.699	4.31	4.31 (3.48 - 5.33)	2e-16	15.699	0	-2.21
Restless legs syndrome	3 - Inpatient admission	Combined	1 – Pulmonary/sleep diseases	PheCode 480	Pneumonia	37020	1.38	1.38 (1.07 - 1.77)	0.01198	1.92154	1.26	1.26 (0.98 - 1.62)	0.0756	1.12148	-0.800065	-0.12
Septal deviations / turbinate hypertrophy	3 - Inpatient admission	Combined	1 – Pulmonary/sleep diseases	PheCode 480	Pneumonia	37020	0.64	0.64 (0.52 - 0.80)	9.82e-05	4.00789	0.64	0.64 (0.51 - 0.80)	9.64e-05	4.01592	0.00803445	0
Shortness of breath	3 - Inpatient admission	Combined	1 – Pulmonary/sleep diseases	PheCode 480	Pneumonia	37020	2.48	2.48 (2.27 - 2.71)	2e-16	15.699	2.1	2.10 (1.92 - 2.30)	2e-16	15.699	0	-0.38
Sleep apnea	3 - Inpatient admission	Combined	1 – Pulmonary/sleep diseases	PheCode 480	Pneumonia	37020	1.27	1.27 (1.15 - 1.40)	1.88e-06	5.72584	1.2	1.20 (1.08 - 1.32)	0.000363	3.44009	-2.28575	-0.07
Sleep disorders	3 - Inpatient admission	Combined	1 – Pulmonary/sleep diseases	PheCode 480	Pneumonia	37020	1.35	1.35 (1.15 - 1.59)	0.000312	3.50585	1.29	1.29 (1.09 - 1.52)	0.00276	2.55909	-0.946754	-0.06
Solitary pulmonary nodule	3 - Inpatient admission	Combined	1 – Pulmonary/sleep diseases	PheCode 480	Pneumonia	37020	1.56	1.56 (1.37 - 1.77)	2.39e-11	10.6216	1.4	1.40 (1.22 - 1.59)	8.16e-07	6.08831	-4.53329	-0.16
Symptoms involving respiratory system and other chest symptoms	3 - Inpatient admission	Combined	1 – Pulmonary/sleep diseases	PheCode 480	Pneumonia	37020	1.98	1.98 (1.66 - 2.35)	7.45e-15	14.1278	1.73	1.73 (1.45 - 2.07)	9.6e-10	9.01773	-5.11011	-0.25
Tuberous Sclerosis Complex	3 - Inpatient admission	Combined	1 – Pulmonary/sleep diseases	PheCode 480	Pneumonia	37020	2.51	2.51 (1.66 - 3.80)	1.4e-05	4.85387	2.23	2.23 (1.46 - 3.40)	0.000196	3.70774	-1.14613	-0.28
Viral infection	3 - Inpatient admission	Combined	1 – Pulmonary/sleep diseases	PheCode 480	Pneumonia	37019	1.51	1.51 (1.31 - 1.74)	9.34e-09	8.02965	1.38	1.38 (1.20 - 1.60)	7.75e-06	5.1107	-2.91895	-0.13
Viremia, NOS	3 - Inpatient admission	Combined	1 – Pulmonary/sleep diseases	PheCode 480	Pneumonia	37020	1.71	1.71 (1.37 - 2.14)	2.68e-06	5.57187	1.54	1.54 (1.23 - 1.94)	0.000189	3.72354	-1.84833	-0.17
Wheezing	3 - Inpatient admission	Combined	1 – Pulmonary/sleep diseases	PheCode 480	Pneumonia	37020	2.09	2.09 (1.83 - 2.38)	2e-16	15.699	1.7	1.70 (1.48 - 1.95)	6.6e-14	13.1805	-2.51851	-0.39
Acute bronchitis and bronchiolitis	3 - Inpatient admission	Combined	1 – Pulmonary/sleep diseases	PheCode 503	Pulmonary congestion and hypostasis	37020	1.42	1.42 (1.27 - 1.60)	3.06e-09	8.51428	1.37	1.37 (1.22 - 1.55)	1.67e-07	6.77728	-1.737	-0.05
Acute sinusitis	3 - Inpatient admission	Combined	1 – Pulmonary/sleep diseases	PheCode 503	Pulmonary congestion and hypostasis	37020	0.83	0.83 (0.72 - 0.97)	0.01871	1.72793	0.86	0.86 (0.74 - 1.00)	0.04664	1.33124	-0.396685	0.03
Allergy	3 - Inpatient admission	Combined	1 – Pulmonary/sleep diseases	PheCode 503	Pulmonary congestion and hypostasis	37020	1.1	1.10 (1.01 - 1.19)	0.02153	1.66696	1.07	1.07 (0.98 - 1.16)	0.12182	0.914281	-0.752675	-0.03
ARDS	3 - Inpatient admission	Combined	1 – Pulmonary/sleep diseases	PheCode 503	Pulmonary congestion and hypostasis	37020	3.9	3.90 (3.01 - 5.07)	2e-16	15.699	2.61	2.61 (1.98 - 3.44)	1.05e-11	10.9788	-4.72016	-1.29
Asphyxia and hypoxemia	3 - Inpatient admission	Combined	1 – Pulmonary/sleep diseases	PheCode 503	Pulmonary congestion and hypostasis	37020	5.35	5.35 (4.41 - 6.49)	2e-16	15.699	3.6	3.60 (2.93 - 4.41)	2e-16	15.699	0	-1.75
Asthma	3 - Inpatient admission	Combined	1 – Pulmonary/sleep diseases	PheCode 503	Pulmonary congestion and hypostasis	37020	1.28	1.28 (1.17 - 1.40)	8.29e-08	7.08145	1.25	1.25 (1.14 - 1.37)	1.68e-06	5.77469	-1.30675	-0.03
Bacterial infection NOS	3 - Inpatient admission	Combined	1 – Pulmonary/sleep diseases	PheCode 503	Pulmonary congestion and hypostasis	37020	2.3	2.30 (1.98 - 2.68)	2e-16	15.699	1.94	1.94 (1.65 - 2.27)	3e-16	15.5229	-0.176091	-0.36
Bronchitis	3 - Inpatient admission	Combined	1 – Pulmonary/sleep diseases	PheCode 503	Pulmonary congestion and hypostasis	37020	1.4	1.40 (1.24 - 1.59)	8.34e-08	7.07883	1.34	1.34 (1.18 - 1.52)	5.26e-06	5.27901	-1.79982	-0.06
Chronic airway obstruction	3 - Inpatient admission	Combined	1 – Pulmonary/sleep diseases	PheCode 503	Pulmonary congestion and hypostasis	37020	3.18	3.18 (2.79 - 3.63)	2e-16	15.699	2.82	2.82 (2.47 - 3.23)	2e-16	15.699	0	-0.36
Chronic bronchitis	3 - Inpatient admission	Combined	1 – Pulmonary/sleep diseases	PheCode 503	Pulmonary congestion and hypostasis	37020	3.53	3.53 (2.93 - 4.25)	2e-16	15.699	3.19	3.19 (2.64 - 3.86)	2e-16	15.699	0	-0.34
Cough	3 - Inpatient admission	Combined	1 – Pulmonary/sleep diseases	PheCode 503	Pulmonary congestion and hypostasis	37020	1.39	1.39 (1.29 - 1.51)	2e-16	15.699	1.3	1.30 (1.20 - 1.41)	1.24e-10	9.90658	-5.79239	-0.09
Emphysema	3 - Inpatient admission	Combined	1 – Pulmonary/sleep diseases	PheCode 503	Pulmonary congestion and hypostasis	37020	3.2	3.20 (2.71 - 3.77)	2e-16	15.699	2.93	2.93 (2.47 - 3.46)	2e-16	15.699	0	-0.27
Empyema and pneumothorax	3 - Inpatient admission	Combined	1 – Pulmonary/sleep diseases	PheCode 503	Pulmonary congestion and hypostasis	37020	2.65	2.65 (2.19 - 3.21)	2e-16	15.699	1.81	1.81 (1.48 - 2.22)	1.19e-08	7.92445	-7.77452	-0.84
Epistaxis or throat hemorrhage	3 - Inpatient admission	Combined	1 – Pulmonary/sleep diseases	PheCode 503	Pulmonary congestion and hypostasis	37020	1.35	1.35 (1.15 - 1.59)	0.000269	3.57025	1.21	1.21 (1.02 - 1.43)	0.03052	1.51542	-2.05483	-0.14
Influenza	3 - Inpatient admission	Combined	1 – Pulmonary/sleep diseases	PheCode 503	Pulmonary congestion and hypostasis	37020	1.68	1.68 (1.49 - 1.89)	2e-16	15.699	1.57	1.57 (1.39 - 1.78)	3.14e-13	12.5031	-3.1959	-0.11
Lung cancer	3 - Inpatient admission	Combined	1 – Pulmonary/sleep diseases	PheCode 503	Pulmonary congestion and hypostasis	37020	2.87	2.87 (2.25 - 3.66)	2e-16	15.699	2.73	2.73 (2.13 - 3.50)	1.69e-15	14.7721	-0.926857	-0.14
Lymphangioleiomyomatosis	3 - Inpatient admission	Combined	1 – Pulmonary/sleep diseases	PheCode 503	Pulmonary congestion and hypostasis	37020	3.82	3.82 (2.77 - 5.26)	2.44e-16	15.6126	3.2	3.20 (2.29 - 4.47)	9.38e-12	11.0278	-4.58481	-0.62
Other diseases of lung	3 - Inpatient admission	Combined	1 – Pulmonary/sleep diseases	PheCode 503	Pulmonary congestion and hypostasis	37020	2.33	2.33 (2.04 - 2.65)	2e-16	15.699	2.03	2.03 (1.78 - 2.33)	2e-16	15.699	0	-0.3
Other dyspnea	3 - Inpatient admission	Combined	1 – Pulmonary/sleep diseases	PheCode 503	Pulmonary congestion and hypostasis	37020	2.33	2.33 (2.12 - 2.57)	2e-16	15.699	1.92	1.92 (1.74 - 2.13)	2e-16	15.699	0	-0.41
Other upper respiratory disease	3 - Inpatient admission	Combined	1 – Pulmonary/sleep diseases	PheCode 503	Pulmonary congestion and hypostasis	37020	1.23	1.23 (1.10 - 1.37)	0.00022	3.65758	1.19	1.19 (1.07 - 1.33)	0.00212	2.67366	-0.983913	-0.04
Painful respiration	3 - Inpatient admission	Combined	1 – Pulmonary/sleep diseases	PheCode 503	Pulmonary congestion and hypostasis	37020	1.58	1.58 (1.40 - 1.79)	1.55e-13	12.8097	1.48	1.48 (1.31 - 1.68)	6.81e-10	9.16685	-3.64282	-0.1
Pleurisy; pleural effusion	3 - Inpatient admission	Combined	1 – Pulmonary/sleep diseases	PheCode 503	Pulmonary congestion and hypostasis	37020	3.43	3.43 (2.97 - 3.96)	2e-16	15.699	2.19	2.19 (1.86 - 2.56)	2e-16	15.699	0	-1.24
Pneumonia	3 - Inpatient admission	Combined	1 – Pulmonary/sleep diseases	PheCode 503	Pulmonary congestion and hypostasis	37020	2.85	2.85 (2.57 - 3.16)	2e-16	15.699	2.35	2.35 (2.11 - 2.62)	2e-16	15.699	0	-0.5
Pulmonary collapse; interstitial and compensatory emphysema	3 - Inpatient admission	Combined	1 – Pulmonary/sleep diseases	PheCode 503	Pulmonary congestion and hypostasis	37020	3.65	3.65 (3.19 - 4.17)	2e-16	15.699	2.44	2.44 (2.11 - 2.83)	2e-16	15.699	0	-1.21
Pulmonary embolism and infarction, acute	3 - Inpatient admission	Combined	1 – Pulmonary/sleep diseases	PheCode 503	Pulmonary congestion and hypostasis	37020	2.26	2.26 (1.87 - 2.72)	2e-16	15.699	2	2.00 (1.65 - 2.42)	1.93e-12	11.7144	-3.98453	-0.26
Pulmonary fibrosis	3 - Inpatient admission	Combined	1 – Pulmonary/sleep diseases	PheCode 503	Pulmonary congestion and hypostasis	37020	3.03	3.03 (2.31 - 3.97)	9.81e-16	15.0083	2.51	2.51 (1.89 - 3.32)	1.8e-10	9.74473	-5.2636	-0.52
Pulmonary hypertension	3 - Inpatient admission	Combined	1 – Pulmonary/sleep diseases	PheCode 503	Pulmonary congestion and hypostasis	37020	3.67	3.67 (2.92 - 4.61)	2e-16	15.699	2.49	2.49 (1.96 - 3.16)	7.42e-14	13.1296	-2.56937	-1.18
Respiratory failure	3 - Inpatient admission	Combined	1 – Pulmonary/sleep diseases	PheCode 503	Pulmonary congestion and hypostasis	37020	6.52	6.52 (5.31 - 8.01)	2e-16	15.699	3.96	3.96 (3.19 - 4.93)	2e-16	15.699	0	-2.56
Restless legs syndrome	3 - Inpatient admission	Combined	1 – Pulmonary/sleep diseases	PheCode 503	Pulmonary congestion and hypostasis	37020	1.38	1.38 (1.07 - 1.77)	0.01198	1.92154	1.31	1.31 (1.02 - 1.69)	0.03751	1.42585	-0.49569	-0.07
Septal deviations / turbinate hypertrophy	3 - Inpatient admission	Combined	1 – Pulmonary/sleep diseases	PheCode 503	Pulmonary congestion and hypostasis	37020	0.64	0.64 (0.52 - 0.80)	9.82e-05	4.00789	0.66	0.66 (0.52 - 0.82)	0.000216	3.66555	-0.342342	0.02
Shortness of breath	3 - Inpatient admission	Combined	1 – Pulmonary/sleep diseases	PheCode 503	Pulmonary congestion and hypostasis	37020	2.48	2.48 (2.27 - 2.71)	2e-16	15.699	2.07	2.07 (1.88 - 2.27)	2e-16	15.699	0	-0.41
Sleep apnea	3 - Inpatient admission	Combined	1 – Pulmonary/sleep diseases	PheCode 503	Pulmonary congestion and hypostasis	37020	1.27	1.27 (1.15 - 1.40)	1.88e-06	5.72584	1.19	1.19 (1.07 - 1.31)	0.000746	3.12726	-2.59858	-0.08
Sleep disorders	3 - Inpatient admission	Combined	1 – Pulmonary/sleep diseases	PheCode 503	Pulmonary congestion and hypostasis	37020	1.35	1.35 (1.15 - 1.59)	0.000312	3.50585	1.27	1.27 (1.08 - 1.51)	0.00449	2.34775	-1.15809	-0.08
Solitary pulmonary nodule	3 - Inpatient admission	Combined	1 – Pulmonary/sleep diseases	PheCode 503	Pulmonary congestion and hypostasis	37020	1.56	1.56 (1.37 - 1.77)	2.39e-11	10.6216	1.47	1.47 (1.28 - 1.68)	1.6e-08	7.79588	-2.82572	-0.09
Symptoms involving respiratory system and other chest symptoms	3 - Inpatient admission	Combined	1 – Pulmonary/sleep diseases	PheCode 503	Pulmonary congestion and hypostasis	37020	1.98	1.98 (1.66 - 2.35)	7.45e-15	14.1278	1.81	1.81 (1.51 - 2.16)	7.03e-11	10.153	-3.9748	-0.17
Tuberous Sclerosis Complex	3 - Inpatient admission	Combined	1 – Pulmonary/sleep diseases	PheCode 503	Pulmonary congestion and hypostasis	37020	2.51	2.51 (1.66 - 3.80)	1.4e-05	4.85387	2.18	2.18 (1.43 - 3.34)	0.000314	3.50307	-1.3508	-0.33
Viral infection	3 - Inpatient admission	Combined	1 – Pulmonary/sleep diseases	PheCode 503	Pulmonary congestion and hypostasis	37019	1.51	1.51 (1.31 - 1.74)	9.34e-09	8.02965	1.42	1.42 (1.23 - 1.63)	1.57e-06	5.8041	-2.22555	-0.09
Viremia, NOS	3 - Inpatient admission	Combined	1 – Pulmonary/sleep diseases	PheCode 503	Pulmonary congestion and hypostasis	37020	1.71	1.71 (1.37 - 2.14)	2.68e-06	5.57187	1.55	1.55 (1.23 - 1.95)	0.000198	3.70333	-1.86853	-0.16
Wheezing	3 - Inpatient admission	Combined	1 – Pulmonary/sleep diseases	PheCode 503	Pulmonary congestion and hypostasis	37020	2.09	2.09 (1.83 - 2.38)	2e-16	15.699	1.94	1.94 (1.69 - 2.22)	2e-16	15.699	0	-0.15
Acute bronchitis and bronchiolitis	3 - Inpatient admission	Combined	1 – Pulmonary/sleep diseases	PheCode 509.1	Respiratory failure	37020	1.42	1.42 (1.27 - 1.60)	3.06e-09	8.51428	1.39	1.39 (1.24 - 1.56)	4.47e-08	7.34969	-1.16459	-0.03
Acute sinusitis	3 - Inpatient admission	Combined	1 – Pulmonary/sleep diseases	PheCode 509.1	Respiratory failure	37020	0.83	0.83 (0.72 - 0.97)	0.01871	1.72793	0.83	0.83 (0.72 - 0.97)	0.0198	1.70333	-0.0245914	0
Allergy	3 - Inpatient admission	Combined	1 – Pulmonary/sleep diseases	PheCode 509.1	Respiratory failure	37020	1.1	1.10 (1.01 - 1.19)	0.02153	1.66696	1.08	1.08 (0.99 - 1.17)	0.08479	1.07166	-0.595301	-0.02
ARDS	3 - Inpatient admission	Combined	1 – Pulmonary/sleep diseases	PheCode 509.1	Respiratory failure	37020	3.9	3.90 (3.01 - 5.07)	2e-16	15.699	2.29	2.29 (1.74 - 3.01)	4.28e-09	8.36856	-7.33041	-1.61
Asphyxia and hypoxemia	3 - Inpatient admission	Combined	1 – Pulmonary/sleep diseases	PheCode 509.1	Respiratory failure	37020	5.35	5.35 (4.41 - 6.49)	2e-16	15.699	3.56	3.56 (2.89 - 4.37)	2e-16	15.699	0	-1.79
Asthma	3 - Inpatient admission	Combined	1 – Pulmonary/sleep diseases	PheCode 509.1	Respiratory failure	37020	1.28	1.28 (1.17 - 1.40)	8.29e-08	7.08145	1.24	1.24 (1.13 - 1.36)	5.11e-06	5.29158	-1.78987	-0.04
Bacterial infection NOS	3 - Inpatient admission	Combined	1 – Pulmonary/sleep diseases	PheCode 509.1	Respiratory failure	37020	2.3	2.30 (1.98 - 2.68)	2e-16	15.699	2.08	2.08 (1.78 - 2.43)	2e-16	15.699	0	-0.22
Bronchitis	3 - Inpatient admission	Combined	1 – Pulmonary/sleep diseases	PheCode 509.1	Respiratory failure	37020	1.4	1.40 (1.24 - 1.59)	8.34e-08	7.07883	1.34	1.34 (1.19 - 1.52)	4.16e-06	5.38091	-1.69793	-0.06
Chronic airway obstruction	3 - Inpatient admission	Combined	1 – Pulmonary/sleep diseases	PheCode 509.1	Respiratory failure	37020	3.18	3.18 (2.79 - 3.63)	2e-16	15.699	2.74	2.74 (2.39 - 3.14)	2e-16	15.699	0	-0.44
Chronic bronchitis	3 - Inpatient admission	Combined	1 – Pulmonary/sleep diseases	PheCode 509.1	Respiratory failure	37020	3.53	3.53 (2.93 - 4.25)	2e-16	15.699	2.78	2.78 (2.29 - 3.37)	2e-16	15.699	0	-0.75
Cough	3 - Inpatient admission	Combined	1 – Pulmonary/sleep diseases	PheCode 509.1	Respiratory failure	37020	1.39	1.39 (1.29 - 1.51)	2e-16	15.699	1.32	1.32 (1.22 - 1.43)	6.13e-12	11.2125	-4.48643	-0.07
Emphysema	3 - Inpatient admission	Combined	1 – Pulmonary/sleep diseases	PheCode 509.1	Respiratory failure	37020	3.2	3.20 (2.71 - 3.77)	2e-16	15.699	2.7	2.70 (2.28 - 3.20)	2e-16	15.699	0	-0.5
Empyema and pneumothorax	3 - Inpatient admission	Combined	1 – Pulmonary/sleep diseases	PheCode 509.1	Respiratory failure	37020	2.65	2.65 (2.19 - 3.21)	2e-16	15.699	2.2	2.20 (1.81 - 2.68)	3.32e-15	14.4789	-1.22011	-0.45
Epistaxis or throat hemorrhage	3 - Inpatient admission	Combined	1 – Pulmonary/sleep diseases	PheCode 509.1	Respiratory failure	37020	1.35	1.35 (1.15 - 1.59)	0.000269	3.57025	1.3	1.30 (1.10 - 1.53)	0.00218	2.66154	-0.908704	-0.05
Influenza	3 - Inpatient admission	Combined	1 – Pulmonary/sleep diseases	PheCode 509.1	Respiratory failure	37020	1.68	1.68 (1.49 - 1.89)	2e-16	15.699	1.6	1.60 (1.42 - 1.80)	2.43e-14	13.6144	-2.08458	-0.08
Lung cancer	3 - Inpatient admission	Combined	1 – Pulmonary/sleep diseases	PheCode 509.1	Respiratory failure	37020	2.87	2.87 (2.25 - 3.66)	2e-16	15.699	2.74	2.74 (2.15 - 3.51)	7.2e-16	15.1427	-0.556303	-0.13
Lymphangioleiomyomatosis	3 - Inpatient admission	Combined	1 – Pulmonary/sleep diseases	PheCode 509.1	Respiratory failure	37020	3.82	3.82 (2.77 - 5.26)	2.44e-16	15.6126	3.13	3.13 (2.25 - 4.36)	1.21e-11	10.9172	-4.6954	-0.69
Other diseases of lung	3 - Inpatient admission	Combined	1 – Pulmonary/sleep diseases	PheCode 509.1	Respiratory failure	37020	2.33	2.33 (2.04 - 2.65)	2e-16	15.699	2.12	2.12 (1.86 - 2.42)	2e-16	15.699	0	-0.21
Other dyspnea	3 - Inpatient admission	Combined	1 – Pulmonary/sleep diseases	PheCode 509.1	Respiratory failure	37020	2.33	2.33 (2.12 - 2.57)	2e-16	15.699	2.09	2.09 (1.90 - 2.31)	2e-16	15.699	0	-0.24
Other upper respiratory disease	3 - Inpatient admission	Combined	1 – Pulmonary/sleep diseases	PheCode 509.1	Respiratory failure	37020	1.23	1.23 (1.10 - 1.37)	0.00022	3.65758	1.19	1.19 (1.06 - 1.33)	0.00246	2.60906	-1.04851	-0.04
Painful respiration	3 - Inpatient admission	Combined	1 – Pulmonary/sleep diseases	PheCode 509.1	Respiratory failure	37020	1.58	1.58 (1.40 - 1.79)	1.55e-13	12.8097	1.55	1.55 (1.37 - 1.75)	3.89e-12	11.4101	-1.39962	-0.03
Pleurisy; pleural effusion	3 - Inpatient admission	Combined	1 – Pulmonary/sleep diseases	PheCode 509.1	Respiratory failure	37020	3.43	3.43 (2.97 - 3.96)	2e-16	15.699	2.71	2.71 (2.33 - 3.15)	2e-16	15.699	0	-0.72
Pneumonia	3 - Inpatient admission	Combined	1 – Pulmonary/sleep diseases	PheCode 509.1	Respiratory failure	37020	2.85	2.85 (2.57 - 3.16)	2e-16	15.699	2.39	2.39 (2.15 - 2.66)	2e-16	15.699	0	-0.46
Pulmonary collapse; interstitial and compensatory emphysema	3 - Inpatient admission	Combined	1 – Pulmonary/sleep diseases	PheCode 509.1	Respiratory failure	37020	3.65	3.65 (3.19 - 4.17)	2e-16	15.699	2.96	2.96 (2.58 - 3.40)	2e-16	15.699	0	-0.69
Pulmonary congestion and hypostasis	3 - Inpatient admission	Combined	1 – Pulmonary/sleep diseases	PheCode 509.1	Respiratory failure	37020	5.85	5.85 (4.95 - 6.91)	2e-16	15.699	4.29	4.29 (3.61 - 5.11)	2e-16	15.699	0	-1.56
Pulmonary embolism and infarction, acute	3 - Inpatient admission	Combined	1 – Pulmonary/sleep diseases	PheCode 509.1	Respiratory failure	37020	2.26	2.26 (1.87 - 2.72)	2e-16	15.699	2.04	2.04 (1.69 - 2.47)	2.47e-13	12.6073	-3.09167	-0.22
Pulmonary fibrosis	3 - Inpatient admission	Combined	1 – Pulmonary/sleep diseases	PheCode 509.1	Respiratory failure	37020	3.03	3.03 (2.31 - 3.97)	9.81e-16	15.0083	2.63	2.63 (2.00 - 3.47)	6.66e-12	11.1765	-3.83181	-0.4
Pulmonary hypertension	3 - Inpatient admission	Combined	1 – Pulmonary/sleep diseases	PheCode 509.1	Respiratory failure	37020	3.67	3.67 (2.92 - 4.61)	2e-16	15.699	2.76	2.76 (2.18 - 3.50)	2e-16	15.699	0	-0.91
Restless legs syndrome	3 - Inpatient admission	Combined	1 – Pulmonary/sleep diseases	PheCode 509.1	Respiratory failure	37020	1.38	1.38 (1.07 - 1.77)	0.01198	1.92154	1.33	1.33 (1.03 - 1.71)	0.02896	1.5382	-0.383342	-0.05
Septal deviations / turbinate hypertrophy	3 - Inpatient admission	Combined	1 – Pulmonary/sleep diseases	PheCode 509.1	Respiratory failure	37020	0.64	0.64 (0.52 - 0.80)	9.82e-05	4.00789	0.66	0.66 (0.53 - 0.82)	0.000213	3.67162	-0.336268	0.02
Shortness of breath	3 - Inpatient admission	Combined	1 – Pulmonary/sleep diseases	PheCode 509.1	Respiratory failure	37020	2.48	2.48 (2.27 - 2.71)	2e-16	15.699	2.22	2.22 (2.03 - 2.43)	2e-16	15.699	0	-0.26
Sleep apnea	3 - Inpatient admission	Combined	1 – Pulmonary/sleep diseases	PheCode 509.1	Respiratory failure	37020	1.27	1.27 (1.15 - 1.40)	1.88e-06	5.72584	1.2	1.20 (1.08 - 1.32)	0.000373	3.42829	-2.29755	-0.07
Sleep disorders	3 - Inpatient admission	Combined	1 – Pulmonary/sleep diseases	PheCode 509.1	Respiratory failure	37020	1.35	1.35 (1.15 - 1.59)	0.000312	3.50585	1.34	1.34 (1.14 - 1.58)	0.000461	3.3363	-0.169546	-0.01
Solitary pulmonary nodule	3 - Inpatient admission	Combined	1 – Pulmonary/sleep diseases	PheCode 509.1	Respiratory failure	37020	1.56	1.56 (1.37 - 1.77)	2.39e-11	10.6216	1.51	1.51 (1.32 - 1.72)	8.81e-10	9.05502	-1.56658	-0.05
Symptoms involving respiratory system and other chest symptoms	3 - Inpatient admission	Combined	1 – Pulmonary/sleep diseases	PheCode 509.1	Respiratory failure	37020	1.98	1.98 (1.66 - 2.35)	7.45e-15	14.1278	1.93	1.93 (1.62 - 2.30)	1.38e-13	12.8601	-1.26772	-0.05
Tuberous Sclerosis Complex	3 - Inpatient admission	Combined	1 – Pulmonary/sleep diseases	PheCode 509.1	Respiratory failure	37020	2.51	2.51 (1.66 - 3.80)	1.4e-05	4.85387	2.35	2.35 (1.55 - 3.57)	6.28e-05	4.20204	-0.651832	-0.16
Viral infection	3 - Inpatient admission	Combined	1 – Pulmonary/sleep diseases	PheCode 509.1	Respiratory failure	37019	1.51	1.51 (1.31 - 1.74)	9.34e-09	8.02965	1.45	1.45 (1.26 - 1.67)	3.44e-07	6.46344	-1.56621	-0.06
Viremia, NOS	3 - Inpatient admission	Combined	1 – Pulmonary/sleep diseases	PheCode 509.1	Respiratory failure	37020	1.71	1.71 (1.37 - 2.14)	2.68e-06	5.57187	1.64	1.64 (1.31 - 2.06)	1.78e-05	4.74958	-0.822285	-0.07
Wheezing	3 - Inpatient admission	Combined	1 – Pulmonary/sleep diseases	PheCode 509.1	Respiratory failure	37020	2.09	2.09 (1.83 - 2.38)	2e-16	15.699	1.93	1.93 (1.69 - 2.21)	2e-16	15.699	0	-0.16
Acute bronchitis and bronchiolitis	3 - Inpatient admission	Combined	1 – Pulmonary/sleep diseases	PheCode 512.7	Shortness of breath	37020	1.42	1.42 (1.27 - 1.60)	3.06e-09	8.51428	1.32	1.32 (1.17 - 1.48)	5.48e-06	5.26122	-3.25306	-0.1
Acute sinusitis	3 - Inpatient admission	Combined	1 – Pulmonary/sleep diseases	PheCode 512.7	Shortness of breath	37020	0.83	0.83 (0.72 - 0.97)	0.01871	1.72793	0.81	0.81 (0.70 - 0.95)	0.00737	2.13253	0.404606	-0.02
Allergy	3 - Inpatient admission	Combined	1 – Pulmonary/sleep diseases	PheCode 512.7	Shortness of breath	37020	1.1	1.10 (1.01 - 1.19)	0.02153	1.66696	0.98	0.98 (0.90 - 1.06)	0.5678	0.245805	-1.42115	-0.12
ARDS	3 - Inpatient admission	Combined	1 – Pulmonary/sleep diseases	PheCode 512.7	Shortness of breath	37020	3.9	3.90 (3.01 - 5.07)	2e-16	15.699	3.06	3.06 (2.35 - 3.99)	2e-16	15.699	0	-0.84
Asphyxia and hypoxemia	3 - Inpatient admission	Combined	1 – Pulmonary/sleep diseases	PheCode 512.7	Shortness of breath	37020	5.35	5.35 (4.41 - 6.49)	2e-16	15.699	3.74	3.74 (3.06 - 4.57)	2e-16	15.699	0	-1.61
Asthma	3 - Inpatient admission	Combined	1 – Pulmonary/sleep diseases	PheCode 512.7	Shortness of breath	37020	1.28	1.28 (1.17 - 1.40)	8.29e-08	7.08145	1.09	1.09 (0.99 - 1.20)	0.07788	1.10857	-5.97287	-0.19
Bacterial infection NOS	3 - Inpatient admission	Combined	1 – Pulmonary/sleep diseases	PheCode 512.7	Shortness of breath	37020	2.3	2.30 (1.98 - 2.68)	2e-16	15.699	2.08	2.08 (1.78 - 2.43)	2e-16	15.699	0	-0.22
Bronchitis	3 - Inpatient admission	Combined	1 – Pulmonary/sleep diseases	PheCode 512.7	Shortness of breath	37020	1.4	1.40 (1.24 - 1.59)	8.34e-08	7.07883	1.25	1.25 (1.10 - 1.42)	0.000536	3.27084	-3.808	-0.15
Chronic airway obstruction	3 - Inpatient admission	Combined	1 – Pulmonary/sleep diseases	PheCode 512.7	Shortness of breath	37020	3.18	3.18 (2.79 - 3.63)	2e-16	15.699	2.36	2.36 (2.06 - 2.71)	2e-16	15.699	0	-0.82
Chronic bronchitis	3 - Inpatient admission	Combined	1 – Pulmonary/sleep diseases	PheCode 512.7	Shortness of breath	37020	3.53	3.53 (2.93 - 4.25)	2e-16	15.699	2.37	2.37 (1.95 - 2.87)	2e-16	15.699	0	-1.16
Cough	3 - Inpatient admission	Combined	1 – Pulmonary/sleep diseases	PheCode 512.7	Shortness of breath	37020	1.39	1.39 (1.29 - 1.51)	2e-16	15.699	1.16	1.16 (1.07 - 1.26)	0.0004	3.39794	-12.301	-0.23
Emphysema	3 - Inpatient admission	Combined	1 – Pulmonary/sleep diseases	PheCode 512.7	Shortness of breath	37020	3.2	3.20 (2.71 - 3.77)	2e-16	15.699	2.33	2.33 (1.97 - 2.76)	2e-16	15.699	0	-0.87
Empyema and pneumothorax	3 - Inpatient admission	Combined	1 – Pulmonary/sleep diseases	PheCode 512.7	Shortness of breath	37020	2.65	2.65 (2.19 - 3.21)	2e-16	15.699	2.14	2.14 (1.76 - 2.60)	1.81e-14	13.7423	-1.95665	-0.51
Epistaxis or throat hemorrhage	3 - Inpatient admission	Combined	1 – Pulmonary/sleep diseases	PheCode 512.7	Shortness of breath	37020	1.35	1.35 (1.15 - 1.59)	0.000269	3.57025	1.24	1.24 (1.05 - 1.46)	0.01219	1.914	-1.65625	-0.11
Influenza	3 - Inpatient admission	Combined	1 – Pulmonary/sleep diseases	PheCode 512.7	Shortness of breath	37020	1.68	1.68 (1.49 - 1.89)	2e-16	15.699	1.5	1.50 (1.33 - 1.70)	4.94e-11	10.3063	-5.3927	-0.18
Lung cancer	3 - Inpatient admission	Combined	1 – Pulmonary/sleep diseases	PheCode 512.7	Shortness of breath	37020	2.87	2.87 (2.25 - 3.66)	2e-16	15.699	2.29	2.29 (1.79 - 2.93)	4.04e-11	10.3936	-5.30535	-0.58
Lymphangioleiomyomatosis	3 - Inpatient admission	Combined	1 – Pulmonary/sleep diseases	PheCode 512.7	Shortness of breath	37020	3.82	3.82 (2.77 - 5.26)	2.44e-16	15.6126	2.74	2.74 (1.98 - 3.81)	1.62e-09	8.79048	-6.82213	-1.08
Other diseases of lung	3 - Inpatient admission	Combined	1 – Pulmonary/sleep diseases	PheCode 512.7	Shortness of breath	37020	2.33	2.33 (2.04 - 2.65)	2e-16	15.699	1.96	1.96 (1.72 - 2.24)	2e-16	15.699	0	-0.37
Other dyspnea	3 - Inpatient admission	Combined	1 – Pulmonary/sleep diseases	PheCode 512.7	Shortness of breath	37020	2.33	2.33 (2.12 - 2.57)	2e-16	15.699	1.42	1.42 (1.25 - 1.62)	1.03e-07	6.98716	-8.71181	-0.91
Other upper respiratory disease	3 - Inpatient admission	Combined	1 – Pulmonary/sleep diseases	PheCode 512.7	Shortness of breath	37020	1.23	1.23 (1.10 - 1.37)	0.00022	3.65758	1.11	1.11 (1.00 - 1.25)	0.05846	1.23314	-2.42444	-0.12
Painful respiration	3 - Inpatient admission	Combined	1 – Pulmonary/sleep diseases	PheCode 512.7	Shortness of breath	37020	1.58	1.58 (1.40 - 1.79)	1.55e-13	12.8097	1.4	1.40 (1.24 - 1.59)	1.09e-07	6.96257	-5.84709	-0.18
Pleurisy; pleural effusion	3 - Inpatient admission	Combined	1 – Pulmonary/sleep diseases	PheCode 512.7	Shortness of breath	37020	3.43	3.43 (2.97 - 3.96)	2e-16	15.699	2.65	2.65 (2.28 - 3.07)	2e-16	15.699	0	-0.78
Pneumonia	3 - Inpatient admission	Combined	1 – Pulmonary/sleep diseases	PheCode 512.7	Shortness of breath	37020	2.85	2.85 (2.57 - 3.16)	2e-16	15.699	2.32	2.32 (2.08 - 2.58)	2e-16	15.699	0	-0.53
Pulmonary collapse; interstitial and compensatory emphysema	3 - Inpatient admission	Combined	1 – Pulmonary/sleep diseases	PheCode 512.7	Shortness of breath	37020	3.65	3.65 (3.19 - 4.17)	2e-16	15.699	2.85	2.85 (2.49 - 3.27)	2e-16	15.699	0	-0.8
Pulmonary congestion and hypostasis	3 - Inpatient admission	Combined	1 – Pulmonary/sleep diseases	PheCode 512.7	Shortness of breath	37020	5.85	5.85 (4.95 - 6.91)	2e-16	15.699	4.2	4.20 (3.53 - 4.99)	2e-16	15.699	0	-1.65
Pulmonary embolism and infarction, acute	3 - Inpatient admission	Combined	1 – Pulmonary/sleep diseases	PheCode 512.7	Shortness of breath	37020	2.26	2.26 (1.87 - 2.72)	2e-16	15.699	1.8	1.80 (1.49 - 2.18)	1.54e-09	8.81248	-6.88649	-0.46
Pulmonary fibrosis	3 - Inpatient admission	Combined	1 – Pulmonary/sleep diseases	PheCode 512.7	Shortness of breath	37020	3.03	3.03 (2.31 - 3.97)	9.81e-16	15.0083	2.13	2.13 (1.62 - 2.81)	7.04e-08	7.15243	-7.8559	-0.9
Pulmonary hypertension	3 - Inpatient admission	Combined	1 – Pulmonary/sleep diseases	PheCode 512.7	Shortness of breath	37020	3.67	3.67 (2.92 - 4.61)	2e-16	15.699	2.57	2.57 (2.04 - 3.24)	1.3e-15	14.8861	-0.812913	-1.1
Respiratory failure	3 - Inpatient admission	Combined	1 – Pulmonary/sleep diseases	PheCode 512.7	Shortness of breath	37020	6.52	6.52 (5.31 - 8.01)	2e-16	15.699	4.76	4.76 (3.86 - 5.89)	2e-16	15.699	0	-1.76
Restless legs syndrome	3 - Inpatient admission	Combined	1 – Pulmonary/sleep diseases	PheCode 512.7	Shortness of breath	37020	1.38	1.38 (1.07 - 1.77)	0.01198	1.92154	1.27	1.27 (0.99 - 1.64)	0.06395	1.19416	-0.727384	-0.11
Septal deviations / turbinate hypertrophy	3 - Inpatient admission	Combined	1 – Pulmonary/sleep diseases	PheCode 512.7	Shortness of breath	37020	0.64	0.64 (0.52 - 0.80)	9.82e-05	4.00789	0.62	0.62 (0.49 - 0.77)	2.63e-05	4.58004	0.572156	-0.02
Sleep apnea	3 - Inpatient admission	Combined	1 – Pulmonary/sleep diseases	PheCode 512.7	Shortness of breath	37020	1.27	1.27 (1.15 - 1.40)	1.88e-06	5.72584	1.13	1.13 (1.02 - 1.24)	0.02067	1.68466	-4.04118	-0.14
Sleep disorders	3 - Inpatient admission	Combined	1 – Pulmonary/sleep diseases	PheCode 512.7	Shortness of breath	37020	1.35	1.35 (1.15 - 1.59)	0.000312	3.50585	1.29	1.29 (1.09 - 1.52)	0.00279	2.5544	-0.95145	-0.06
Solitary pulmonary nodule	3 - Inpatient admission	Combined	1 – Pulmonary/sleep diseases	PheCode 512.7	Shortness of breath	37020	1.56	1.56 (1.37 - 1.77)	2.39e-11	10.6216	1.32	1.32 (1.16 - 1.51)	3.8e-05	4.42022	-6.20139	-0.24
Symptoms involving respiratory system and other chest symptoms	3 - Inpatient admission	Combined	1 – Pulmonary/sleep diseases	PheCode 512.7	Shortness of breath	37020	1.98	1.98 (1.66 - 2.35)	7.45e-15	14.1278	1.77	1.77 (1.48 - 2.11)	1.98e-10	9.70333	-4.42451	-0.21
Tuberous Sclerosis Complex	3 - Inpatient admission	Combined	1 – Pulmonary/sleep diseases	PheCode 512.7	Shortness of breath	37020	2.51	2.51 (1.66 - 3.80)	1.4e-05	4.85387	2.33	2.33 (1.54 - 3.53)	6.9e-05	4.16115	-0.692721	-0.18
Viral infection	3 - Inpatient admission	Combined	1 – Pulmonary/sleep diseases	PheCode 512.7	Shortness of breath	37019	1.51	1.51 (1.31 - 1.74)	9.34e-09	8.02965	1.45	1.45 (1.26 - 1.67)	2.84e-07	6.54668	-1.48297	-0.06
Viremia, NOS	3 - Inpatient admission	Combined	1 – Pulmonary/sleep diseases	PheCode 512.7	Shortness of breath	37020	1.71	1.71 (1.37 - 2.14)	2.68e-06	5.57187	1.51	1.51 (1.20 - 1.90)	0.000393	3.40561	-2.16626	-0.2
Wheezing	3 - Inpatient admission	Combined	1 – Pulmonary/sleep diseases	PheCode 512.7	Shortness of breath	37020	2.09	2.09 (1.83 - 2.38)	2e-16	15.699	1.62	1.62 (1.41 - 1.86)	7.84e-12	11.1057	-4.59329	-0.47
Acute bronchitis and bronchiolitis	3 - Inpatient admission	Combined	2 – Other diseases	PheCode 292.1	Aphasia/speech disturbance	37020	1.42	1.42 (1.27 - 1.60)	3.06e-09	8.51428	1.41	1.41 (1.26 - 1.59)	7.87e-09	8.10403	-0.410253	-0.01
Acute sinusitis	3 - Inpatient admission	Combined	2 – Other diseases	PheCode 292.1	Aphasia/speech disturbance	37020	0.83	0.83 (0.72 - 0.97)	0.01871	1.72793	0.83	0.83 (0.72 - 0.97)	0.01742	1.75895	0.0310256	0
Allergy	3 - Inpatient admission	Combined	2 – Other diseases	PheCode 292.1	Aphasia/speech disturbance	37020	1.1	1.10 (1.01 - 1.19)	0.02153	1.66696	1.1	1.10 (1.01 - 1.19)	0.02439	1.61279	-0.0541678	0
ARDS	3 - Inpatient admission	Combined	2 – Other diseases	PheCode 292.1	Aphasia/speech disturbance	37020	3.9	3.90 (3.01 - 5.07)	2e-16	15.699	3.76	3.76 (2.89 - 4.89)	2e-16	15.699	0	-0.14
Asphyxia and hypoxemia	3 - Inpatient admission	Combined	2 – Other diseases	PheCode 292.1	Aphasia/speech disturbance	37020	5.35	5.35 (4.41 - 6.49)	2e-16	15.699	5.14	5.14 (4.23 - 6.24)	2e-16	15.699	0	-0.21
Asthma	3 - Inpatient admission	Combined	2 – Other diseases	PheCode 292.1	Aphasia/speech disturbance	37020	1.28	1.28 (1.17 - 1.40)	8.29e-08	7.08145	1.28	1.28 (1.17 - 1.40)	1.14e-07	6.9431	-0.13835	0
Bacterial infection NOS	3 - Inpatient admission	Combined	2 – Other diseases	PheCode 292.1	Aphasia/speech disturbance	37020	2.3	2.30 (1.98 - 2.68)	2e-16	15.699	2.23	2.23 (1.91 - 2.60)	2e-16	15.699	0	-0.07
Bronchitis	3 - Inpatient admission	Combined	2 – Other diseases	PheCode 292.1	Aphasia/speech disturbance	37020	1.4	1.40 (1.24 - 1.59)	8.34e-08	7.07883	1.4	1.40 (1.24 - 1.59)	9.91e-08	7.00393	-0.0749076	0
Chronic airway obstruction	3 - Inpatient admission	Combined	2 – Other diseases	PheCode 292.1	Aphasia/speech disturbance	37020	3.18	3.18 (2.79 - 3.63)	2e-16	15.699	3.19	3.19 (2.80 - 3.64)	2e-16	15.699	0	0.01
Chronic bronchitis	3 - Inpatient admission	Combined	2 – Other diseases	PheCode 292.1	Aphasia/speech disturbance	37020	3.53	3.53 (2.93 - 4.25)	2e-16	15.699	3.52	3.52 (2.93 - 4.25)	2e-16	15.699	0	-0.01
Cough	3 - Inpatient admission	Combined	2 – Other diseases	PheCode 292.1	Aphasia/speech disturbance	37020	1.39	1.39 (1.29 - 1.51)	2e-16	15.699	1.39	1.39 (1.28 - 1.50)	4.25e-16	15.3716	-0.327359	0
Emphysema	3 - Inpatient admission	Combined	2 – Other diseases	PheCode 292.1	Aphasia/speech disturbance	37020	3.2	3.20 (2.71 - 3.77)	2e-16	15.699	3.21	3.21 (2.72 - 3.78)	2e-16	15.699	0	0.01
Empyema and pneumothorax	3 - Inpatient admission	Combined	2 – Other diseases	PheCode 292.1	Aphasia/speech disturbance	37020	2.65	2.65 (2.19 - 3.21)	2e-16	15.699	2.6	2.60 (2.14 - 3.15)	2e-16	15.699	0	-0.05
Epistaxis or throat hemorrhage	3 - Inpatient admission	Combined	2 – Other diseases	PheCode 292.1	Aphasia/speech disturbance	37020	1.35	1.35 (1.15 - 1.59)	0.000269	3.57025	1.34	1.34 (1.14 - 1.58)	0.000493	3.30715	-0.263095	-0.01
Influenza	3 - Inpatient admission	Combined	2 – Other diseases	PheCode 292.1	Aphasia/speech disturbance	37020	1.68	1.68 (1.49 - 1.89)	2e-16	15.699	1.67	1.67 (1.48 - 1.88)	2e-16	15.699	0	-0.01
Lung cancer	3 - Inpatient admission	Combined	2 – Other diseases	PheCode 292.1	Aphasia/speech disturbance	37020	2.87	2.87 (2.25 - 3.66)	2e-16	15.699	2.84	2.84 (2.23 - 3.63)	2e-16	15.699	0	-0.03
Lymphangioleiomyomatosis	3 - Inpatient admission	Combined	2 – Other diseases	PheCode 292.1	Aphasia/speech disturbance	37020	3.82	3.82 (2.77 - 5.26)	2.44e-16	15.6126	3.65	3.65 (2.64 - 5.05)	5.39e-15	14.2684	-1.3442	-0.17
Other diseases of lung	3 - Inpatient admission	Combined	2 – Other diseases	PheCode 292.1	Aphasia/speech disturbance	37020	2.33	2.33 (2.04 - 2.65)	2e-16	15.699	2.3	2.30 (2.02 - 2.62)	2e-16	15.699	0	-0.03
Other dyspnea	3 - Inpatient admission	Combined	2 – Other diseases	PheCode 292.1	Aphasia/speech disturbance	37020	2.33	2.33 (2.12 - 2.57)	2e-16	15.699	2.29	2.29 (2.08 - 2.53)	2e-16	15.699	0	-0.04
Other upper respiratory disease	3 - Inpatient admission	Combined	2 – Other diseases	PheCode 292.1	Aphasia/speech disturbance	37020	1.23	1.23 (1.10 - 1.37)	0.00022	3.65758	1.21	1.21 (1.08 - 1.35)	0.0007	3.1549	-0.502675	-0.02
Painful respiration	3 - Inpatient admission	Combined	2 – Other diseases	PheCode 292.1	Aphasia/speech disturbance	37020	1.58	1.58 (1.40 - 1.79)	1.55e-13	12.8097	1.56	1.56 (1.38 - 1.76)	1.45e-12	11.8386	-0.971036	-0.02
Pleurisy; pleural effusion	3 - Inpatient admission	Combined	2 – Other diseases	PheCode 292.1	Aphasia/speech disturbance	37020	3.43	3.43 (2.97 - 3.96)	2e-16	15.699	3.36	3.36 (2.91 - 3.88)	2e-16	15.699	0	-0.07
Pneumonia	3 - Inpatient admission	Combined	2 – Other diseases	PheCode 292.1	Aphasia/speech disturbance	37020	2.85	2.85 (2.57 - 3.16)	2e-16	15.699	2.77	2.77 (2.50 - 3.07)	2e-16	15.699	0	-0.08
Pulmonary collapse; interstitial and compensatory emphysema	3 - Inpatient admission	Combined	2 – Other diseases	PheCode 292.1	Aphasia/speech disturbance	37020	3.65	3.65 (3.19 - 4.17)	2e-16	15.699	3.5	3.50 (3.06 - 4.00)	2e-16	15.699	0	-0.15
Pulmonary congestion and hypostasis	3 - Inpatient admission	Combined	2 – Other diseases	PheCode 292.1	Aphasia/speech disturbance	37020	5.85	5.85 (4.95 - 6.91)	2e-16	15.699	5.58	5.58 (4.72 - 6.60)	2e-16	15.699	0	-0.27
Pulmonary embolism and infarction, acute	3 - Inpatient admission	Combined	2 – Other diseases	PheCode 292.1	Aphasia/speech disturbance	37020	2.26	2.26 (1.87 - 2.72)	2e-16	15.699	2.2	2.20 (1.82 - 2.66)	2.34e-16	15.6308	-0.0681859	-0.06
Pulmonary fibrosis	3 - Inpatient admission	Combined	2 – Other diseases	PheCode 292.1	Aphasia/speech disturbance	37020	3.03	3.03 (2.31 - 3.97)	9.81e-16	15.0083	3.03	3.03 (2.31 - 3.97)	1.36e-15	14.8665	-0.14187	0
Pulmonary hypertension	3 - Inpatient admission	Combined	2 – Other diseases	PheCode 292.1	Aphasia/speech disturbance	37020	3.67	3.67 (2.92 - 4.61)	2e-16	15.699	3.54	3.54 (2.81 - 4.45)	2e-16	15.699	0	-0.13
Respiratory failure	3 - Inpatient admission	Combined	2 – Other diseases	PheCode 292.1	Aphasia/speech disturbance	37020	6.52	6.52 (5.31 - 8.01)	2e-16	15.699	6.03	6.03 (4.90 - 7.42)	2e-16	15.699	0	-0.49
Restless legs syndrome	3 - Inpatient admission	Combined	2 – Other diseases	PheCode 292.1	Aphasia/speech disturbance	37020	1.38	1.38 (1.07 - 1.77)	0.01198	1.92154	1.35	1.35 (1.05 - 1.74)	0.01788	1.74763	-0.173911	-0.03
Septal deviations / turbinate hypertrophy	3 - Inpatient admission	Combined	2 – Other diseases	PheCode 292.1	Aphasia/speech disturbance	37020	0.64	0.64 (0.52 - 0.80)	9.82e-05	4.00789	0.64	0.64 (0.52 - 0.81)	0.000109	3.96257	-0.045315	0
Shortness of breath	3 - Inpatient admission	Combined	2 – Other diseases	PheCode 292.1	Aphasia/speech disturbance	37020	2.48	2.48 (2.27 - 2.71)	2e-16	15.699	2.46	2.46 (2.25 - 2.68)	2e-16	15.699	0	-0.02
Sleep apnea	3 - Inpatient admission	Combined	2 – Other diseases	PheCode 292.1	Aphasia/speech disturbance	37020	1.27	1.27 (1.15 - 1.40)	1.88e-06	5.72584	1.24	1.24 (1.13 - 1.37)	1.47e-05	4.83268	-0.893159	-0.03
Sleep disorders	3 - Inpatient admission	Combined	2 – Other diseases	PheCode 292.1	Aphasia/speech disturbance	37020	1.35	1.35 (1.15 - 1.59)	0.000312	3.50585	1.33	1.33 (1.13 - 1.57)	0.000576	3.23958	-0.266268	-0.02
Solitary pulmonary nodule	3 - Inpatient admission	Combined	2 – Other diseases	PheCode 292.1	Aphasia/speech disturbance	37020	1.56	1.56 (1.37 - 1.77)	2.39e-11	10.6216	1.54	1.54 (1.35 - 1.75)	1.02e-10	9.9914	-0.630202	-0.02
Symptoms involving respiratory system and other chest symptoms	3 - Inpatient admission	Combined	2 – Other diseases	PheCode 292.1	Aphasia/speech disturbance	37020	1.98	1.98 (1.66 - 2.35)	7.45e-15	14.1278	1.95	1.95 (1.64 - 2.32)	4.16e-14	13.3809	-0.746937	-0.03
Tuberous Sclerosis Complex	3 - Inpatient admission	Combined	2 – Other diseases	PheCode 292.1	Aphasia/speech disturbance	37020	2.51	2.51 (1.66 - 3.80)	1.4e-05	4.85387	2.51	2.51 (1.66 - 3.80)	1.4e-05	4.85387	0	0
Viral infection	3 - Inpatient admission	Combined	2 – Other diseases	PheCode 292.1	Aphasia/speech disturbance	37019	1.51	1.51 (1.31 - 1.74)	9.34e-09	8.02965	1.51	1.51 (1.31 - 1.74)	9.83e-09	8.00745	-0.0222066	0
Viremia, NOS	3 - Inpatient admission	Combined	2 – Other diseases	PheCode 292.1	Aphasia/speech disturbance	37020	1.71	1.71 (1.37 - 2.14)	2.68e-06	5.57187	1.71	1.71 (1.37 - 2.14)	2.41e-06	5.61798	0.0461178	0
Wheezing	3 - Inpatient admission	Combined	2 – Other diseases	PheCode 292.1	Aphasia/speech disturbance	37020	2.09	2.09 (1.83 - 2.38)	2e-16	15.699	2.08	2.08 (1.82 - 2.37)	2e-16	15.699	0	-0.01
Acute bronchitis and bronchiolitis	3 - Inpatient admission	Combined	2 – Other diseases	PheCode 480.1	Bacterial pneumonia	37020	1.42	1.42 (1.27 - 1.60)	3.06e-09	8.51428	1.38	1.38 (1.23 - 1.55)	8.8e-08	7.05552	-1.45876	-0.04
Acute sinusitis	3 - Inpatient admission	Combined	2 – Other diseases	PheCode 480.1	Bacterial pneumonia	37020	0.83	0.83 (0.72 - 0.97)	0.01871	1.72793	0.82	0.82 (0.70 - 0.95)	0.0105	1.97881	0.250884	-0.01
Allergy	3 - Inpatient admission	Combined	2 – Other diseases	PheCode 480.1	Bacterial pneumonia	37020	1.1	1.10 (1.01 - 1.19)	0.02153	1.66696	1.08	1.08 (1.00 - 1.18)	0.05444	1.26408	-0.402874	-0.02
ARDS	3 - Inpatient admission	Combined	2 – Other diseases	PheCode 480.1	Bacterial pneumonia	37020	3.9	3.90 (3.01 - 5.07)	2e-16	15.699	3.4	3.40 (2.60 - 4.43)	2e-16	15.699	0	-0.5
Asphyxia and hypoxemia	3 - Inpatient admission	Combined	2 – Other diseases	PheCode 480.1	Bacterial pneumonia	37020	5.35	5.35 (4.41 - 6.49)	2e-16	15.699	4.76	4.76 (3.91 - 5.79)	2e-16	15.699	0	-0.59
Asthma	3 - Inpatient admission	Combined	2 – Other diseases	PheCode 480.1	Bacterial pneumonia	37020	1.28	1.28 (1.17 - 1.40)	8.29e-08	7.08145	1.25	1.25 (1.14 - 1.37)	1.98e-06	5.70333	-1.37811	-0.03
Bacterial infection NOS	3 - Inpatient admission	Combined	2 – Other diseases	PheCode 480.1	Bacterial pneumonia	37020	2.3	2.30 (1.98 - 2.68)	2e-16	15.699	2.14	2.14 (1.84 - 2.50)	2e-16	15.699	0	-0.16
Bronchitis	3 - Inpatient admission	Combined	2 – Other diseases	PheCode 480.1	Bacterial pneumonia	37020	1.4	1.40 (1.24 - 1.59)	8.34e-08	7.07883	1.36	1.36 (1.20 - 1.54)	1.79e-06	5.74715	-1.33169	-0.04
Chronic airway obstruction	3 - Inpatient admission	Combined	2 – Other diseases	PheCode 480.1	Bacterial pneumonia	37020	3.18	3.18 (2.79 - 3.63)	2e-16	15.699	3.01	3.01 (2.64 - 3.44)	2e-16	15.699	0	-0.17
Chronic bronchitis	3 - Inpatient admission	Combined	2 – Other diseases	PheCode 480.1	Bacterial pneumonia	37020	3.53	3.53 (2.93 - 4.25)	2e-16	15.699	3.29	3.29 (2.72 - 3.97)	2e-16	15.699	0	-0.24
Cough	3 - Inpatient admission	Combined	2 – Other diseases	PheCode 480.1	Bacterial pneumonia	37020	1.39	1.39 (1.29 - 1.51)	2e-16	15.699	1.34	1.34 (1.24 - 1.45)	3.62e-13	12.4413	-3.25768	-0.05
Emphysema	3 - Inpatient admission	Combined	2 – Other diseases	PheCode 480.1	Bacterial pneumonia	37020	3.2	3.20 (2.71 - 3.77)	2e-16	15.699	3.03	3.03 (2.57 - 3.58)	2e-16	15.699	0	-0.17
Empyema and pneumothorax	3 - Inpatient admission	Combined	2 – Other diseases	PheCode 480.1	Bacterial pneumonia	37020	2.65	2.65 (2.19 - 3.21)	2e-16	15.699	2.38	2.38 (1.96 - 2.89)	2e-16	15.699	0	-0.27
Epistaxis or throat hemorrhage	3 - Inpatient admission	Combined	2 – Other diseases	PheCode 480.1	Bacterial pneumonia	37020	1.35	1.35 (1.15 - 1.59)	0.000269	3.57025	1.32	1.32 (1.12 - 1.56)	0.000808	3.09259	-0.477659	-0.03
Influenza	3 - Inpatient admission	Combined	2 – Other diseases	PheCode 480.1	Bacterial pneumonia	37020	1.68	1.68 (1.49 - 1.89)	2e-16	15.699	1.62	1.62 (1.43 - 1.82)	4.01e-15	14.3969	-1.30211	-0.06
Lung cancer	3 - Inpatient admission	Combined	2 – Other diseases	PheCode 480.1	Bacterial pneumonia	37020	2.87	2.87 (2.25 - 3.66)	2e-16	15.699	2.77	2.77 (2.17 - 3.53)	2e-16	15.699	0	-0.1
Lymphangioleiomyomatosis	3 - Inpatient admission	Combined	2 – Other diseases	PheCode 480.1	Bacterial pneumonia	37020	3.82	3.82 (2.77 - 5.26)	2.44e-16	15.6126	3.42	3.42 (2.47 - 4.72)	1.03e-13	12.9872	-2.62545	-0.4
Other diseases of lung	3 - Inpatient admission	Combined	2 – Other diseases	PheCode 480.1	Bacterial pneumonia	37020	2.33	2.33 (2.04 - 2.65)	2e-16	15.699	2.19	2.19 (1.92 - 2.50)	2e-16	15.699	0	-0.14
Other dyspnea	3 - Inpatient admission	Combined	2 – Other diseases	PheCode 480.1	Bacterial pneumonia	37020	2.33	2.33 (2.12 - 2.57)	2e-16	15.699	2.22	2.22 (2.02 - 2.45)	2e-16	15.699	0	-0.11
Other upper respiratory disease	3 - Inpatient admission	Combined	2 – Other diseases	PheCode 480.1	Bacterial pneumonia	37020	1.23	1.23 (1.10 - 1.37)	0.00022	3.65758	1.2	1.20 (1.07 - 1.34)	0.00128	2.89279	-0.764787	-0.03
Painful respiration	3 - Inpatient admission	Combined	2 – Other diseases	PheCode 480.1	Bacterial pneumonia	37020	1.58	1.58 (1.40 - 1.79)	1.55e-13	12.8097	1.54	1.54 (1.36 - 1.74)	5.78e-12	11.2381	-1.5716	-0.04
Pleurisy; pleural effusion	3 - Inpatient admission	Combined	2 – Other diseases	PheCode 480.1	Bacterial pneumonia	37020	3.43	3.43 (2.97 - 3.96)	2e-16	15.699	3.14	3.14 (2.71 - 3.63)	2e-16	15.699	0	-0.29
Pneumonia	3 - Inpatient admission	Combined	2 – Other diseases	PheCode 480.1	Bacterial pneumonia	37020	2.85	2.85 (2.57 - 3.16)	2e-16	15.699	2.62	2.62 (2.36 - 2.92)	2e-16	15.699	0	-0.23
Pulmonary collapse; interstitial and compensatory emphysema	3 - Inpatient admission	Combined	2 – Other diseases	PheCode 480.1	Bacterial pneumonia	37020	3.65	3.65 (3.19 - 4.17)	2e-16	15.699	3.35	3.35 (2.93 - 3.83)	2e-16	15.699	0	-0.3
Pulmonary congestion and hypostasis	3 - Inpatient admission	Combined	2 – Other diseases	PheCode 480.1	Bacterial pneumonia	37020	5.85	5.85 (4.95 - 6.91)	2e-16	15.699	5.34	5.34 (4.51 - 6.33)	2e-16	15.699	0	-0.51
Pulmonary embolism and infarction, acute	3 - Inpatient admission	Combined	2 – Other diseases	PheCode 480.1	Bacterial pneumonia	37020	2.26	2.26 (1.87 - 2.72)	2e-16	15.699	2.15	2.15 (1.78 - 2.60)	3.13e-15	14.5045	-1.19451	-0.11
Pulmonary fibrosis	3 - Inpatient admission	Combined	2 – Other diseases	PheCode 480.1	Bacterial pneumonia	37020	3.03	3.03 (2.31 - 3.97)	9.81e-16	15.0083	2.71	2.71 (2.06 - 3.57)	8.73e-13	12.059	-2.94935	-0.32
Pulmonary hypertension	3 - Inpatient admission	Combined	2 – Other diseases	PheCode 480.1	Bacterial pneumonia	37020	3.67	3.67 (2.92 - 4.61)	2e-16	15.699	3.38	3.38 (2.69 - 4.26)	2e-16	15.699	0	-0.29
Respiratory failure	3 - Inpatient admission	Combined	2 – Other diseases	PheCode 480.1	Bacterial pneumonia	37020	6.52	6.52 (5.31 - 8.01)	2e-16	15.699	5.8	5.80 (4.71 - 7.14)	2e-16	15.699	0	-0.72
Restless legs syndrome	3 - Inpatient admission	Combined	2 – Other diseases	PheCode 480.1	Bacterial pneumonia	37020	1.38	1.38 (1.07 - 1.77)	0.01198	1.92154	1.36	1.36 (1.06 - 1.75)	0.01594	1.79751	-0.124031	-0.02
Septal deviations / turbinate hypertrophy	3 - Inpatient admission	Combined	2 – Other diseases	PheCode 480.1	Bacterial pneumonia	37020	0.64	0.64 (0.52 - 0.80)	9.82e-05	4.00789	0.65	0.65 (0.52 - 0.81)	0.000144	3.84164	-0.166251	0.01
Shortness of breath	3 - Inpatient admission	Combined	2 – Other diseases	PheCode 480.1	Bacterial pneumonia	37020	2.48	2.48 (2.27 - 2.71)	2e-16	15.699	2.37	2.37 (2.17 - 2.60)	2e-16	15.699	0	-0.11
Sleep apnea	3 - Inpatient admission	Combined	2 – Other diseases	PheCode 480.1	Bacterial pneumonia	37020	1.27	1.27 (1.15 - 1.40)	1.88e-06	5.72584	1.24	1.24 (1.12 - 1.36)	2.46e-05	4.60906	-1.11678	-0.03
Sleep disorders	3 - Inpatient admission	Combined	2 – Other diseases	PheCode 480.1	Bacterial pneumonia	37020	1.35	1.35 (1.15 - 1.59)	0.000312	3.50585	1.32	1.32 (1.12 - 1.55)	0.00106	2.97469	-0.531151	-0.03
Solitary pulmonary nodule	3 - Inpatient admission	Combined	2 – Other diseases	PheCode 480.1	Bacterial pneumonia	37020	1.56	1.56 (1.37 - 1.77)	2.39e-11	10.6216	1.51	1.51 (1.32 - 1.72)	6.73e-10	9.17198	-1.44962	-0.05
Symptoms involving respiratory system and other chest symptoms	3 - Inpatient admission	Combined	2 – Other diseases	PheCode 480.1	Bacterial pneumonia	37020	1.98	1.98 (1.66 - 2.35)	7.45e-15	14.1278	1.86	1.86 (1.56 - 2.21)	2.9e-12	11.5376	-2.59024	-0.12
Tuberous Sclerosis Complex	3 - Inpatient admission	Combined	2 – Other diseases	PheCode 480.1	Bacterial pneumonia	37020	2.51	2.51 (1.66 - 3.80)	1.4e-05	4.85387	2.41	2.41 (1.59 - 3.67)	3.74e-05	4.42713	-0.426744	-0.1
Viral infection	3 - Inpatient admission	Combined	2 – Other diseases	PheCode 480.1	Bacterial pneumonia	37019	1.51	1.51 (1.31 - 1.74)	9.34e-09	8.02965	1.46	1.46 (1.27 - 1.68)	1.61e-07	6.79317	-1.23648	-0.05
Viremia, NOS	3 - Inpatient admission	Combined	2 – Other diseases	PheCode 480.1	Bacterial pneumonia	37020	1.71	1.71 (1.37 - 2.14)	2.68e-06	5.57187	1.65	1.65 (1.32 - 2.07)	1.45e-05	4.83863	-0.733233	-0.06
Wheezing	3 - Inpatient admission	Combined	2 – Other diseases	PheCode 480.1	Bacterial pneumonia	37020	2.09	2.09 (1.83 - 2.38)	2e-16	15.699	2	2.00 (1.75 - 2.29)	2e-16	15.699	0	-0.09
Acute bronchitis and bronchiolitis	3 - Inpatient admission	Combined	2 – Other diseases	PheCode 366	Cataract	37020	1.42	1.42 (1.27 - 1.60)	3.06e-09	8.51428	1.42	1.42 (1.26 - 1.59)	6.06e-09	8.21753	-0.296751	0
Acute sinusitis	3 - Inpatient admission	Combined	2 – Other diseases	PheCode 366	Cataract	37020	0.83	0.83 (0.72 - 0.97)	0.01871	1.72793	0.84	0.84 (0.72 - 0.97)	0.02153	1.66696	-0.0609702	0.01
Allergy	3 - Inpatient admission	Combined	2 – Other diseases	PheCode 366	Cataract	37020	1.1	1.10 (1.01 - 1.19)	0.02153	1.66696	1.09	1.09 (1.00 - 1.18)	0.04312	1.36532	-0.301635	-0.01
ARDS	3 - Inpatient admission	Combined	2 – Other diseases	PheCode 366	Cataract	37020	3.9	3.90 (3.01 - 5.07)	2e-16	15.699	3.92	3.92 (3.01 - 5.09)	2e-16	15.699	0	0.02
Asphyxia and hypoxemia	3 - Inpatient admission	Combined	2 – Other diseases	PheCode 366	Cataract	37020	5.35	5.35 (4.41 - 6.49)	2e-16	15.699	5.26	5.26 (4.33 - 6.38)	2e-16	15.699	0	-0.09
Asthma	3 - Inpatient admission	Combined	2 – Other diseases	PheCode 366	Cataract	37020	1.28	1.28 (1.17 - 1.40)	8.29e-08	7.08145	1.27	1.27 (1.16 - 1.39)	2.22e-07	6.65365	-0.427798	-0.01
Bacterial infection NOS	3 - Inpatient admission	Combined	2 – Other diseases	PheCode 366	Cataract	37020	2.3	2.30 (1.98 - 2.68)	2e-16	15.699	2.24	2.24 (1.92 - 2.60)	2e-16	15.699	0	-0.06
Bronchitis	3 - Inpatient admission	Combined	2 – Other diseases	PheCode 366	Cataract	37020	1.4	1.40 (1.24 - 1.59)	8.34e-08	7.07883	1.38	1.38 (1.22 - 1.57)	3.32e-07	6.47886	-0.599972	-0.02
Chronic airway obstruction	3 - Inpatient admission	Combined	2 – Other diseases	PheCode 366	Cataract	37020	3.18	3.18 (2.79 - 3.63)	2e-16	15.699	3.15	3.15 (2.76 - 3.60)	2e-16	15.699	0	-0.03
Chronic bronchitis	3 - Inpatient admission	Combined	2 – Other diseases	PheCode 366	Cataract	37020	3.53	3.53 (2.93 - 4.25)	2e-16	15.699	3.47	3.47 (2.88 - 4.18)	2e-16	15.699	0	-0.06
Cough	3 - Inpatient admission	Combined	2 – Other diseases	PheCode 366	Cataract	37020	1.39	1.39 (1.29 - 1.51)	2e-16	15.699	1.37	1.37 (1.27 - 1.48)	5.63e-15	14.2495	-1.44948	-0.02
Emphysema	3 - Inpatient admission	Combined	2 – Other diseases	PheCode 366	Cataract	37020	3.2	3.20 (2.71 - 3.77)	2e-16	15.699	3.19	3.19 (2.71 - 3.77)	2e-16	15.699	0	-0.01
Empyema and pneumothorax	3 - Inpatient admission	Combined	2 – Other diseases	PheCode 366	Cataract	37020	2.65	2.65 (2.19 - 3.21)	2e-16	15.699	2.59	2.59 (2.13 - 3.14)	2e-16	15.699	0	-0.06
Epistaxis or throat hemorrhage	3 - Inpatient admission	Combined	2 – Other diseases	PheCode 366	Cataract	37020	1.35	1.35 (1.15 - 1.59)	0.000269	3.57025	1.31	1.31 (1.11 - 1.55)	0.00123	2.91009	-0.660153	-0.04
Influenza	3 - Inpatient admission	Combined	2 – Other diseases	PheCode 366	Cataract	37020	1.68	1.68 (1.49 - 1.89)	2e-16	15.699	1.66	1.66 (1.47 - 1.87)	2e-16	15.699	0	-0.02
Lung cancer	3 - Inpatient admission	Combined	2 – Other diseases	PheCode 366	Cataract	37020	2.87	2.87 (2.25 - 3.66)	2e-16	15.699	2.88	2.88 (2.26 - 3.67)	2e-16	15.699	0	0.01
Lymphangioleiomyomatosis	3 - Inpatient admission	Combined	2 – Other diseases	PheCode 366	Cataract	37020	3.82	3.82 (2.77 - 5.26)	2.44e-16	15.6126	3.83	3.83 (2.78 - 5.28)	2.69e-16	15.5702	-0.0423625	0.01
Other diseases of lung	3 - Inpatient admission	Combined	2 – Other diseases	PheCode 366	Cataract	37020	2.33	2.33 (2.04 - 2.65)	2e-16	15.699	2.31	2.31 (2.02 - 2.63)	2e-16	15.699	0	-0.02
Other dyspnea	3 - Inpatient admission	Combined	2 – Other diseases	PheCode 366	Cataract	37020	2.33	2.33 (2.12 - 2.57)	2e-16	15.699	2.28	2.28 (2.07 - 2.51)	2e-16	15.699	0	-0.05
Other upper respiratory disease	3 - Inpatient admission	Combined	2 – Other diseases	PheCode 366	Cataract	37020	1.23	1.23 (1.10 - 1.37)	0.00022	3.65758	1.22	1.22 (1.09 - 1.36)	0.000563	3.24949	-0.408086	-0.01
Painful respiration	3 - Inpatient admission	Combined	2 – Other diseases	PheCode 366	Cataract	37020	1.58	1.58 (1.40 - 1.79)	1.55e-13	12.8097	1.56	1.56 (1.38 - 1.76)	1.19e-12	11.9245	-0.885215	-0.02
Pleurisy; pleural effusion	3 - Inpatient admission	Combined	2 – Other diseases	PheCode 366	Cataract	37020	3.43	3.43 (2.97 - 3.96)	2e-16	15.699	3.36	3.36 (2.90 - 3.88)	2e-16	15.699	0	-0.07
Pneumonia	3 - Inpatient admission	Combined	2 – Other diseases	PheCode 366	Cataract	37020	2.85	2.85 (2.57 - 3.16)	2e-16	15.699	2.79	2.79 (2.51 - 3.09)	2e-16	15.699	0	-0.06
Pulmonary collapse; interstitial and compensatory emphysema	3 - Inpatient admission	Combined	2 – Other diseases	PheCode 366	Cataract	37020	3.65	3.65 (3.19 - 4.17)	2e-16	15.699	3.56	3.56 (3.11 - 4.07)	2e-16	15.699	0	-0.09
Pulmonary congestion and hypostasis	3 - Inpatient admission	Combined	2 – Other diseases	PheCode 366	Cataract	37020	5.85	5.85 (4.95 - 6.91)	2e-16	15.699	5.62	5.62 (4.75 - 6.65)	2e-16	15.699	0	-0.23
Pulmonary embolism and infarction, acute	3 - Inpatient admission	Combined	2 – Other diseases	PheCode 366	Cataract	37020	2.26	2.26 (1.87 - 2.72)	2e-16	15.699	2.26	2.26 (1.87 - 2.73)	2e-16	15.699	0	0
Pulmonary fibrosis	3 - Inpatient admission	Combined	2 – Other diseases	PheCode 366	Cataract	37020	3.03	3.03 (2.31 - 3.97)	9.81e-16	15.0083	2.99	2.99 (2.28 - 3.92)	2.56e-15	14.5918	-0.416571	-0.04
Pulmonary hypertension	3 - Inpatient admission	Combined	2 – Other diseases	PheCode 366	Cataract	37020	3.67	3.67 (2.92 - 4.61)	2e-16	15.699	3.56	3.56 (2.83 - 4.48)	2e-16	15.699	0	-0.11
Respiratory failure	3 - Inpatient admission	Combined	2 – Other diseases	PheCode 366	Cataract	37020	6.52	6.52 (5.31 - 8.01)	2e-16	15.699	6.4	6.40 (5.21 - 7.86)	2e-16	15.699	0	-0.12
Restless legs syndrome	3 - Inpatient admission	Combined	2 – Other diseases	PheCode 366	Cataract	37020	1.38	1.38 (1.07 - 1.77)	0.01198	1.92154	1.35	1.35 (1.05 - 1.74)	0.01963	1.70708	-0.214463	-0.03
Septal deviations / turbinate hypertrophy	3 - Inpatient admission	Combined	2 – Other diseases	PheCode 366	Cataract	37020	0.64	0.64 (0.52 - 0.80)	9.82e-05	4.00789	0.63	0.63 (0.50 - 0.79)	5e-05	4.30103	0.293141	-0.01
Shortness of breath	3 - Inpatient admission	Combined	2 – Other diseases	PheCode 366	Cataract	37020	2.48	2.48 (2.27 - 2.71)	2e-16	15.699	2.44	2.44 (2.23 - 2.67)	2e-16	15.699	0	-0.04
Sleep apnea	3 - Inpatient admission	Combined	2 – Other diseases	PheCode 366	Cataract	37020	1.27	1.27 (1.15 - 1.40)	1.88e-06	5.72584	1.25	1.25 (1.13 - 1.38)	7.8e-06	5.10791	-0.617937	-0.02
Sleep disorders	3 - Inpatient admission	Combined	2 – Other diseases	PheCode 366	Cataract	37020	1.35	1.35 (1.15 - 1.59)	0.000312	3.50585	1.32	1.32 (1.12 - 1.55)	0.000965	3.01547	-0.490373	-0.03
Solitary pulmonary nodule	3 - Inpatient admission	Combined	2 – Other diseases	PheCode 366	Cataract	37020	1.56	1.56 (1.37 - 1.77)	2.39e-11	10.6216	1.53	1.53 (1.34 - 1.74)	1.61e-10	9.79317	-0.828428	-0.03
Symptoms involving respiratory system and other chest symptoms	3 - Inpatient admission	Combined	2 – Other diseases	PheCode 366	Cataract	37020	1.98	1.98 (1.66 - 2.35)	7.45e-15	14.1278	1.94	1.94 (1.63 - 2.31)	5.17e-14	13.2865	-0.841334	-0.04
Tuberous Sclerosis Complex	3 - Inpatient admission	Combined	2 – Other diseases	PheCode 366	Cataract	37020	2.51	2.51 (1.66 - 3.80)	1.4e-05	4.85387	2.54	2.54 (1.68 - 3.84)	1.02e-05	4.9914	0.137528	0.03
Viral infection	3 - Inpatient admission	Combined	2 – Other diseases	PheCode 366	Cataract	37019	1.51	1.51 (1.31 - 1.74)	9.34e-09	8.02965	1.5	1.50 (1.30 - 1.72)	1.79e-08	7.74715	-0.282506	-0.01
Viremia, NOS	3 - Inpatient admission	Combined	2 – Other diseases	PheCode 366	Cataract	37020	1.71	1.71 (1.37 - 2.14)	2.68e-06	5.57187	1.7	1.70 (1.36 - 2.13)	3.41e-06	5.46725	-0.10462	-0.01
Wheezing	3 - Inpatient admission	Combined	2 – Other diseases	PheCode 366	Cataract	37020	2.09	2.09 (1.83 - 2.38)	2e-16	15.699	2.05	2.05 (1.79 - 2.34)	2e-16	15.699	0	-0.04
Acute bronchitis and bronchiolitis	3 - Inpatient admission	Combined	2 – Other diseases	PheCode 585.3	Chronic renal failure	37020	1.42	1.42 (1.27 - 1.60)	3.06e-09	8.51428	1.37	1.37 (1.21 - 1.54)	3.21e-07	6.49349	-2.02078	-0.05
Acute sinusitis	3 - Inpatient admission	Combined	2 – Other diseases	PheCode 585.3	Chronic renal failure	37020	0.83	0.83 (0.72 - 0.97)	0.01871	1.72793	0.85	0.85 (0.73 - 0.99)	0.03219	1.49228	-0.235647	0.02
Allergy	3 - Inpatient admission	Combined	2 – Other diseases	PheCode 585.3	Chronic renal failure	37020	1.1	1.10 (1.01 - 1.19)	0.02153	1.66696	1.06	1.06 (0.97 - 1.15)	0.18002	0.744679	-0.922277	-0.04
ARDS	3 - Inpatient admission	Combined	2 – Other diseases	PheCode 585.3	Chronic renal failure	37020	3.9	3.90 (3.01 - 5.07)	2e-16	15.699	3.32	3.32 (2.54 - 4.33)	2e-16	15.699	0	-0.58
Asphyxia and hypoxemia	3 - Inpatient admission	Combined	2 – Other diseases	PheCode 585.3	Chronic renal failure	37020	5.35	5.35 (4.41 - 6.49)	2e-16	15.699	4.63	4.63 (3.79 - 5.65)	2e-16	15.699	0	-0.72
Asthma	3 - Inpatient admission	Combined	2 – Other diseases	PheCode 585.3	Chronic renal failure	37020	1.28	1.28 (1.17 - 1.40)	8.29e-08	7.08145	1.27	1.27 (1.16 - 1.39)	3.53e-07	6.45223	-0.62922	-0.01
Bacterial infection NOS	3 - Inpatient admission	Combined	2 – Other diseases	PheCode 585.3	Chronic renal failure	37020	2.3	2.30 (1.98 - 2.68)	2e-16	15.699	2.01	2.01 (1.72 - 2.35)	2e-16	15.699	0	-0.29
Bronchitis	3 - Inpatient admission	Combined	2 – Other diseases	PheCode 585.3	Chronic renal failure	37020	1.4	1.40 (1.24 - 1.59)	8.34e-08	7.07883	1.38	1.38 (1.22 - 1.56)	6.29e-07	6.20135	-0.877485	-0.02
Chronic airway obstruction	3 - Inpatient admission	Combined	2 – Other diseases	PheCode 585.3	Chronic renal failure	37020	3.18	3.18 (2.79 - 3.63)	2e-16	15.699	2.93	2.93 (2.56 - 3.36)	2e-16	15.699	0	-0.25
Chronic bronchitis	3 - Inpatient admission	Combined	2 – Other diseases	PheCode 585.3	Chronic renal failure	37020	3.53	3.53 (2.93 - 4.25)	2e-16	15.699	3.23	3.23 (2.66 - 3.91)	2e-16	15.699	0	-0.3
Cough	3 - Inpatient admission	Combined	2 – Other diseases	PheCode 585.3	Chronic renal failure	37020	1.39	1.39 (1.29 - 1.51)	2e-16	15.699	1.32	1.32 (1.22 - 1.43)	9.54e-12	11.0205	-4.67852	-0.07
Emphysema	3 - Inpatient admission	Combined	2 – Other diseases	PheCode 585.3	Chronic renal failure	37020	3.2	3.20 (2.71 - 3.77)	2e-16	15.699	3.04	3.04 (2.56 - 3.59)	2e-16	15.699	0	-0.16
Empyema and pneumothorax	3 - Inpatient admission	Combined	2 – Other diseases	PheCode 585.3	Chronic renal failure	37020	2.65	2.65 (2.19 - 3.21)	2e-16	15.699	2.26	2.26 (1.86 - 2.75)	3.99e-16	15.399	-0.299943	-0.39
Epistaxis or throat hemorrhage	3 - Inpatient admission	Combined	2 – Other diseases	PheCode 585.3	Chronic renal failure	37020	1.35	1.35 (1.15 - 1.59)	0.000269	3.57025	1.24	1.24 (1.05 - 1.47)	0.01256	1.90101	-1.66924	-0.11
Influenza	3 - Inpatient admission	Combined	2 – Other diseases	PheCode 585.3	Chronic renal failure	37020	1.68	1.68 (1.49 - 1.89)	2e-16	15.699	1.56	1.56 (1.38 - 1.76)	8.72e-13	12.0595	-3.63949	-0.12
Lung cancer	3 - Inpatient admission	Combined	2 – Other diseases	PheCode 585.3	Chronic renal failure	37020	2.87	2.87 (2.25 - 3.66)	2e-16	15.699	2.82	2.82 (2.20 - 3.60)	2e-16	15.699	0	-0.05
Lymphangioleiomyomatosis	3 - Inpatient admission	Combined	2 – Other diseases	PheCode 585.3	Chronic renal failure	37020	3.82	3.82 (2.77 - 5.26)	2.44e-16	15.6126	3.53	3.53 (2.54 - 4.90)	5.46e-14	13.2628	-2.3498	-0.29
Other diseases of lung	3 - Inpatient admission	Combined	2 – Other diseases	PheCode 585.3	Chronic renal failure	37020	2.33	2.33 (2.04 - 2.65)	2e-16	15.699	2.17	2.17 (1.90 - 2.48)	2e-16	15.699	0	-0.16
Other dyspnea	3 - Inpatient admission	Combined	2 – Other diseases	PheCode 585.3	Chronic renal failure	37020	2.33	2.33 (2.12 - 2.57)	2e-16	15.699	2.04	2.04 (1.84 - 2.25)	2e-16	15.699	0	-0.29
Other upper respiratory disease	3 - Inpatient admission	Combined	2 – Other diseases	PheCode 585.3	Chronic renal failure	37020	1.23	1.23 (1.10 - 1.37)	0.00022	3.65758	1.23	1.23 (1.10 - 1.37)	0.000322	3.49214	-0.165433	0
Painful respiration	3 - Inpatient admission	Combined	2 – Other diseases	PheCode 585.3	Chronic renal failure	37020	1.58	1.58 (1.40 - 1.79)	1.55e-13	12.8097	1.52	1.52 (1.34 - 1.72)	5.08e-11	10.2941	-2.51553	-0.06
Pleurisy; pleural effusion	3 - Inpatient admission	Combined	2 – Other diseases	PheCode 585.3	Chronic renal failure	37020	3.43	3.43 (2.97 - 3.96)	2e-16	15.699	2.75	2.75 (2.37 - 3.19)	2e-16	15.699	0	-0.68
Pneumonia	3 - Inpatient admission	Combined	2 – Other diseases	PheCode 585.3	Chronic renal failure	37020	2.85	2.85 (2.57 - 3.16)	2e-16	15.699	2.52	2.52 (2.27 - 2.80)	2e-16	15.699	0	-0.33
Pulmonary collapse; interstitial and compensatory emphysema	3 - Inpatient admission	Combined	2 – Other diseases	PheCode 585.3	Chronic renal failure	37020	3.65	3.65 (3.19 - 4.17)	2e-16	15.699	3.09	3.09 (2.69 - 3.54)	2e-16	15.699	0	-0.56
Pulmonary congestion and hypostasis	3 - Inpatient admission	Combined	2 – Other diseases	PheCode 585.3	Chronic renal failure	37020	5.85	5.85 (4.95 - 6.91)	2e-16	15.699	4.26	4.26 (3.58 - 5.06)	2e-16	15.699	0	-1.59
Pulmonary embolism and infarction, acute	3 - Inpatient admission	Combined	2 – Other diseases	PheCode 585.3	Chronic renal failure	37020	2.26	2.26 (1.87 - 2.72)	2e-16	15.699	2.1	2.10 (1.73 - 2.54)	5.06e-14	13.2958	-2.40312	-0.16
Pulmonary fibrosis	3 - Inpatient admission	Combined	2 – Other diseases	PheCode 585.3	Chronic renal failure	37020	3.03	3.03 (2.31 - 3.97)	9.81e-16	15.0083	2.66	2.66 (2.01 - 3.51)	5.88e-12	11.2306	-3.77771	-0.37
Pulmonary hypertension	3 - Inpatient admission	Combined	2 – Other diseases	PheCode 585.3	Chronic renal failure	37020	3.67	3.67 (2.92 - 4.61)	2e-16	15.699	2.7	2.70 (2.12 - 3.43)	5.62e-16	15.2503	-0.448706	-0.97
Respiratory failure	3 - Inpatient admission	Combined	2 – Other diseases	PheCode 585.3	Chronic renal failure	37020	6.52	6.52 (5.31 - 8.01)	2e-16	15.699	5.22	5.22 (4.22 - 6.45)	2e-16	15.699	0	-1.3
Restless legs syndrome	3 - Inpatient admission	Combined	2 – Other diseases	PheCode 585.3	Chronic renal failure	37020	1.38	1.38 (1.07 - 1.77)	0.01198	1.92154	1.28	1.28 (0.99 - 1.66)	0.06394	1.19423	-0.727316	-0.1
Septal deviations / turbinate hypertrophy	3 - Inpatient admission	Combined	2 – Other diseases	PheCode 585.3	Chronic renal failure	37020	0.64	0.64 (0.52 - 0.80)	9.82e-05	4.00789	0.66	0.66 (0.52 - 0.82)	0.000239	3.6216	-0.386286	0.02
Shortness of breath	3 - Inpatient admission	Combined	2 – Other diseases	PheCode 585.3	Chronic renal failure	37020	2.48	2.48 (2.27 - 2.71)	2e-16	15.699	2.18	2.18 (1.99 - 2.39)	2e-16	15.699	0	-0.3
Sleep apnea	3 - Inpatient admission	Combined	2 – Other diseases	PheCode 585.3	Chronic renal failure	37020	1.27	1.27 (1.15 - 1.40)	1.88e-06	5.72584	1.18	1.18 (1.07 - 1.31)	0.001078	2.96738	-2.75846	-0.09
Sleep disorders	3 - Inpatient admission	Combined	2 – Other diseases	PheCode 585.3	Chronic renal failure	37020	1.35	1.35 (1.15 - 1.59)	0.000312	3.50585	1.35	1.35 (1.15 - 1.60)	0.000356	3.44855	-0.0572954	0
Solitary pulmonary nodule	3 - Inpatient admission	Combined	2 – Other diseases	PheCode 585.3	Chronic renal failure	37020	1.56	1.56 (1.37 - 1.77)	2.39e-11	10.6216	1.51	1.51 (1.33 - 1.73)	8.59e-10	9.06601	-1.5556	-0.05
Symptoms involving respiratory system and other chest symptoms	3 - Inpatient admission	Combined	2 – Other diseases	PheCode 585.3	Chronic renal failure	37020	1.98	1.98 (1.66 - 2.35)	7.45e-15	14.1278	1.81	1.81 (1.52 - 2.16)	5.56e-11	10.2549	-3.87292	-0.17
Tuberous Sclerosis Complex	3 - Inpatient admission	Combined	2 – Other diseases	PheCode 585.3	Chronic renal failure	37020	2.51	2.51 (1.66 - 3.80)	1.4e-05	4.85387	2.41	2.41 (1.58 - 3.66)	4.01e-05	4.39686	-0.457016	-0.1
Viral infection	3 - Inpatient admission	Combined	2 – Other diseases	PheCode 585.3	Chronic renal failure	37019	1.51	1.51 (1.31 - 1.74)	9.34e-09	8.02965	1.4	1.40 (1.21 - 1.61)	4.1e-06	5.38722	-2.64244	-0.11
Viremia, NOS	3 - Inpatient admission	Combined	2 – Other diseases	PheCode 585.3	Chronic renal failure	37020	1.71	1.71 (1.37 - 2.14)	2.68e-06	5.57187	1.6	1.60 (1.28 - 2.01)	4.45e-05	4.35164	-1.22023	-0.11
Wheezing	3 - Inpatient admission	Combined	2 – Other diseases	PheCode 585.3	Chronic renal failure	37020	2.09	2.09 (1.83 - 2.38)	2e-16	15.699	1.98	1.98 (1.73 - 2.27)	2e-16	15.699	0	-0.11
Acute bronchitis and bronchiolitis	3 - Inpatient admission	Combined	2 – Other diseases	PheCode 428.1	Congestive heart failure (CHF) NOS	37020	1.42	1.42 (1.27 - 1.60)	3.06e-09	8.51428	1.37	1.37 (1.22 - 1.54)	2.17e-07	6.66354	-1.85074	-0.05
Acute sinusitis	3 - Inpatient admission	Combined	2 – Other diseases	PheCode 428.1	Congestive heart failure (CHF) NOS	37020	0.83	0.83 (0.72 - 0.97)	0.01871	1.72793	0.85	0.85 (0.73 - 0.99)	0.031765	1.49805	-0.229875	0.02
Allergy	3 - Inpatient admission	Combined	2 – Other diseases	PheCode 428.1	Congestive heart failure (CHF) NOS	37020	1.1	1.10 (1.01 - 1.19)	0.02153	1.66696	1.07	1.07 (0.99 - 1.16)	0.105846	0.975326	-0.69163	-0.03
ARDS	3 - Inpatient admission	Combined	2 – Other diseases	PheCode 428.1	Congestive heart failure (CHF) NOS	37020	3.9	3.90 (3.01 - 5.07)	2e-16	15.699	3.12	3.12 (2.38 - 4.09)	2.4e-16	15.6198	-0.0791812	-0.78
Asphyxia and hypoxemia	3 - Inpatient admission	Combined	2 – Other diseases	PheCode 428.1	Congestive heart failure (CHF) NOS	37020	5.35	5.35 (4.41 - 6.49)	2e-16	15.699	4.15	4.15 (3.39 - 5.08)	2e-16	15.699	0	-1.2
Asthma	3 - Inpatient admission	Combined	2 – Other diseases	PheCode 428.1	Congestive heart failure (CHF) NOS	37020	1.28	1.28 (1.17 - 1.40)	8.29e-08	7.08145	1.23	1.23 (1.12 - 1.35)	1.04e-05	4.98297	-2.09848	-0.05
Bacterial infection NOS	3 - Inpatient admission	Combined	2 – Other diseases	PheCode 428.1	Congestive heart failure (CHF) NOS	37020	2.3	2.30 (1.98 - 2.68)	2e-16	15.699	2.02	2.02 (1.73 - 2.36)	2e-16	15.699	0	-0.28
Bronchitis	3 - Inpatient admission	Combined	2 – Other diseases	PheCode 428.1	Congestive heart failure (CHF) NOS	37020	1.4	1.40 (1.24 - 1.59)	8.34e-08	7.07883	1.36	1.36 (1.20 - 1.55)	1.8e-06	5.74473	-1.33411	-0.04
Chronic airway obstruction	3 - Inpatient admission	Combined	2 – Other diseases	PheCode 428.1	Congestive heart failure (CHF) NOS	37020	3.18	3.18 (2.79 - 3.63)	2e-16	15.699	2.79	2.79 (2.43 - 3.19)	2e-16	15.699	0	-0.39
Chronic bronchitis	3 - Inpatient admission	Combined	2 – Other diseases	PheCode 428.1	Congestive heart failure (CHF) NOS	37020	3.53	3.53 (2.93 - 4.25)	2e-16	15.699	3.01	3.01 (2.48 - 3.64)	2e-16	15.699	0	-0.52
Cough	3 - Inpatient admission	Combined	2 – Other diseases	PheCode 428.1	Congestive heart failure (CHF) NOS	37020	1.39	1.39 (1.29 - 1.51)	2e-16	15.699	1.31	1.31 (1.21 - 1.42)	2.59e-11	10.5867	-5.11227	-0.08
Emphysema	3 - Inpatient admission	Combined	2 – Other diseases	PheCode 428.1	Congestive heart failure (CHF) NOS	37020	3.2	3.20 (2.71 - 3.77)	2e-16	15.699	2.89	2.89 (2.45 - 3.42)	2e-16	15.699	0	-0.31
Empyema and pneumothorax	3 - Inpatient admission	Combined	2 – Other diseases	PheCode 428.1	Congestive heart failure (CHF) NOS	37020	2.65	2.65 (2.19 - 3.21)	2e-16	15.699	2.22	2.22 (1.82 - 2.70)	1.86e-15	14.7305	-0.968483	-0.43
Epistaxis or throat hemorrhage	3 - Inpatient admission	Combined	2 – Other diseases	PheCode 428.1	Congestive heart failure (CHF) NOS	37020	1.35	1.35 (1.15 - 1.59)	0.000269	3.57025	1.24	1.24 (1.04 - 1.46)	0.013525	1.86886	-1.70138	-0.11
Influenza	3 - Inpatient admission	Combined	2 – Other diseases	PheCode 428.1	Congestive heart failure (CHF) NOS	37020	1.68	1.68 (1.49 - 1.89)	2e-16	15.699	1.57	1.57 (1.39 - 1.77)	3.94e-13	12.4045	-3.29447	-0.11
Lung cancer	3 - Inpatient admission	Combined	2 – Other diseases	PheCode 428.1	Congestive heart failure (CHF) NOS	37020	2.87	2.87 (2.25 - 3.66)	2e-16	15.699	2.83	2.83 (2.21 - 3.62)	2e-16	15.699	0	-0.04
Lymphangioleiomyomatosis	3 - Inpatient admission	Combined	2 – Other diseases	PheCode 428.1	Congestive heart failure (CHF) NOS	37020	3.82	3.82 (2.77 - 5.26)	2.44e-16	15.6126	3.36	3.36 (2.41 - 4.67)	7.93e-13	12.1007	-3.51188	-0.46
Other diseases of lung	3 - Inpatient admission	Combined	2 – Other diseases	PheCode 428.1	Congestive heart failure (CHF) NOS	37020	2.33	2.33 (2.04 - 2.65)	2e-16	15.699	2.12	2.12 (1.85 - 2.42)	2e-16	15.699	0	-0.21
Other dyspnea	3 - Inpatient admission	Combined	2 – Other diseases	PheCode 428.1	Congestive heart failure (CHF) NOS	37020	2.33	2.33 (2.12 - 2.57)	2e-16	15.699	1.87	1.87 (1.69 - 2.07)	2e-16	15.699	0	-0.46
Other upper respiratory disease	3 - Inpatient admission	Combined	2 – Other diseases	PheCode 428.1	Congestive heart failure (CHF) NOS	37020	1.23	1.23 (1.10 - 1.37)	0.00022	3.65758	1.21	1.21 (1.08 - 1.36)	0.000722	3.14146	-0.516115	-0.02
Painful respiration	3 - Inpatient admission	Combined	2 – Other diseases	PheCode 428.1	Congestive heart failure (CHF) NOS	37020	1.58	1.58 (1.40 - 1.79)	1.55e-13	12.8097	1.49	1.49 (1.32 - 1.69)	2.12e-10	9.67366	-3.136	-0.09
Pleurisy; pleural effusion	3 - Inpatient admission	Combined	2 – Other diseases	PheCode 428.1	Congestive heart failure (CHF) NOS	37020	3.43	3.43 (2.97 - 3.96)	2e-16	15.699	2.53	2.53 (2.18 - 2.95)	2e-16	15.699	0	-0.9
Pneumonia	3 - Inpatient admission	Combined	2 – Other diseases	PheCode 428.1	Congestive heart failure (CHF) NOS	37020	2.85	2.85 (2.57 - 3.16)	2e-16	15.699	2.45	2.45 (2.20 - 2.73)	2e-16	15.699	0	-0.4
Pulmonary collapse; interstitial and compensatory emphysema	3 - Inpatient admission	Combined	2 – Other diseases	PheCode 428.1	Congestive heart failure (CHF) NOS	37020	3.65	3.65 (3.19 - 4.17)	2e-16	15.699	2.86	2.86 (2.48 - 3.28)	2e-16	15.699	0	-0.79
Pulmonary congestion and hypostasis	3 - Inpatient admission	Combined	2 – Other diseases	PheCode 428.1	Congestive heart failure (CHF) NOS	37020	5.85	5.85 (4.95 - 6.91)	2e-16	15.699	3.73	3.73 (3.11 - 4.48)	2e-16	15.699	0	-2.12
Pulmonary embolism and infarction, acute	3 - Inpatient admission	Combined	2 – Other diseases	PheCode 428.1	Congestive heart failure (CHF) NOS	37020	2.26	2.26 (1.87 - 2.72)	2e-16	15.699	2	2.00 (1.65 - 2.42)	2.27e-12	11.644	-4.055	-0.26
Pulmonary fibrosis	3 - Inpatient admission	Combined	2 – Other diseases	PheCode 428.1	Congestive heart failure (CHF) NOS	37020	3.03	3.03 (2.31 - 3.97)	9.81e-16	15.0083	2.57	2.57 (1.95 - 3.41)	3.43e-11	10.4647	-4.54363	-0.46
Pulmonary hypertension	3 - Inpatient admission	Combined	2 – Other diseases	PheCode 428.1	Congestive heart failure (CHF) NOS	37020	3.67	3.67 (2.92 - 4.61)	2e-16	15.699	2.27	2.27 (1.78 - 2.89)	3.7e-11	10.4318	-5.26717	-1.4
Respiratory failure	3 - Inpatient admission	Combined	2 – Other diseases	PheCode 428.1	Congestive heart failure (CHF) NOS	37020	6.52	6.52 (5.31 - 8.01)	2e-16	15.699	4.79	4.79 (3.86 - 5.94)	2e-16	15.699	0	-1.73
Restless legs syndrome	3 - Inpatient admission	Combined	2 – Other diseases	PheCode 428.1	Congestive heart failure (CHF) NOS	37020	1.38	1.38 (1.07 - 1.77)	0.01198	1.92154	1.28	1.28 (0.99 - 1.66)	0.058898	1.2299	-0.691644	-0.1
Septal deviations / turbinate hypertrophy	3 - Inpatient admission	Combined	2 – Other diseases	PheCode 428.1	Congestive heart failure (CHF) NOS	37020	0.64	0.64 (0.52 - 0.80)	9.82e-05	4.00789	0.65	0.65 (0.52 - 0.81)	0.000162	3.79048	-0.217404	0.01
Shortness of breath	3 - Inpatient admission	Combined	2 – Other diseases	PheCode 428.1	Congestive heart failure (CHF) NOS	37020	2.48	2.48 (2.27 - 2.71)	2e-16	15.699	2.02	2.02 (1.83 - 2.22)	2e-16	15.699	0	-0.46
Sleep apnea	3 - Inpatient admission	Combined	2 – Other diseases	PheCode 428.1	Congestive heart failure (CHF) NOS	37020	1.27	1.27 (1.15 - 1.40)	1.88e-06	5.72584	1.15	1.15 (1.04 - 1.28)	0.00546	2.26281	-3.46303	-0.12
Sleep disorders	3 - Inpatient admission	Combined	2 – Other diseases	PheCode 428.1	Congestive heart failure (CHF) NOS	37020	1.35	1.35 (1.15 - 1.59)	0.000312	3.50585	1.28	1.28 (1.08 - 1.51)	0.004212	2.37551	-1.13033	-0.07
Solitary pulmonary nodule	3 - Inpatient admission	Combined	2 – Other diseases	PheCode 428.1	Congestive heart failure (CHF) NOS	37020	1.56	1.56 (1.37 - 1.77)	2.39e-11	10.6216	1.47	1.47 (1.29 - 1.68)	1.01e-08	7.99568	-2.62592	-0.09
Symptoms involving respiratory system and other chest symptoms	3 - Inpatient admission	Combined	2 – Other diseases	PheCode 428.1	Congestive heart failure (CHF) NOS	37020	1.98	1.98 (1.66 - 2.35)	7.45e-15	14.1278	1.82	1.82 (1.53 - 2.18)	2.9e-11	10.5376	-3.59024	-0.16
Tuberous Sclerosis Complex	3 - Inpatient admission	Combined	2 – Other diseases	PheCode 428.1	Congestive heart failure (CHF) NOS	37020	2.51	2.51 (1.66 - 3.80)	1.4e-05	4.85387	2.37	2.37 (1.56 - 3.61)	5.32e-05	4.27409	-0.579784	-0.14
Viral infection	3 - Inpatient admission	Combined	2 – Other diseases	PheCode 428.1	Congestive heart failure (CHF) NOS	37019	1.51	1.51 (1.31 - 1.74)	9.34e-09	8.02965	1.44	1.44 (1.25 - 1.66)	3.66e-07	6.43652	-1.59313	-0.07
Viremia, NOS	3 - Inpatient admission	Combined	2 – Other diseases	PheCode 428.1	Congestive heart failure (CHF) NOS	37020	1.71	1.71 (1.37 - 2.14)	2.68e-06	5.57187	1.63	1.63 (1.30 - 2.05)	2.17e-05	4.66354	-0.908325	-0.08
Wheezing	3 - Inpatient admission	Combined	2 – Other diseases	PheCode 428.1	Congestive heart failure (CHF) NOS	37020	2.09	2.09 (1.83 - 2.38)	2e-16	15.699	1.91	1.91 (1.67 - 2.19)	2e-16	15.699	0	-0.18
Acute bronchitis and bronchiolitis	3 - Inpatient admission	Combined	2 – Other diseases	PheCode 290.1	Dementias	37020	1.42	1.42 (1.27 - 1.60)	3.06e-09	8.51428	1.43	1.43 (1.27 - 1.61)	1.91e-09	8.71897	0.204688	0.01
Acute sinusitis	3 - Inpatient admission	Combined	2 – Other diseases	PheCode 290.1	Dementias	37020	0.83	0.83 (0.72 - 0.97)	0.01871	1.72793	0.85	0.85 (0.73 - 0.99)	0.03544	1.45051	-0.27742	0.02
Allergy	3 - Inpatient admission	Combined	2 – Other diseases	PheCode 290.1	Dementias	37020	1.1	1.10 (1.01 - 1.19)	0.02153	1.66696	1.1	1.10 (1.01 - 1.20)	0.02173	1.66294	-0.0040157	0
ARDS	3 - Inpatient admission	Combined	2 – Other diseases	PheCode 290.1	Dementias	37020	3.9	3.90 (3.01 - 5.07)	2e-16	15.699	3.94	3.94 (3.03 - 5.11)	2e-16	15.699	0	0.04
Asphyxia and hypoxemia	3 - Inpatient admission	Combined	2 – Other diseases	PheCode 290.1	Dementias	37020	5.35	5.35 (4.41 - 6.49)	2e-16	15.699	5.4	5.40 (4.45 - 6.55)	2e-16	15.699	0	0.05
Asthma	3 - Inpatient admission	Combined	2 – Other diseases	PheCode 290.1	Dementias	37020	1.28	1.28 (1.17 - 1.40)	8.29e-08	7.08145	1.28	1.28 (1.17 - 1.41)	7.02e-08	7.15366	0.0722174	0
Bacterial infection NOS	3 - Inpatient admission	Combined	2 – Other diseases	PheCode 290.1	Dementias	37020	2.3	2.30 (1.98 - 2.68)	2e-16	15.699	2.3	2.30 (1.98 - 2.68)	2e-16	15.699	0	0
Bronchitis	3 - Inpatient admission	Combined	2 – Other diseases	PheCode 290.1	Dementias	37020	1.4	1.40 (1.24 - 1.59)	8.34e-08	7.07883	1.42	1.42 (1.26 - 1.61)	2.26e-08	7.64589	0.567058	0.02
Chronic airway obstruction	3 - Inpatient admission	Combined	2 – Other diseases	PheCode 290.1	Dementias	37020	3.18	3.18 (2.79 - 3.63)	2e-16	15.699	3.19	3.19 (2.80 - 3.64)	2e-16	15.699	0	0.01
Chronic bronchitis	3 - Inpatient admission	Combined	2 – Other diseases	PheCode 290.1	Dementias	37020	3.53	3.53 (2.93 - 4.25)	2e-16	15.699	3.55	3.55 (2.95 - 4.28)	2e-16	15.699	0	0.02
Cough	3 - Inpatient admission	Combined	2 – Other diseases	PheCode 290.1	Dementias	37020	1.39	1.39 (1.29 - 1.51)	2e-16	15.699	1.4	1.40 (1.29 - 1.51)	2e-16	15.699	0	0.01
Emphysema	3 - Inpatient admission	Combined	2 – Other diseases	PheCode 290.1	Dementias	37020	3.2	3.20 (2.71 - 3.77)	2e-16	15.699	3.22	3.22 (2.74 - 3.80)	2e-16	15.699	0	0.02
Empyema and pneumothorax	3 - Inpatient admission	Combined	2 – Other diseases	PheCode 290.1	Dementias	37020	2.65	2.65 (2.19 - 3.21)	2e-16	15.699	2.72	2.72 (2.24 - 3.29)	2e-16	15.699	0	0.07
Epistaxis or throat hemorrhage	3 - Inpatient admission	Combined	2 – Other diseases	PheCode 290.1	Dementias	37020	1.35	1.35 (1.15 - 1.59)	0.000269	3.57025	1.34	1.34 (1.14 - 1.58)	0.000506	3.29585	-0.274398	-0.01
Influenza	3 - Inpatient admission	Combined	2 – Other diseases	PheCode 290.1	Dementias	37020	1.68	1.68 (1.49 - 1.89)	2e-16	15.699	1.68	1.68 (1.49 - 1.89)	2e-16	15.699	0	0
Lung cancer	3 - Inpatient admission	Combined	2 – Other diseases	PheCode 290.1	Dementias	37020	2.87	2.87 (2.25 - 3.66)	2e-16	15.699	2.92	2.92 (2.29 - 3.72)	2e-16	15.699	0	0.05
Lymphangioleiomyomatosis	3 - Inpatient admission	Combined	2 – Other diseases	PheCode 290.1	Dementias	37020	3.82	3.82 (2.77 - 5.26)	2.44e-16	15.6126	3.89	3.89 (2.82 - 5.36)	2e-16	15.699	0.0863598	0.07
Other diseases of lung	3 - Inpatient admission	Combined	2 – Other diseases	PheCode 290.1	Dementias	37020	2.33	2.33 (2.04 - 2.65)	2e-16	15.699	2.37	2.37 (2.08 - 2.70)	2e-16	15.699	0	0.04
Other dyspnea	3 - Inpatient admission	Combined	2 – Other diseases	PheCode 290.1	Dementias	37020	2.33	2.33 (2.12 - 2.57)	2e-16	15.699	2.35	2.35 (2.14 - 2.59)	2e-16	15.699	0	0.02
Other upper respiratory disease	3 - Inpatient admission	Combined	2 – Other diseases	PheCode 290.1	Dementias	37020	1.23	1.23 (1.10 - 1.37)	0.00022	3.65758	1.24	1.24 (1.11 - 1.39)	0.00011	3.95861	0.30103	0.01
Painful respiration	3 - Inpatient admission	Combined	2 – Other diseases	PheCode 290.1	Dementias	37020	1.58	1.58 (1.40 - 1.79)	1.55e-13	12.8097	1.58	1.58 (1.40 - 1.79)	1.63e-13	12.7878	-0.0218559	0
Pleurisy; pleural effusion	3 - Inpatient admission	Combined	2 – Other diseases	PheCode 290.1	Dementias	37020	3.43	3.43 (2.97 - 3.96)	2e-16	15.699	3.51	3.51 (3.04 - 4.05)	2e-16	15.699	0	0.08
Pneumonia	3 - Inpatient admission	Combined	2 – Other diseases	PheCode 290.1	Dementias	37020	2.85	2.85 (2.57 - 3.16)	2e-16	15.699	2.84	2.84 (2.56 - 3.15)	2e-16	15.699	0	-0.01
Pulmonary collapse; interstitial and compensatory emphysema	3 - Inpatient admission	Combined	2 – Other diseases	PheCode 290.1	Dementias	37020	3.65	3.65 (3.19 - 4.17)	2e-16	15.699	3.69	3.69 (3.23 - 4.21)	2e-16	15.699	0	0.04
Pulmonary congestion and hypostasis	3 - Inpatient admission	Combined	2 – Other diseases	PheCode 290.1	Dementias	37020	5.85	5.85 (4.95 - 6.91)	2e-16	15.699	5.88	5.88 (4.98 - 6.95)	2e-16	15.699	0	0.03
Pulmonary embolism and infarction, acute	3 - Inpatient admission	Combined	2 – Other diseases	PheCode 290.1	Dementias	37020	2.26	2.26 (1.87 - 2.72)	2e-16	15.699	2.26	2.26 (1.88 - 2.73)	2e-16	15.699	0	0
Pulmonary fibrosis	3 - Inpatient admission	Combined	2 – Other diseases	PheCode 290.1	Dementias	37020	3.03	3.03 (2.31 - 3.97)	9.81e-16	15.0083	3.1	3.10 (2.37 - 4.07)	2.62e-16	15.5817	0.573368	0.07
Pulmonary hypertension	3 - Inpatient admission	Combined	2 – Other diseases	PheCode 290.1	Dementias	37020	3.67	3.67 (2.92 - 4.61)	2e-16	15.699	3.69	3.69 (2.93 - 4.64)	2e-16	15.699	0	0.02
Respiratory failure	3 - Inpatient admission	Combined	2 – Other diseases	PheCode 290.1	Dementias	37020	6.52	6.52 (5.31 - 8.01)	2e-16	15.699	6.54	6.54 (5.33 - 8.04)	2e-16	15.699	0	0.02
Restless legs syndrome	3 - Inpatient admission	Combined	2 – Other diseases	PheCode 290.1	Dementias	37020	1.38	1.38 (1.07 - 1.77)	0.01198	1.92154	1.38	1.38 (1.07 - 1.77)	0.01275	1.89449	-0.0270534	0
Septal deviations / turbinate hypertrophy	3 - Inpatient admission	Combined	2 – Other diseases	PheCode 290.1	Dementias	37020	0.64	0.64 (0.52 - 0.80)	9.82e-05	4.00789	0.65	0.65 (0.52 - 0.81)	0.000134	3.8729	-0.134993	0.01
Shortness of breath	3 - Inpatient admission	Combined	2 – Other diseases	PheCode 290.1	Dementias	37020	2.48	2.48 (2.27 - 2.71)	2e-16	15.699	2.51	2.51 (2.29 - 2.74)	2e-16	15.699	0	0.03
Sleep apnea	3 - Inpatient admission	Combined	2 – Other diseases	PheCode 290.1	Dementias	37020	1.27	1.27 (1.15 - 1.40)	1.88e-06	5.72584	1.26	1.26 (1.15 - 1.39)	2.68e-06	5.57187	-0.153977	-0.01
Sleep disorders	3 - Inpatient admission	Combined	2 – Other diseases	PheCode 290.1	Dementias	37020	1.35	1.35 (1.15 - 1.59)	0.000312	3.50585	1.33	1.33 (1.13 - 1.57)	0.000555	3.25571	-0.250138	-0.02
Solitary pulmonary nodule	3 - Inpatient admission	Combined	2 – Other diseases	PheCode 290.1	Dementias	37020	1.56	1.56 (1.37 - 1.77)	2.39e-11	10.6216	1.58	1.58 (1.39 - 1.80)	4.81e-12	11.3179	0.696253	0.02
Symptoms involving respiratory system and other chest symptoms	3 - Inpatient admission	Combined	2 – Other diseases	PheCode 290.1	Dementias	37020	1.98	1.98 (1.66 - 2.35)	7.45e-15	14.1278	1.99	1.99 (1.68 - 2.37)	4.47e-15	14.3497	0.221849	0.01
Tuberous Sclerosis Complex	3 - Inpatient admission	Combined	2 – Other diseases	PheCode 290.1	Dementias	37020	2.51	2.51 (1.66 - 3.80)	1.4e-05	4.85387	2.51	2.51 (1.66 - 3.80)	1.35e-05	4.86967	0.0157943	0
Viral infection	3 - Inpatient admission	Combined	2 – Other diseases	PheCode 290.1	Dementias	37019	1.51	1.51 (1.31 - 1.74)	9.34e-09	8.02965	1.51	1.51 (1.31 - 1.74)	8.87e-09	8.05208	0.0224233	0
Viremia, NOS	3 - Inpatient admission	Combined	2 – Other diseases	PheCode 290.1	Dementias	37020	1.71	1.71 (1.37 - 2.14)	2.68e-06	5.57187	1.71	1.71 (1.37 - 2.14)	2.69e-06	5.57025	-0.00161749	0
Wheezing	3 - Inpatient admission	Combined	2 – Other diseases	PheCode 290.1	Dementias	37020	2.09	2.09 (1.83 - 2.38)	2e-16	15.699	2.08	2.08 (1.82 - 2.38)	2e-16	15.699	0	-0.01
Acute bronchitis and bronchiolitis	3 - Inpatient admission	Combined	2 – Other diseases	PheCode 741.3	Difficulty in walking	37020	1.42	1.42 (1.27 - 1.60)	3.06e-09	8.51428	1.4	1.40 (1.25 - 1.58)	2.01e-08	7.6968	-0.817475	-0.02
Acute sinusitis	3 - Inpatient admission	Combined	2 – Other diseases	PheCode 741.3	Difficulty in walking	37020	0.83	0.83 (0.72 - 0.97)	0.01871	1.72793	0.83	0.83 (0.71 - 0.96)	0.01386	1.85824	0.130311	0
Allergy	3 - Inpatient admission	Combined	2 – Other diseases	PheCode 741.3	Difficulty in walking	37020	1.1	1.10 (1.01 - 1.19)	0.02153	1.66696	1.09	1.09 (1.00 - 1.18)	0.040034	1.39757	-0.269385	-0.01
ARDS	3 - Inpatient admission	Combined	2 – Other diseases	PheCode 741.3	Difficulty in walking	37020	3.9	3.90 (3.01 - 5.07)	2e-16	15.699	3.61	3.61 (2.77 - 4.72)	2e-16	15.699	0	-0.29
Asphyxia and hypoxemia	3 - Inpatient admission	Combined	2 – Other diseases	PheCode 741.3	Difficulty in walking	37020	5.35	5.35 (4.41 - 6.49)	2e-16	15.699	5.13	5.13 (4.22 - 6.24)	2e-16	15.699	0	-0.22
Asthma	3 - Inpatient admission	Combined	2 – Other diseases	PheCode 741.3	Difficulty in walking	37020	1.28	1.28 (1.17 - 1.40)	8.29e-08	7.08145	1.26	1.26 (1.15 - 1.38)	9.65e-07	6.01547	-1.06597	-0.02
Bacterial infection NOS	3 - Inpatient admission	Combined	2 – Other diseases	PheCode 741.3	Difficulty in walking	37020	2.3	2.30 (1.98 - 2.68)	2e-16	15.699	2.13	2.13 (1.83 - 2.49)	2e-16	15.699	0	-0.17
Bronchitis	3 - Inpatient admission	Combined	2 – Other diseases	PheCode 741.3	Difficulty in walking	37020	1.4	1.40 (1.24 - 1.59)	8.34e-08	7.07883	1.38	1.38 (1.22 - 1.56)	4.25e-07	6.37161	-0.707223	-0.02
Chronic airway obstruction	3 - Inpatient admission	Combined	2 – Other diseases	PheCode 741.3	Difficulty in walking	37020	3.18	3.18 (2.79 - 3.63)	2e-16	15.699	3.13	3.13 (2.74 - 3.58)	2e-16	15.699	0	-0.05
Chronic bronchitis	3 - Inpatient admission	Combined	2 – Other diseases	PheCode 741.3	Difficulty in walking	37020	3.53	3.53 (2.93 - 4.25)	2e-16	15.699	3.51	3.51 (2.91 - 4.24)	2e-16	15.699	0	-0.02
Cough	3 - Inpatient admission	Combined	2 – Other diseases	PheCode 741.3	Difficulty in walking	37020	1.39	1.39 (1.29 - 1.51)	2e-16	15.699	1.38	1.38 (1.28 - 1.50)	8.41e-16	15.0752	-0.623766	-0.01
Emphysema	3 - Inpatient admission	Combined	2 – Other diseases	PheCode 741.3	Difficulty in walking	37020	3.2	3.20 (2.71 - 3.77)	2e-16	15.699	3.2	3.20 (2.72 - 3.77)	2e-16	15.699	0	0
Empyema and pneumothorax	3 - Inpatient admission	Combined	2 – Other diseases	PheCode 741.3	Difficulty in walking	37020	2.65	2.65 (2.19 - 3.21)	2e-16	15.699	2.55	2.55 (2.10 - 3.09)	2e-16	15.699	0	-0.1
Epistaxis or throat hemorrhage	3 - Inpatient admission	Combined	2 – Other diseases	PheCode 741.3	Difficulty in walking	37020	1.35	1.35 (1.15 - 1.59)	0.000269	3.57025	1.32	1.32 (1.12 - 1.55)	0.001084	2.96497	-0.605277	-0.03
Influenza	3 - Inpatient admission	Combined	2 – Other diseases	PheCode 741.3	Difficulty in walking	37020	1.68	1.68 (1.49 - 1.89)	2e-16	15.699	1.65	1.65 (1.47 - 1.86)	2e-16	15.699	0	-0.03
Lung cancer	3 - Inpatient admission	Combined	2 – Other diseases	PheCode 741.3	Difficulty in walking	37020	2.87	2.87 (2.25 - 3.66)	2e-16	15.699	2.89	2.89 (2.27 - 3.69)	2e-16	15.699	0	0.02
Lymphangioleiomyomatosis	3 - Inpatient admission	Combined	2 – Other diseases	PheCode 741.3	Difficulty in walking	37020	3.82	3.82 (2.77 - 5.26)	2.44e-16	15.6126	3.84	3.84 (2.78 - 5.30)	2.65e-16	15.5768	-0.035856	0.02
Other diseases of lung	3 - Inpatient admission	Combined	2 – Other diseases	PheCode 741.3	Difficulty in walking	37020	2.33	2.33 (2.04 - 2.65)	2e-16	15.699	2.27	2.27 (1.99 - 2.59)	2e-16	15.699	0	-0.06
Other dyspnea	3 - Inpatient admission	Combined	2 – Other diseases	PheCode 741.3	Difficulty in walking	37020	2.33	2.33 (2.12 - 2.57)	2e-16	15.699	2.28	2.28 (2.07 - 2.51)	2e-16	15.699	0	-0.05
Other upper respiratory disease	3 - Inpatient admission	Combined	2 – Other diseases	PheCode 741.3	Difficulty in walking	37020	1.23	1.23 (1.10 - 1.37)	0.00022	3.65758	1.22	1.22 (1.09 - 1.36)	0.000517	3.28651	-0.371068	-0.01
Painful respiration	3 - Inpatient admission	Combined	2 – Other diseases	PheCode 741.3	Difficulty in walking	37020	1.58	1.58 (1.40 - 1.79)	1.55e-13	12.8097	1.54	1.54 (1.36 - 1.74)	6.7e-12	11.1739	-1.63574	-0.04
Pleurisy; pleural effusion	3 - Inpatient admission	Combined	2 – Other diseases	PheCode 741.3	Difficulty in walking	37020	3.43	3.43 (2.97 - 3.96)	2e-16	15.699	3.32	3.32 (2.87 - 3.84)	2e-16	15.699	0	-0.11
Pneumonia	3 - Inpatient admission	Combined	2 – Other diseases	PheCode 741.3	Difficulty in walking	37020	2.85	2.85 (2.57 - 3.16)	2e-16	15.699	2.77	2.77 (2.49 - 3.07)	2e-16	15.699	0	-0.08
Pulmonary collapse; interstitial and compensatory emphysema	3 - Inpatient admission	Combined	2 – Other diseases	PheCode 741.3	Difficulty in walking	37020	3.65	3.65 (3.19 - 4.17)	2e-16	15.699	3.56	3.56 (3.12 - 4.07)	2e-16	15.699	0	-0.09
Pulmonary congestion and hypostasis	3 - Inpatient admission	Combined	2 – Other diseases	PheCode 741.3	Difficulty in walking	37020	5.85	5.85 (4.95 - 6.91)	2e-16	15.699	5.66	5.66 (4.78 - 6.69)	2e-16	15.699	0	-0.19
Pulmonary embolism and infarction, acute	3 - Inpatient admission	Combined	2 – Other diseases	PheCode 741.3	Difficulty in walking	37020	2.26	2.26 (1.87 - 2.72)	2e-16	15.699	2.18	2.18 (1.80 - 2.64)	1e-15	15	-0.69897	-0.08
Pulmonary fibrosis	3 - Inpatient admission	Combined	2 – Other diseases	PheCode 741.3	Difficulty in walking	37020	3.03	3.03 (2.31 - 3.97)	9.81e-16	15.0083	3.01	3.01 (2.30 - 3.96)	1.77e-15	14.752	-0.256304	-0.02
Pulmonary hypertension	3 - Inpatient admission	Combined	2 – Other diseases	PheCode 741.3	Difficulty in walking	37020	3.67	3.67 (2.92 - 4.61)	2e-16	15.699	3.42	3.42 (2.72 - 4.32)	2e-16	15.699	0	-0.25
Respiratory failure	3 - Inpatient admission	Combined	2 – Other diseases	PheCode 741.3	Difficulty in walking	37020	6.52	6.52 (5.31 - 8.01)	2e-16	15.699	6.23	6.23 (5.06 - 7.66)	2e-16	15.699	0	-0.29
Restless legs syndrome	3 - Inpatient admission	Combined	2 – Other diseases	PheCode 741.3	Difficulty in walking	37020	1.38	1.38 (1.07 - 1.77)	0.01198	1.92154	1.36	1.36 (1.06 - 1.75)	0.016037	1.79488	-0.126666	-0.02
Septal deviations / turbinate hypertrophy	3 - Inpatient admission	Combined	2 – Other diseases	PheCode 741.3	Difficulty in walking	37020	0.64	0.64 (0.52 - 0.80)	9.82e-05	4.00789	0.64	0.64 (0.51 - 0.80)	7.7e-05	4.11351	0.105621	0
Shortness of breath	3 - Inpatient admission	Combined	2 – Other diseases	PheCode 741.3	Difficulty in walking	37020	2.48	2.48 (2.27 - 2.71)	2e-16	15.699	2.43	2.43 (2.22 - 2.65)	2e-16	15.699	0	-0.05
Sleep apnea	3 - Inpatient admission	Combined	2 – Other diseases	PheCode 741.3	Difficulty in walking	37020	1.27	1.27 (1.15 - 1.40)	1.88e-06	5.72584	1.25	1.25 (1.13 - 1.37)	1.25e-05	4.90309	-0.822752	-0.02
Sleep disorders	3 - Inpatient admission	Combined	2 – Other diseases	PheCode 741.3	Difficulty in walking	37020	1.35	1.35 (1.15 - 1.59)	0.000312	3.50585	1.33	1.33 (1.13 - 1.57)	0.000635	3.19723	-0.308619	-0.02
Solitary pulmonary nodule	3 - Inpatient admission	Combined	2 – Other diseases	PheCode 741.3	Difficulty in walking	37020	1.56	1.56 (1.37 - 1.77)	2.39e-11	10.6216	1.56	1.56 (1.37 - 1.78)	1.68e-11	10.7747	0.153089	0
Symptoms involving respiratory system and other chest symptoms	3 - Inpatient admission	Combined	2 – Other diseases	PheCode 741.3	Difficulty in walking	37020	1.98	1.98 (1.66 - 2.35)	7.45e-15	14.1278	1.91	1.91 (1.61 - 2.28)	3.07e-13	12.5129	-1.61498	-0.07
Tuberous Sclerosis Complex	3 - Inpatient admission	Combined	2 – Other diseases	PheCode 741.3	Difficulty in walking	37020	2.51	2.51 (1.66 - 3.80)	1.4e-05	4.85387	2.33	2.33 (1.53 - 3.55)	7.91e-05	4.10182	-0.752048	-0.18
Viral infection	3 - Inpatient admission	Combined	2 – Other diseases	PheCode 741.3	Difficulty in walking	37019	1.51	1.51 (1.31 - 1.74)	9.34e-09	8.02965	1.49	1.49 (1.30 - 1.72)	2.7e-08	7.56864	-0.461017	-0.02
Viremia, NOS	3 - Inpatient admission	Combined	2 – Other diseases	PheCode 741.3	Difficulty in walking	37020	1.71	1.71 (1.37 - 2.14)	2.68e-06	5.57187	1.67	1.67 (1.34 - 2.10)	6.95e-06	5.15802	-0.41385	-0.04
Wheezing	3 - Inpatient admission	Combined	2 – Other diseases	PheCode 741.3	Difficulty in walking	37020	2.09	2.09 (1.83 - 2.38)	2e-16	15.699	2.02	2.02 (1.77 - 2.31)	2e-16	15.699	0	-0.07
Acute bronchitis and bronchiolitis	3 - Inpatient admission	Combined	2 – Other diseases	PheCode 782.3	Edema	37020	1.42	1.42 (1.27 - 1.60)	3.06e-09	8.51428	1.37	1.37 (1.22 - 1.54)	2.42e-07	6.61618	-1.89809	-0.05
Acute sinusitis	3 - Inpatient admission	Combined	2 – Other diseases	PheCode 782.3	Edema	37020	0.83	0.83 (0.72 - 0.97)	0.01871	1.72793	0.85	0.85 (0.73 - 0.99)	0.03776	1.42297	-0.304958	0.02
Allergy	3 - Inpatient admission	Combined	2 – Other diseases	PheCode 782.3	Edema	37020	1.1	1.10 (1.01 - 1.19)	0.02153	1.66696	1.03	1.03 (0.95 - 1.12)	0.422515	0.374158	-1.2928	-0.07
ARDS	3 - Inpatient admission	Combined	2 – Other diseases	PheCode 782.3	Edema	37020	3.9	3.90 (3.01 - 5.07)	2e-16	15.699	3.08	3.08 (2.35 - 4.03)	2.89e-16	15.5391	-0.159868	-0.82
Asphyxia and hypoxemia	3 - Inpatient admission	Combined	2 – Other diseases	PheCode 782.3	Edema	37020	5.35	5.35 (4.41 - 6.49)	2e-16	15.699	4.05	4.05 (3.32 - 4.94)	2e-16	15.699	0	-1.3
Asthma	3 - Inpatient admission	Combined	2 – Other diseases	PheCode 782.3	Edema	37020	1.28	1.28 (1.17 - 1.40)	8.29e-08	7.08145	1.24	1.24 (1.13 - 1.36)	7.07e-06	5.15058	-1.93086	-0.04
Bacterial infection NOS	3 - Inpatient admission	Combined	2 – Other diseases	PheCode 782.3	Edema	37020	2.3	2.30 (1.98 - 2.68)	2e-16	15.699	1.96	1.96 (1.68 - 2.30)	2e-16	15.699	0	-0.34
Bronchitis	3 - Inpatient admission	Combined	2 – Other diseases	PheCode 782.3	Edema	37020	1.4	1.40 (1.24 - 1.59)	8.34e-08	7.07883	1.36	1.36 (1.20 - 1.54)	2.24e-06	5.64975	-1.42908	-0.04
Chronic airway obstruction	3 - Inpatient admission	Combined	2 – Other diseases	PheCode 782.3	Edema	37020	3.18	3.18 (2.79 - 3.63)	2e-16	15.699	2.76	2.76 (2.41 - 3.16)	2e-16	15.699	0	-0.42
Chronic bronchitis	3 - Inpatient admission	Combined	2 – Other diseases	PheCode 782.3	Edema	37020	3.53	3.53 (2.93 - 4.25)	2e-16	15.699	3.03	3.03 (2.50 - 3.67)	2e-16	15.699	0	-0.5
Cough	3 - Inpatient admission	Combined	2 – Other diseases	PheCode 782.3	Edema	37020	1.39	1.39 (1.29 - 1.51)	2e-16	15.699	1.3	1.30 (1.20 - 1.41)	2.22e-10	9.65365	-6.04532	-0.09
Emphysema	3 - Inpatient admission	Combined	2 – Other diseases	PheCode 782.3	Edema	37020	3.2	3.20 (2.71 - 3.77)	2e-16	15.699	2.94	2.94 (2.48 - 3.48)	2e-16	15.699	0	-0.26
Empyema and pneumothorax	3 - Inpatient admission	Combined	2 – Other diseases	PheCode 782.3	Edema	37020	2.65	2.65 (2.19 - 3.21)	2e-16	15.699	2.32	2.32 (1.91 - 2.82)	2e-16	15.699	0	-0.33
Epistaxis or throat hemorrhage	3 - Inpatient admission	Combined	2 – Other diseases	PheCode 782.3	Edema	37020	1.35	1.35 (1.15 - 1.59)	0.000269	3.57025	1.22	1.22 (1.03 - 1.45)	0.01986	1.70202	-1.86823	-0.13
Influenza	3 - Inpatient admission	Combined	2 – Other diseases	PheCode 782.3	Edema	37020	1.68	1.68 (1.49 - 1.89)	2e-16	15.699	1.56	1.56 (1.38 - 1.77)	6.27e-13	12.2027	-3.49624	-0.12
Lung cancer	3 - Inpatient admission	Combined	2 – Other diseases	PheCode 782.3	Edema	37020	2.87	2.87 (2.25 - 3.66)	2e-16	15.699	2.86	2.86 (2.23 - 3.67)	2e-16	15.699	0	-0.01
Lymphangioleiomyomatosis	3 - Inpatient admission	Combined	2 – Other diseases	PheCode 782.3	Edema	37020	3.82	3.82 (2.77 - 5.26)	2.44e-16	15.6126	3.32	3.32 (2.38 - 4.63)	1.31e-12	11.8827	-3.72988	-0.5
Other diseases of lung	3 - Inpatient admission	Combined	2 – Other diseases	PheCode 782.3	Edema	37020	2.33	2.33 (2.04 - 2.65)	2e-16	15.699	2.15	2.15 (1.88 - 2.45)	2e-16	15.699	0	-0.18
Other dyspnea	3 - Inpatient admission	Combined	2 – Other diseases	PheCode 782.3	Edema	37020	2.33	2.33 (2.12 - 2.57)	2e-16	15.699	1.94	1.94 (1.75 - 2.14)	2e-16	15.699	0	-0.39
Other upper respiratory disease	3 - Inpatient admission	Combined	2 – Other diseases	PheCode 782.3	Edema	37020	1.23	1.23 (1.10 - 1.37)	0.00022	3.65758	1.2	1.20 (1.07 - 1.34)	0.0017	2.76955	-0.888026	-0.03
Painful respiration	3 - Inpatient admission	Combined	2 – Other diseases	PheCode 782.3	Edema	37020	1.58	1.58 (1.40 - 1.79)	1.55e-13	12.8097	1.46	1.46 (1.28 - 1.65)	3.89e-09	8.41005	-4.39962	-0.12
Pleurisy; pleural effusion	3 - Inpatient admission	Combined	2 – Other diseases	PheCode 782.3	Edema	37020	3.43	3.43 (2.97 - 3.96)	2e-16	15.699	2.63	2.63 (2.26 - 3.05)	2e-16	15.699	0	-0.8
Pneumonia	3 - Inpatient admission	Combined	2 – Other diseases	PheCode 782.3	Edema	37020	2.85	2.85 (2.57 - 3.16)	2e-16	15.699	2.43	2.43 (2.18 - 2.70)	2e-16	15.699	0	-0.42
Pulmonary collapse; interstitial and compensatory emphysema	3 - Inpatient admission	Combined	2 – Other diseases	PheCode 782.3	Edema	37020	3.65	3.65 (3.19 - 4.17)	2e-16	15.699	2.91	2.91 (2.53 - 3.34)	2e-16	15.699	0	-0.74
Pulmonary congestion and hypostasis	3 - Inpatient admission	Combined	2 – Other diseases	PheCode 782.3	Edema	37020	5.85	5.85 (4.95 - 6.91)	2e-16	15.699	3.91	3.91 (3.29 - 4.66)	2e-16	15.699	0	-1.94
Pulmonary embolism and infarction, acute	3 - Inpatient admission	Combined	2 – Other diseases	PheCode 782.3	Edema	37020	2.26	2.26 (1.87 - 2.72)	2e-16	15.699	1.91	1.91 (1.57 - 2.32)	5.87e-11	10.2314	-5.46761	-0.35
Pulmonary fibrosis	3 - Inpatient admission	Combined	2 – Other diseases	PheCode 782.3	Edema	37020	3.03	3.03 (2.31 - 3.97)	9.81e-16	15.0083	2.71	2.71 (2.05 - 3.57)	2.16e-12	11.6655	-3.34278	-0.32
Pulmonary hypertension	3 - Inpatient admission	Combined	2 – Other diseases	PheCode 782.3	Edema	37020	3.67	3.67 (2.92 - 4.61)	2e-16	15.699	2.48	2.48 (1.96 - 3.15)	5.83e-14	13.2343	-2.46464	-1.19
Respiratory failure	3 - Inpatient admission	Combined	2 – Other diseases	PheCode 782.3	Edema	37020	6.52	6.52 (5.31 - 8.01)	2e-16	15.699	4.72	4.72 (3.82 - 5.82)	2e-16	15.699	0	-1.8
Restless legs syndrome	3 - Inpatient admission	Combined	2 – Other diseases	PheCode 782.3	Edema	37020	1.38	1.38 (1.07 - 1.77)	0.01198	1.92154	1.24	1.24 (0.96 - 1.61)	0.099338	1.00288	-0.918659	-0.14
Septal deviations / turbinate hypertrophy	3 - Inpatient admission	Combined	2 – Other diseases	PheCode 782.3	Edema	37020	0.64	0.64 (0.52 - 0.80)	9.82e-05	4.00789	0.65	0.65 (0.52 - 0.82)	0.000196	3.70774	-0.300145	0.01
Shortness of breath	3 - Inpatient admission	Combined	2 – Other diseases	PheCode 782.3	Edema	37020	2.48	2.48 (2.27 - 2.71)	2e-16	15.699	2.06	2.06 (1.88 - 2.26)	2e-16	15.699	0	-0.42
Sleep apnea	3 - Inpatient admission	Combined	2 – Other diseases	PheCode 782.3	Edema	37020	1.27	1.27 (1.15 - 1.40)	1.88e-06	5.72584	1.15	1.15 (1.04 - 1.28)	0.005499	2.25972	-3.46613	-0.12
Sleep disorders	3 - Inpatient admission	Combined	2 – Other diseases	PheCode 782.3	Edema	37020	1.35	1.35 (1.15 - 1.59)	0.000312	3.50585	1.32	1.32 (1.12 - 1.56)	0.000936	3.02872	-0.477121	-0.03
Solitary pulmonary nodule	3 - Inpatient admission	Combined	2 – Other diseases	PheCode 782.3	Edema	37020	1.56	1.56 (1.37 - 1.77)	2.39e-11	10.6216	1.48	1.48 (1.30 - 1.69)	6.27e-09	8.20273	-2.41887	-0.08
Symptoms involving respiratory system and other chest symptoms	3 - Inpatient admission	Combined	2 – Other diseases	PheCode 782.3	Edema	37020	1.98	1.98 (1.66 - 2.35)	7.45e-15	14.1278	1.88	1.88 (1.58 - 2.24)	2.2e-12	11.6576	-2.47027	-0.1
Tuberous Sclerosis Complex	3 - Inpatient admission	Combined	2 – Other diseases	PheCode 782.3	Edema	37020	2.51	2.51 (1.66 - 3.80)	1.4e-05	4.85387	2.36	2.36 (1.55 - 3.59)	5.81e-05	4.23582	-0.618048	-0.15
Viral infection	3 - Inpatient admission	Combined	2 – Other diseases	PheCode 782.3	Edema	37019	1.51	1.51 (1.31 - 1.74)	9.34e-09	8.02965	1.45	1.45 (1.26 - 1.67)	3.29e-07	6.4828	-1.54685	-0.06
Viremia, NOS	3 - Inpatient admission	Combined	2 – Other diseases	PheCode 782.3	Edema	37020	1.71	1.71 (1.37 - 2.14)	2.68e-06	5.57187	1.6	1.60 (1.28 - 2.01)	4.56e-05	4.34104	-1.23083	-0.11
Wheezing	3 - Inpatient admission	Combined	2 – Other diseases	PheCode 782.3	Edema	37020	2.09	2.09 (1.83 - 2.38)	2e-16	15.699	1.9	1.90 (1.66 - 2.18)	2e-16	15.699	0	-0.19
Acute bronchitis and bronchiolitis	3 - Inpatient admission	Combined	2 – Other diseases	PheCode 1015	Effects of other external causes	37020	1.42	1.42 (1.27 - 1.60)	3.06e-09	8.51428	1.4	1.40 (1.24 - 1.57)	2.89e-08	7.5391	-0.975176	-0.02
Acute sinusitis	3 - Inpatient admission	Combined	2 – Other diseases	PheCode 1015	Effects of other external causes	37020	0.83	0.83 (0.72 - 0.97)	0.01871	1.72793	0.84	0.84 (0.72 - 0.98)	0.0281	1.55129	-0.176633	0.01
Allergy	3 - Inpatient admission	Combined	2 – Other diseases	PheCode 1015	Effects of other external causes	37020	1.1	1.10 (1.01 - 1.19)	0.02153	1.66696	1.03	1.03 (0.95 - 1.12)	0.4707	0.327256	-1.3397	-0.07
ARDS	3 - Inpatient admission	Combined	2 – Other diseases	PheCode 1015	Effects of other external causes	37020	3.9	3.90 (3.01 - 5.07)	2e-16	15.699	3.58	3.58 (2.74 - 4.68)	2e-16	15.699	0	-0.32
Asphyxia and hypoxemia	3 - Inpatient admission	Combined	2 – Other diseases	PheCode 1015	Effects of other external causes	37020	5.35	5.35 (4.41 - 6.49)	2e-16	15.699	4.61	4.61 (3.79 - 5.62)	2e-16	15.699	0	-0.74
Asthma	3 - Inpatient admission	Combined	2 – Other diseases	PheCode 1015	Effects of other external causes	37020	1.28	1.28 (1.17 - 1.40)	8.29e-08	7.08145	1.23	1.23 (1.12 - 1.34)	1.36e-05	4.86646	-2.21498	-0.05
Bacterial infection NOS	3 - Inpatient admission	Combined	2 – Other diseases	PheCode 1015	Effects of other external causes	37020	2.3	2.30 (1.98 - 2.68)	2e-16	15.699	2.05	2.05 (1.75 - 2.40)	2e-16	15.699	0	-0.25
Bronchitis	3 - Inpatient admission	Combined	2 – Other diseases	PheCode 1015	Effects of other external causes	37020	1.4	1.40 (1.24 - 1.59)	8.34e-08	7.07883	1.37	1.37 (1.21 - 1.55)	9.86e-07	6.00612	-1.07271	-0.03
Chronic airway obstruction	3 - Inpatient admission	Combined	2 – Other diseases	PheCode 1015	Effects of other external causes	37020	3.18	3.18 (2.79 - 3.63)	2e-16	15.699	2.91	2.91 (2.54 - 3.32)	2e-16	15.699	0	-0.27
Chronic bronchitis	3 - Inpatient admission	Combined	2 – Other diseases	PheCode 1015	Effects of other external causes	37020	3.53	3.53 (2.93 - 4.25)	2e-16	15.699	3.08	3.08 (2.55 - 3.72)	2e-16	15.699	0	-0.45
Cough	3 - Inpatient admission	Combined	2 – Other diseases	PheCode 1015	Effects of other external causes	37020	1.39	1.39 (1.29 - 1.51)	2e-16	15.699	1.33	1.33 (1.23 - 1.44)	3.38e-12	11.4711	-4.22789	-0.06
Emphysema	3 - Inpatient admission	Combined	2 – Other diseases	PheCode 1015	Effects of other external causes	37020	3.2	3.20 (2.71 - 3.77)	2e-16	15.699	3.08	3.08 (2.61 - 3.64)	2e-16	15.699	0	-0.12
Empyema and pneumothorax	3 - Inpatient admission	Combined	2 – Other diseases	PheCode 1015	Effects of other external causes	37020	2.65	2.65 (2.19 - 3.21)	2e-16	15.699	2.54	2.54 (2.10 - 3.09)	2e-16	15.699	0	-0.11
Epistaxis or throat hemorrhage	3 - Inpatient admission	Combined	2 – Other diseases	PheCode 1015	Effects of other external causes	37020	1.35	1.35 (1.15 - 1.59)	0.000269	3.57025	1.28	1.28 (1.09 - 1.51)	0.00312	2.50585	-1.0644	-0.07
Influenza	3 - Inpatient admission	Combined	2 – Other diseases	PheCode 1015	Effects of other external causes	37020	1.68	1.68 (1.49 - 1.89)	2e-16	15.699	1.62	1.62 (1.44 - 1.83)	2.61e-15	14.5834	-1.11561	-0.06
Lung cancer	3 - Inpatient admission	Combined	2 – Other diseases	PheCode 1015	Effects of other external causes	37020	2.87	2.87 (2.25 - 3.66)	2e-16	15.699	2.86	2.86 (2.24 - 3.66)	2e-16	15.699	0	-0.01
Lymphangioleiomyomatosis	3 - Inpatient admission	Combined	2 – Other diseases	PheCode 1015	Effects of other external causes	37020	3.82	3.82 (2.77 - 5.26)	2.44e-16	15.6126	3.63	3.63 (2.62 - 5.03)	8.62e-15	14.0645	-1.54812	-0.19
Other diseases of lung	3 - Inpatient admission	Combined	2 – Other diseases	PheCode 1015	Effects of other external causes	37020	2.33	2.33 (2.04 - 2.65)	2e-16	15.699	2.23	2.23 (1.95 - 2.54)	2e-16	15.699	0	-0.1
Other dyspnea	3 - Inpatient admission	Combined	2 – Other diseases	PheCode 1015	Effects of other external causes	37020	2.33	2.33 (2.12 - 2.57)	2e-16	15.699	2.15	2.15 (1.95 - 2.37)	2e-16	15.699	0	-0.18
Other upper respiratory disease	3 - Inpatient admission	Combined	2 – Other diseases	PheCode 1015	Effects of other external causes	37020	1.23	1.23 (1.10 - 1.37)	0.00022	3.65758	1.2	1.20 (1.08 - 1.35)	0.00108	2.96658	-0.691001	-0.03
Painful respiration	3 - Inpatient admission	Combined	2 – Other diseases	PheCode 1015	Effects of other external causes	37020	1.58	1.58 (1.40 - 1.79)	1.55e-13	12.8097	1.46	1.46 (1.29 - 1.65)	2.05e-09	8.68825	-4.12142	-0.12
Pleurisy; pleural effusion	3 - Inpatient admission	Combined	2 – Other diseases	PheCode 1015	Effects of other external causes	37020	3.43	3.43 (2.97 - 3.96)	2e-16	15.699	3.17	3.17 (2.74 - 3.66)	2e-16	15.699	0	-0.26
Pneumonia	3 - Inpatient admission	Combined	2 – Other diseases	PheCode 1015	Effects of other external causes	37020	2.85	2.85 (2.57 - 3.16)	2e-16	15.699	2.55	2.55 (2.30 - 2.84)	2e-16	15.699	0	-0.3
Pulmonary collapse; interstitial and compensatory emphysema	3 - Inpatient admission	Combined	2 – Other diseases	PheCode 1015	Effects of other external causes	37020	3.65	3.65 (3.19 - 4.17)	2e-16	15.699	3.29	3.29 (2.87 - 3.76)	2e-16	15.699	0	-0.36
Pulmonary congestion and hypostasis	3 - Inpatient admission	Combined	2 – Other diseases	PheCode 1015	Effects of other external causes	37020	5.85	5.85 (4.95 - 6.91)	2e-16	15.699	5.14	5.14 (4.34 - 6.09)	2e-16	15.699	0	-0.71
Pulmonary embolism and infarction, acute	3 - Inpatient admission	Combined	2 – Other diseases	PheCode 1015	Effects of other external causes	37020	2.26	2.26 (1.87 - 2.72)	2e-16	15.699	2.08	2.08 (1.72 - 2.51)	5.43e-14	13.2652	-2.43377	-0.18
Pulmonary fibrosis	3 - Inpatient admission	Combined	2 – Other diseases	PheCode 1015	Effects of other external causes	37020	3.03	3.03 (2.31 - 3.97)	9.81e-16	15.0083	2.94	2.94 (2.23 - 3.87)	1.62e-14	13.7905	-1.21785	-0.09
Pulmonary hypertension	3 - Inpatient admission	Combined	2 – Other diseases	PheCode 1015	Effects of other external causes	37020	3.67	3.67 (2.92 - 4.61)	2e-16	15.699	3.33	3.33 (2.64 - 4.20)	2e-16	15.699	0	-0.34
Respiratory failure	3 - Inpatient admission	Combined	2 – Other diseases	PheCode 1015	Effects of other external causes	37020	6.52	6.52 (5.31 - 8.01)	2e-16	15.699	5.49	5.49 (4.46 - 6.77)	2e-16	15.699	0	-1.03
Restless legs syndrome	3 - Inpatient admission	Combined	2 – Other diseases	PheCode 1015	Effects of other external causes	37020	1.38	1.38 (1.07 - 1.77)	0.01198	1.92154	1.24	1.24 (0.96 - 1.60)	0.0928	1.03245	-0.889091	-0.14
Septal deviations / turbinate hypertrophy	3 - Inpatient admission	Combined	2 – Other diseases	PheCode 1015	Effects of other external causes	37020	0.64	0.64 (0.52 - 0.80)	9.82e-05	4.00789	0.64	0.64 (0.52 - 0.81)	0.000117	3.93181	-0.0760744	0
Shortness of breath	3 - Inpatient admission	Combined	2 – Other diseases	PheCode 1015	Effects of other external causes	37020	2.48	2.48 (2.27 - 2.71)	2e-16	15.699	2.25	2.25 (2.06 - 2.47)	2e-16	15.699	0	-0.23
Sleep apnea	3 - Inpatient admission	Combined	2 – Other diseases	PheCode 1015	Effects of other external causes	37020	1.27	1.27 (1.15 - 1.40)	1.88e-06	5.72584	1.22	1.22 (1.10 - 1.34)	0.00011	3.95861	-1.76723	-0.05
Sleep disorders	3 - Inpatient admission	Combined	2 – Other diseases	PheCode 1015	Effects of other external causes	37020	1.35	1.35 (1.15 - 1.59)	0.000312	3.50585	1.26	1.26 (1.07 - 1.49)	0.00531	2.27491	-1.23094	-0.09
Solitary pulmonary nodule	3 - Inpatient admission	Combined	2 – Other diseases	PheCode 1015	Effects of other external causes	37020	1.56	1.56 (1.37 - 1.77)	2.39e-11	10.6216	1.48	1.48 (1.30 - 1.69)	5.05e-09	8.29671	-2.32489	-0.08
Symptoms involving respiratory system and other chest symptoms	3 - Inpatient admission	Combined	2 – Other diseases	PheCode 1015	Effects of other external causes	37020	1.98	1.98 (1.66 - 2.35)	7.45e-15	14.1278	1.98	1.98 (1.66 - 2.35)	1.25e-14	13.9031	-0.224754	0
Tuberous Sclerosis Complex	3 - Inpatient admission	Combined	2 – Other diseases	PheCode 1015	Effects of other external causes	37020	2.51	2.51 (1.66 - 3.80)	1.4e-05	4.85387	2.45	2.45 (1.61 - 3.72)	2.59e-05	4.5867	-0.267172	-0.06
Viral infection	3 - Inpatient admission	Combined	2 – Other diseases	PheCode 1015	Effects of other external causes	37019	1.51	1.51 (1.31 - 1.74)	9.34e-09	8.02965	1.45	1.45 (1.26 - 1.67)	3.25e-07	6.48812	-1.54154	-0.06
Viremia, NOS	3 - Inpatient admission	Combined	2 – Other diseases	PheCode 1015	Effects of other external causes	37020	1.71	1.71 (1.37 - 2.14)	2.68e-06	5.57187	1.61	1.61 (1.28 - 2.02)	3.51e-05	4.45469	-1.11717	-0.1
Wheezing	3 - Inpatient admission	Combined	2 – Other diseases	PheCode 1015	Effects of other external causes	37020	2.09	2.09 (1.83 - 2.38)	2e-16	15.699	1.97	1.97 (1.72 - 2.25)	2e-16	15.699	0	-0.12
Acute bronchitis and bronchiolitis	3 - Inpatient admission	Combined	2 – Other diseases	PheCode 288.2	Elevated white blood cell count	37020	1.42	1.42 (1.27 - 1.60)	3.06e-09	8.51428	1.41	1.41 (1.26 - 1.59)	8.08e-09	8.09259	-0.42169	-0.01
Acute sinusitis	3 - Inpatient admission	Combined	2 – Other diseases	PheCode 288.2	Elevated white blood cell count	37020	0.83	0.83 (0.72 - 0.97)	0.01871	1.72793	0.84	0.84 (0.72 - 0.98)	0.02353	1.62838	-0.0995481	0.01
Allergy	3 - Inpatient admission	Combined	2 – Other diseases	PheCode 288.2	Elevated white blood cell count	37020	1.1	1.10 (1.01 - 1.19)	0.02153	1.66696	1.07	1.07 (0.98 - 1.16)	0.1204	0.919374	-0.747582	-0.03
ARDS	3 - Inpatient admission	Combined	2 – Other diseases	PheCode 288.2	Elevated white blood cell count	37020	3.9	3.90 (3.01 - 5.07)	2e-16	15.699	3.38	3.38 (2.58 - 4.41)	2e-16	15.699	0	-0.52
Asphyxia and hypoxemia	3 - Inpatient admission	Combined	2 – Other diseases	PheCode 288.2	Elevated white blood cell count	37020	5.35	5.35 (4.41 - 6.49)	2e-16	15.699	4.54	4.54 (3.73 - 5.52)	2e-16	15.699	0	-0.81
Asthma	3 - Inpatient admission	Combined	2 – Other diseases	PheCode 288.2	Elevated white blood cell count	37020	1.28	1.28 (1.17 - 1.40)	8.29e-08	7.08145	1.24	1.24 (1.14 - 1.36)	2.99e-06	5.52433	-1.55712	-0.04
Bacterial infection NOS	3 - Inpatient admission	Combined	2 – Other diseases	PheCode 288.2	Elevated white blood cell count	37020	2.3	2.30 (1.98 - 2.68)	2e-16	15.699	2.03	2.03 (1.74 - 2.37)	2e-16	15.699	0	-0.27
Bronchitis	3 - Inpatient admission	Combined	2 – Other diseases	PheCode 288.2	Elevated white blood cell count	37020	1.4	1.40 (1.24 - 1.59)	8.34e-08	7.07883	1.36	1.36 (1.20 - 1.54)	1.45e-06	5.83863	-1.2402	-0.04
Chronic airway obstruction	3 - Inpatient admission	Combined	2 – Other diseases	PheCode 288.2	Elevated white blood cell count	37020	3.18	3.18 (2.79 - 3.63)	2e-16	15.699	2.95	2.95 (2.58 - 3.37)	2e-16	15.699	0	-0.23
Chronic bronchitis	3 - Inpatient admission	Combined	2 – Other diseases	PheCode 288.2	Elevated white blood cell count	37020	3.53	3.53 (2.93 - 4.25)	2e-16	15.699	3.28	3.28 (2.71 - 3.96)	2e-16	15.699	0	-0.25
Cough	3 - Inpatient admission	Combined	2 – Other diseases	PheCode 288.2	Elevated white blood cell count	37020	1.39	1.39 (1.29 - 1.51)	2e-16	15.699	1.34	1.34 (1.24 - 1.45)	4.01e-13	12.3969	-3.30211	-0.05
Emphysema	3 - Inpatient admission	Combined	2 – Other diseases	PheCode 288.2	Elevated white blood cell count	37020	3.2	3.20 (2.71 - 3.77)	2e-16	15.699	3	3.00 (2.54 - 3.54)	2e-16	15.699	0	-0.2
Empyema and pneumothorax	3 - Inpatient admission	Combined	2 – Other diseases	PheCode 288.2	Elevated white blood cell count	37020	2.65	2.65 (2.19 - 3.21)	2e-16	15.699	2.36	2.36 (1.94 - 2.87)	2e-16	15.699	0	-0.29
Epistaxis or throat hemorrhage	3 - Inpatient admission	Combined	2 – Other diseases	PheCode 288.2	Elevated white blood cell count	37020	1.35	1.35 (1.15 - 1.59)	0.000269	3.57025	1.33	1.33 (1.13 - 1.57)	0.000691	3.16052	-0.409726	-0.02
Influenza	3 - Inpatient admission	Combined	2 – Other diseases	PheCode 288.2	Elevated white blood cell count	37020	1.68	1.68 (1.49 - 1.89)	2e-16	15.699	1.62	1.62 (1.43 - 1.82)	4.66e-15	14.3316	-1.36736	-0.06
Lung cancer	3 - Inpatient admission	Combined	2 – Other diseases	PheCode 288.2	Elevated white blood cell count	37020	2.87	2.87 (2.25 - 3.66)	2e-16	15.699	2.74	2.74 (2.14 - 3.50)	9.63e-16	15.0164	-0.682596	-0.13
Lymphangioleiomyomatosis	3 - Inpatient admission	Combined	2 – Other diseases	PheCode 288.2	Elevated white blood cell count	37020	3.82	3.82 (2.77 - 5.26)	2.44e-16	15.6126	3.63	3.63 (2.63 - 5.02)	5.77e-15	14.2388	-1.37379	-0.19
Other diseases of lung	3 - Inpatient admission	Combined	2 – Other diseases	PheCode 288.2	Elevated white blood cell count	37020	2.33	2.33 (2.04 - 2.65)	2e-16	15.699	2.22	2.22 (1.94 - 2.53)	2e-16	15.699	0	-0.11
Other dyspnea	3 - Inpatient admission	Combined	2 – Other diseases	PheCode 288.2	Elevated white blood cell count	37020	2.33	2.33 (2.12 - 2.57)	2e-16	15.699	2.2	2.20 (1.99 - 2.42)	2e-16	15.699	0	-0.13
Other upper respiratory disease	3 - Inpatient admission	Combined	2 – Other diseases	PheCode 288.2	Elevated white blood cell count	37020	1.23	1.23 (1.10 - 1.37)	0.00022	3.65758	1.21	1.21 (1.08 - 1.35)	0.000821	3.08566	-0.57192	-0.02
Painful respiration	3 - Inpatient admission	Combined	2 – Other diseases	PheCode 288.2	Elevated white blood cell count	37020	1.58	1.58 (1.40 - 1.79)	1.55e-13	12.8097	1.52	1.52 (1.34 - 1.72)	2.74e-11	10.5622	-2.24742	-0.06
Pleurisy; pleural effusion	3 - Inpatient admission	Combined	2 – Other diseases	PheCode 288.2	Elevated white blood cell count	37020	3.43	3.43 (2.97 - 3.96)	2e-16	15.699	3.02	3.02 (2.61 - 3.49)	2e-16	15.699	0	-0.41
Pneumonia	3 - Inpatient admission	Combined	2 – Other diseases	PheCode 288.2	Elevated white blood cell count	37020	2.85	2.85 (2.57 - 3.16)	2e-16	15.699	2.58	2.58 (2.32 - 2.86)	2e-16	15.699	0	-0.27
Pulmonary collapse; interstitial and compensatory emphysema	3 - Inpatient admission	Combined	2 – Other diseases	PheCode 288.2	Elevated white blood cell count	37020	3.65	3.65 (3.19 - 4.17)	2e-16	15.699	3.26	3.26 (2.85 - 3.72)	2e-16	15.699	0	-0.39
Pulmonary congestion and hypostasis	3 - Inpatient admission	Combined	2 – Other diseases	PheCode 288.2	Elevated white blood cell count	37020	5.85	5.85 (4.95 - 6.91)	2e-16	15.699	5.02	5.02 (4.24 - 5.94)	2e-16	15.699	0	-0.83
Pulmonary embolism and infarction, acute	3 - Inpatient admission	Combined	2 – Other diseases	PheCode 288.2	Elevated white blood cell count	37020	2.26	2.26 (1.87 - 2.72)	2e-16	15.699	2.15	2.15 (1.78 - 2.60)	2.52e-15	14.5986	-1.10037	-0.11
Pulmonary fibrosis	3 - Inpatient admission	Combined	2 – Other diseases	PheCode 288.2	Elevated white blood cell count	37020	3.03	3.03 (2.31 - 3.97)	9.81e-16	15.0083	2.9	2.90 (2.20 - 3.80)	2.09e-14	13.6799	-1.32848	-0.13
Pulmonary hypertension	3 - Inpatient admission	Combined	2 – Other diseases	PheCode 288.2	Elevated white blood cell count	37020	3.67	3.67 (2.92 - 4.61)	2e-16	15.699	3.3	3.30 (2.62 - 4.16)	2e-16	15.699	0	-0.37
Respiratory failure	3 - Inpatient admission	Combined	2 – Other diseases	PheCode 288.2	Elevated white blood cell count	37020	6.52	6.52 (5.31 - 8.01)	2e-16	15.699	5.46	5.46 (4.44 - 6.72)	2e-16	15.699	0	-1.06
Restless legs syndrome	3 - Inpatient admission	Combined	2 – Other diseases	PheCode 288.2	Elevated white blood cell count	37020	1.38	1.38 (1.07 - 1.77)	0.01198	1.92154	1.36	1.36 (1.06 - 1.75)	0.01584	1.80024	-0.121298	-0.02
Septal deviations / turbinate hypertrophy	3 - Inpatient admission	Combined	2 – Other diseases	PheCode 288.2	Elevated white blood cell count	37020	0.64	0.64 (0.52 - 0.80)	9.82e-05	4.00789	0.66	0.66 (0.53 - 0.83)	0.000282	3.54975	-0.458138	0.02
Shortness of breath	3 - Inpatient admission	Combined	2 – Other diseases	PheCode 288.2	Elevated white blood cell count	37020	2.48	2.48 (2.27 - 2.71)	2e-16	15.699	2.34	2.34 (2.14 - 2.56)	2e-16	15.699	0	-0.14
Sleep apnea	3 - Inpatient admission	Combined	2 – Other diseases	PheCode 288.2	Elevated white blood cell count	37020	1.27	1.27 (1.15 - 1.40)	1.88e-06	5.72584	1.24	1.24 (1.12 - 1.37)	2.03e-05	4.6925	-1.03334	-0.03
Sleep disorders	3 - Inpatient admission	Combined	2 – Other diseases	PheCode 288.2	Elevated white blood cell count	37020	1.35	1.35 (1.15 - 1.59)	0.000312	3.50585	1.35	1.35 (1.15 - 1.59)	0.000338	3.47108	-0.0347621	0
Solitary pulmonary nodule	3 - Inpatient admission	Combined	2 – Other diseases	PheCode 288.2	Elevated white blood cell count	37020	1.56	1.56 (1.37 - 1.77)	2.39e-11	10.6216	1.5	1.50 (1.31 - 1.71)	1.54e-09	8.81248	-1.80912	-0.06
Symptoms involving respiratory system and other chest symptoms	3 - Inpatient admission	Combined	2 – Other diseases	PheCode 288.2	Elevated white blood cell count	37020	1.98	1.98 (1.66 - 2.35)	7.45e-15	14.1278	1.87	1.87 (1.57 - 2.22)	2.51e-12	11.6003	-2.52752	-0.11
Tuberous Sclerosis Complex	3 - Inpatient admission	Combined	2 – Other diseases	PheCode 288.2	Elevated white blood cell count	37020	2.51	2.51 (1.66 - 3.80)	1.4e-05	4.85387	2.12	2.12 (1.39 - 3.23)	0.000448	3.34872	-1.50515	-0.39
Viral infection	3 - Inpatient admission	Combined	2 – Other diseases	PheCode 288.2	Elevated white blood cell count	37019	1.51	1.51 (1.31 - 1.74)	9.34e-09	8.02965	1.46	1.46 (1.26 - 1.68)	1.94e-07	6.7122	-1.31745	-0.05
Viremia, NOS	3 - Inpatient admission	Combined	2 – Other diseases	PheCode 288.2	Elevated white blood cell count	37020	1.71	1.71 (1.37 - 2.14)	2.68e-06	5.57187	1.64	1.64 (1.31 - 2.06)	1.74e-05	4.75945	-0.812414	-0.07
Wheezing	3 - Inpatient admission	Combined	2 – Other diseases	PheCode 288.2	Elevated white blood cell count	37020	2.09	2.09 (1.83 - 2.38)	2e-16	15.699	2.01	2.01 (1.76 - 2.30)	2e-16	15.699	0	-0.08
Acute bronchitis and bronchiolitis	3 - Inpatient admission	Combined	2 – Other diseases	PheCode 401.1	Essential Hypertension	37019	1.42	1.42 (1.27 - 1.60)	3.09e-09	8.51004	1.4	1.40 (1.25 - 1.58)	1.65e-08	7.78252	-0.727525	-0.02
Acute sinusitis	3 - Inpatient admission	Combined	2 – Other diseases	PheCode 401.1	Essential Hypertension	37019	0.83	0.83 (0.72 - 0.97)	0.0187	1.72816	0.83	0.83 (0.71 - 0.96)	0.013023	1.88529	0.157131	0
Allergy	3 - Inpatient admission	Combined	2 – Other diseases	PheCode 401.1	Essential Hypertension	37019	1.1	1.10 (1.01 - 1.19)	0.02165	1.66454	1.07	1.07 (0.98 - 1.16)	0.1123	0.94962	-0.714922	-0.03
ARDS	3 - Inpatient admission	Combined	2 – Other diseases	PheCode 401.1	Essential Hypertension	37019	3.9	3.90 (3.00 - 5.07)	2e-16	15.699	3.75	3.75 (2.88 - 4.87)	2e-16	15.699	0	-0.15
Asphyxia and hypoxemia	3 - Inpatient admission	Combined	2 – Other diseases	PheCode 401.1	Essential Hypertension	37019	5.35	5.35 (4.41 - 6.49)	2e-16	15.699	4.94	4.94 (4.07 - 6.00)	2e-16	15.699	0	-0.41
Asthma	3 - Inpatient admission	Combined	2 – Other diseases	PheCode 401.1	Essential Hypertension	37019	1.28	1.28 (1.17 - 1.40)	8.38e-08	7.07676	1.26	1.26 (1.15 - 1.38)	9.77e-07	6.01011	-1.06665	-0.02
Bacterial infection NOS	3 - Inpatient admission	Combined	2 – Other diseases	PheCode 401.1	Essential Hypertension	37019	2.3	2.30 (1.98 - 2.68)	2e-16	15.699	2.21	2.21 (1.90 - 2.57)	2e-16	15.699	0	-0.09
Bronchitis	3 - Inpatient admission	Combined	2 – Other diseases	PheCode 401.1	Essential Hypertension	37019	1.4	1.40 (1.24 - 1.59)	8.39e-08	7.07624	1.39	1.39 (1.22 - 1.57)	2.64e-07	6.5784	-0.497842	-0.01
Chronic airway obstruction	3 - Inpatient admission	Combined	2 – Other diseases	PheCode 401.1	Essential Hypertension	37019	3.18	3.18 (2.79 - 3.63)	2e-16	15.699	3.02	3.02 (2.65 - 3.45)	2e-16	15.699	0	-0.16
Chronic bronchitis	3 - Inpatient admission	Combined	2 – Other diseases	PheCode 401.1	Essential Hypertension	37019	3.53	3.53 (2.93 - 4.25)	2e-16	15.699	3.38	3.38 (2.80 - 4.07)	2e-16	15.699	0	-0.15
Cough	3 - Inpatient admission	Combined	2 – Other diseases	PheCode 401.1	Essential Hypertension	37019	1.39	1.39 (1.29 - 1.50)	2e-16	15.699	1.34	1.34 (1.24 - 1.45)	5.64e-13	12.2487	-3.45025	-0.05
Emphysema	3 - Inpatient admission	Combined	2 – Other diseases	PheCode 401.1	Essential Hypertension	37019	3.2	3.20 (2.71 - 3.77)	2e-16	15.699	3.08	3.08 (2.61 - 3.63)	2e-16	15.699	0	-0.12
Empyema and pneumothorax	3 - Inpatient admission	Combined	2 – Other diseases	PheCode 401.1	Essential Hypertension	37019	2.65	2.65 (2.19 - 3.21)	2e-16	15.699	2.53	2.53 (2.09 - 3.06)	2e-16	15.699	0	-0.12
Epistaxis or throat hemorrhage	3 - Inpatient admission	Combined	2 – Other diseases	PheCode 401.1	Essential Hypertension	37019	1.35	1.35 (1.15 - 1.59)	0.00027	3.56864	1.3	1.30 (1.11 - 1.54)	0.001507	2.82189	-0.746749	-0.05
Influenza	3 - Inpatient admission	Combined	2 – Other diseases	PheCode 401.1	Essential Hypertension	37019	1.68	1.68 (1.49 - 1.89)	2e-16	15.699	1.64	1.64 (1.45 - 1.84)	5.62e-16	15.2503	-0.448706	-0.04
Lung cancer	3 - Inpatient admission	Combined	2 – Other diseases	PheCode 401.1	Essential Hypertension	37019	2.87	2.87 (2.25 - 3.66)	2e-16	15.699	2.76	2.76 (2.17 - 3.52)	2.3e-16	15.6383	-0.0606978	-0.11
Lymphangioleiomyomatosis	3 - Inpatient admission	Combined	2 – Other diseases	PheCode 401.1	Essential Hypertension	37019	3.82	3.82 (2.77 - 5.26)	2.45e-16	15.6108	3.67	3.67 (2.67 - 5.06)	1.43e-15	14.8447	-0.76617	-0.15
Other diseases of lung	3 - Inpatient admission	Combined	2 – Other diseases	PheCode 401.1	Essential Hypertension	37019	2.33	2.33 (2.04 - 2.65)	2e-16	15.699	2.29	2.29 (2.01 - 2.61)	2e-16	15.699	0	-0.04
Other dyspnea	3 - Inpatient admission	Combined	2 – Other diseases	PheCode 401.1	Essential Hypertension	37019	2.33	2.33 (2.12 - 2.57)	2e-16	15.699	2.19	2.19 (1.99 - 2.42)	2e-16	15.699	0	-0.14
Other upper respiratory disease	3 - Inpatient admission	Combined	2 – Other diseases	PheCode 401.1	Essential Hypertension	37019	1.23	1.23 (1.10 - 1.37)	0.000221	3.65561	1.23	1.23 (1.10 - 1.37)	0.00028	3.55284	-0.102766	0
Painful respiration	3 - Inpatient admission	Combined	2 – Other diseases	PheCode 401.1	Essential Hypertension	37019	1.58	1.58 (1.40 - 1.79)	1.56e-13	12.8069	1.55	1.55 (1.37 - 1.75)	2.52e-12	11.5986	-1.20828	-0.03
Pleurisy; pleural effusion	3 - Inpatient admission	Combined	2 – Other diseases	PheCode 401.1	Essential Hypertension	37019	3.43	3.43 (2.97 - 3.96)	2e-16	15.699	3.21	3.21 (2.78 - 3.71)	2e-16	15.699	0	-0.22
Pneumonia	3 - Inpatient admission	Combined	2 – Other diseases	PheCode 401.1	Essential Hypertension	37019	2.85	2.85 (2.57 - 3.15)	2e-16	15.699	2.75	2.75 (2.48 - 3.05)	2e-16	15.699	0	-0.1
Pulmonary collapse; interstitial and compensatory emphysema	3 - Inpatient admission	Combined	2 – Other diseases	PheCode 401.1	Essential Hypertension	37019	3.65	3.65 (3.19 - 4.17)	2e-16	15.699	3.41	3.41 (2.98 - 3.89)	2e-16	15.699	0	-0.24
Pulmonary congestion and hypostasis	3 - Inpatient admission	Combined	2 – Other diseases	PheCode 401.1	Essential Hypertension	37019	5.85	5.85 (4.95 - 6.91)	2e-16	15.699	5.29	5.29 (4.48 - 6.25)	2e-16	15.699	0	-0.56
Pulmonary embolism and infarction, acute	3 - Inpatient admission	Combined	2 – Other diseases	PheCode 401.1	Essential Hypertension	37019	2.26	2.26 (1.87 - 2.72)	2e-16	15.699	2.24	2.24 (1.86 - 2.70)	2e-16	15.699	0	-0.02
Pulmonary fibrosis	3 - Inpatient admission	Combined	2 – Other diseases	PheCode 401.1	Essential Hypertension	37019	3.03	3.03 (2.31 - 3.97)	9.84e-16	15.007	2.93	2.93 (2.23 - 3.84)	7.46e-15	14.1273	-0.879744	-0.1
Pulmonary hypertension	3 - Inpatient admission	Combined	2 – Other diseases	PheCode 401.1	Essential Hypertension	37019	3.67	3.67 (2.92 - 4.61)	2e-16	15.699	3.29	3.29 (2.62 - 4.13)	2e-16	15.699	0	-0.38
Respiratory failure	3 - Inpatient admission	Combined	2 – Other diseases	PheCode 401.1	Essential Hypertension	37019	6.52	6.52 (5.31 - 8.01)	2e-16	15.699	6.01	6.01 (4.89 - 7.38)	2e-16	15.699	0	-0.51
Restless legs syndrome	3 - Inpatient admission	Combined	2 – Other diseases	PheCode 401.1	Essential Hypertension	37019	1.38	1.38 (1.07 - 1.77)	0.01199	1.92118	1.3	1.30 (1.01 - 1.67)	0.0386	1.41341	-0.507768	-0.08
Septal deviations / turbinate hypertrophy	3 - Inpatient admission	Combined	2 – Other diseases	PheCode 401.1	Essential Hypertension	37019	0.64	0.64 (0.52 - 0.80)	9.8e-05	4.00877	0.65	0.65 (0.52 - 0.82)	0.000174	3.75945	-0.249323	0.01
Shortness of breath	3 - Inpatient admission	Combined	2 – Other diseases	PheCode 401.1	Essential Hypertension	37019	2.48	2.48 (2.27 - 2.71)	2e-16	15.699	2.34	2.34 (2.14 - 2.56)	2e-16	15.699	0	-0.14
Sleep apnea	3 - Inpatient admission	Combined	2 – Other diseases	PheCode 401.1	Essential Hypertension	37019	1.27	1.27 (1.15 - 1.40)	1.9e-06	5.72125	1.19	1.19 (1.08 - 1.32)	0.000464	3.33348	-2.38776	-0.08
Sleep disorders	3 - Inpatient admission	Combined	2 – Other diseases	PheCode 401.1	Essential Hypertension	37019	1.35	1.35 (1.15 - 1.59)	0.000313	3.50446	1.35	1.35 (1.14 - 1.59)	0.000338	3.47108	-0.0333724	0
Solitary pulmonary nodule	3 - Inpatient admission	Combined	2 – Other diseases	PheCode 401.1	Essential Hypertension	37019	1.56	1.56 (1.37 - 1.77)	2.4e-11	10.6198	1.5	1.50 (1.32 - 1.71)	7.88e-10	9.10347	-1.51631	-0.06
Symptoms involving respiratory system and other chest symptoms	3 - Inpatient admission	Combined	2 – Other diseases	PheCode 401.1	Essential Hypertension	37019	1.98	1.98 (1.66 - 2.35)	7.51e-15	14.1244	1.93	1.93 (1.62 - 2.29)	8.91e-14	13.0501	-1.07424	-0.05
Tuberous Sclerosis Complex	3 - Inpatient admission	Combined	2 – Other diseases	PheCode 401.1	Essential Hypertension	37019	2.51	2.51 (1.66 - 3.80)	1.4e-05	4.85387	2.38	2.38 (1.57 - 3.62)	4.45e-05	4.35164	-0.502232	-0.13
Viral infection	3 - Inpatient admission	Combined	2 – Other diseases	PheCode 401.1	Essential Hypertension	37019	1.51	1.51 (1.31 - 1.74)	9.34e-09	8.02965	1.51	1.51 (1.32 - 1.74)	7.63e-09	8.11748	0.0878223	0
Viremia, NOS	3 - Inpatient admission	Combined	2 – Other diseases	PheCode 401.1	Essential Hypertension	37019	1.71	1.71 (1.37 - 2.14)	2.69e-06	5.57025	1.69	1.69 (1.35 - 2.11)	4.94e-06	5.30627	-0.263975	-0.02
Wheezing	3 - Inpatient admission	Combined	2 – Other diseases	PheCode 401.1	Essential Hypertension	37019	2.09	2.09 (1.83 - 2.38)	2e-16	15.699	1.99	1.99 (1.74 - 2.28)	2e-16	15.699	0	-0.1
Acute bronchitis and bronchiolitis	3 - Inpatient admission	Combined	2 – Other diseases	PheCode 578.9	Hemorrhage of gastrointestinal tract	37020	1.42	1.42 (1.27 - 1.60)	3.06e-09	8.51428	1.4	1.40 (1.25 - 1.58)	1.39e-08	7.85699	-0.657293	-0.02
Acute sinusitis	3 - Inpatient admission	Combined	2 – Other diseases	PheCode 578.9	Hemorrhage of gastrointestinal tract	37020	0.83	0.83 (0.72 - 0.97)	0.01871	1.72793	0.83	0.83 (0.71 - 0.96)	0.01376	1.86138	0.133455	0
Allergy	3 - Inpatient admission	Combined	2 – Other diseases	PheCode 578.9	Hemorrhage of gastrointestinal tract	37020	1.1	1.10 (1.01 - 1.19)	0.02153	1.66696	1.1	1.10 (1.01 - 1.19)	0.02758	1.55941	-0.10755	0
ARDS	3 - Inpatient admission	Combined	2 – Other diseases	PheCode 578.9	Hemorrhage of gastrointestinal tract	37020	3.9	3.90 (3.01 - 5.07)	2e-16	15.699	3.69	3.69 (2.84 - 4.81)	2e-16	15.699	0	-0.21
Asphyxia and hypoxemia	3 - Inpatient admission	Combined	2 – Other diseases	PheCode 578.9	Hemorrhage of gastrointestinal tract	37020	5.35	5.35 (4.41 - 6.49)	2e-16	15.699	5.05	5.05 (4.15 - 6.13)	2e-16	15.699	0	-0.3
Asthma	3 - Inpatient admission	Combined	2 – Other diseases	PheCode 578.9	Hemorrhage of gastrointestinal tract	37020	1.28	1.28 (1.17 - 1.40)	8.29e-08	7.08145	1.27	1.27 (1.16 - 1.39)	3.5e-07	6.45593	-0.625514	-0.01
Bacterial infection NOS	3 - Inpatient admission	Combined	2 – Other diseases	PheCode 578.9	Hemorrhage of gastrointestinal tract	37020	2.3	2.30 (1.98 - 2.68)	2e-16	15.699	2.21	2.21 (1.90 - 2.58)	2e-16	15.699	0	-0.09
Bronchitis	3 - Inpatient admission	Combined	2 – Other diseases	PheCode 578.9	Hemorrhage of gastrointestinal tract	37020	1.4	1.40 (1.24 - 1.59)	8.34e-08	7.07883	1.38	1.38 (1.22 - 1.56)	5.08e-07	6.29414	-0.784698	-0.02
Chronic airway obstruction	3 - Inpatient admission	Combined	2 – Other diseases	PheCode 578.9	Hemorrhage of gastrointestinal tract	37020	3.18	3.18 (2.79 - 3.63)	2e-16	15.699	3.1	3.10 (2.71 - 3.53)	2e-16	15.699	0	-0.08
Chronic bronchitis	3 - Inpatient admission	Combined	2 – Other diseases	PheCode 578.9	Hemorrhage of gastrointestinal tract	37020	3.53	3.53 (2.93 - 4.25)	2e-16	15.699	3.45	3.45 (2.86 - 4.16)	2e-16	15.699	0	-0.08
Cough	3 - Inpatient admission	Combined	2 – Other diseases	PheCode 578.9	Hemorrhage of gastrointestinal tract	37020	1.39	1.39 (1.29 - 1.51)	2e-16	15.699	1.38	1.38 (1.28 - 1.50)	6.86e-16	15.1637	-0.535294	-0.01
Emphysema	3 - Inpatient admission	Combined	2 – Other diseases	PheCode 578.9	Hemorrhage of gastrointestinal tract	37020	3.2	3.20 (2.71 - 3.77)	2e-16	15.699	3.11	3.11 (2.64 - 3.67)	2e-16	15.699	0	-0.09
Empyema and pneumothorax	3 - Inpatient admission	Combined	2 – Other diseases	PheCode 578.9	Hemorrhage of gastrointestinal tract	37020	2.65	2.65 (2.19 - 3.21)	2e-16	15.699	2.57	2.57 (2.12 - 3.11)	2e-16	15.699	0	-0.08
Epistaxis or throat hemorrhage	3 - Inpatient admission	Combined	2 – Other diseases	PheCode 578.9	Hemorrhage of gastrointestinal tract	37020	1.35	1.35 (1.15 - 1.59)	0.000269	3.57025	1.3	1.30 (1.10 - 1.53)	0.00205	2.68825	-0.882002	-0.05
Influenza	3 - Inpatient admission	Combined	2 – Other diseases	PheCode 578.9	Hemorrhage of gastrointestinal tract	37020	1.68	1.68 (1.49 - 1.89)	2e-16	15.699	1.66	1.66 (1.47 - 1.87)	2e-16	15.699	0	-0.02
Lung cancer	3 - Inpatient admission	Combined	2 – Other diseases	PheCode 578.9	Hemorrhage of gastrointestinal tract	37020	2.87	2.87 (2.25 - 3.66)	2e-16	15.699	2.87	2.87 (2.25 - 3.66)	2e-16	15.699	0	0
Lymphangioleiomyomatosis	3 - Inpatient admission	Combined	2 – Other diseases	PheCode 578.9	Hemorrhage of gastrointestinal tract	37020	3.82	3.82 (2.77 - 5.26)	2.44e-16	15.6126	3.66	3.66 (2.65 - 5.05)	2.91e-15	14.5361	-1.0765	-0.16
Other diseases of lung	3 - Inpatient admission	Combined	2 – Other diseases	PheCode 578.9	Hemorrhage of gastrointestinal tract	37020	2.33	2.33 (2.04 - 2.65)	2e-16	15.699	2.29	2.29 (2.00 - 2.61)	2e-16	15.699	0	-0.04
Other dyspnea	3 - Inpatient admission	Combined	2 – Other diseases	PheCode 578.9	Hemorrhage of gastrointestinal tract	37020	2.33	2.33 (2.12 - 2.57)	2e-16	15.699	2.25	2.25 (2.04 - 2.48)	2e-16	15.699	0	-0.08
Other upper respiratory disease	3 - Inpatient admission	Combined	2 – Other diseases	PheCode 578.9	Hemorrhage of gastrointestinal tract	37020	1.23	1.23 (1.10 - 1.37)	0.00022	3.65758	1.23	1.23 (1.10 - 1.37)	0.00028	3.55284	-0.104735	0
Painful respiration	3 - Inpatient admission	Combined	2 – Other diseases	PheCode 578.9	Hemorrhage of gastrointestinal tract	37020	1.58	1.58 (1.40 - 1.79)	1.55e-13	12.8097	1.55	1.55 (1.37 - 1.75)	2.41e-12	11.618	-1.19169	-0.03
Pleurisy; pleural effusion	3 - Inpatient admission	Combined	2 – Other diseases	PheCode 578.9	Hemorrhage of gastrointestinal tract	37020	3.43	3.43 (2.97 - 3.96)	2e-16	15.699	3.22	3.22 (2.78 - 3.72)	2e-16	15.699	0	-0.21
Pneumonia	3 - Inpatient admission	Combined	2 – Other diseases	PheCode 578.9	Hemorrhage of gastrointestinal tract	37020	2.85	2.85 (2.57 - 3.16)	2e-16	15.699	2.76	2.76 (2.48 - 3.06)	2e-16	15.699	0	-0.09
Pulmonary collapse; interstitial and compensatory emphysema	3 - Inpatient admission	Combined	2 – Other diseases	PheCode 578.9	Hemorrhage of gastrointestinal tract	37020	3.65	3.65 (3.19 - 4.17)	2e-16	15.699	3.46	3.46 (3.03 - 3.96)	2e-16	15.699	0	-0.19
Pulmonary congestion and hypostasis	3 - Inpatient admission	Combined	2 – Other diseases	PheCode 578.9	Hemorrhage of gastrointestinal tract	37020	5.85	5.85 (4.95 - 6.91)	2e-16	15.699	5.36	5.36 (4.52 - 6.34)	2e-16	15.699	0	-0.49
Pulmonary embolism and infarction, acute	3 - Inpatient admission	Combined	2 – Other diseases	PheCode 578.9	Hemorrhage of gastrointestinal tract	37020	2.26	2.26 (1.87 - 2.72)	2e-16	15.699	2.16	2.16 (1.79 - 2.61)	1.58e-15	14.8013	-0.897627	-0.1
Pulmonary fibrosis	3 - Inpatient admission	Combined	2 – Other diseases	PheCode 578.9	Hemorrhage of gastrointestinal tract	37020	3.03	3.03 (2.31 - 3.97)	9.81e-16	15.0083	2.9	2.90 (2.21 - 3.81)	1.37e-14	13.8633	-1.14505	-0.13
Pulmonary hypertension	3 - Inpatient admission	Combined	2 – Other diseases	PheCode 578.9	Hemorrhage of gastrointestinal tract	37020	3.67	3.67 (2.92 - 4.61)	2e-16	15.699	3.43	3.43 (2.72 - 4.32)	2e-16	15.699	0	-0.24
Respiratory failure	3 - Inpatient admission	Combined	2 – Other diseases	PheCode 578.9	Hemorrhage of gastrointestinal tract	37020	6.52	6.52 (5.31 - 8.01)	2e-16	15.699	6.16	6.16 (5.01 - 7.58)	2e-16	15.699	0	-0.36
Restless legs syndrome	3 - Inpatient admission	Combined	2 – Other diseases	PheCode 578.9	Hemorrhage of gastrointestinal tract	37020	1.38	1.38 (1.07 - 1.77)	0.01198	1.92154	1.35	1.35 (1.05 - 1.73)	0.02069	1.68424	-0.237304	-0.03
Septal deviations / turbinate hypertrophy	3 - Inpatient admission	Combined	2 – Other diseases	PheCode 578.9	Hemorrhage of gastrointestinal tract	37020	0.64	0.64 (0.52 - 0.80)	9.82e-05	4.00789	0.64	0.64 (0.51 - 0.80)	7.85e-05	4.10513	0.0972418	0
Shortness of breath	3 - Inpatient admission	Combined	2 – Other diseases	PheCode 578.9	Hemorrhage of gastrointestinal tract	37020	2.48	2.48 (2.27 - 2.71)	2e-16	15.699	2.4	2.40 (2.20 - 2.63)	2e-16	15.699	0	-0.08
Sleep apnea	3 - Inpatient admission	Combined	2 – Other diseases	PheCode 578.9	Hemorrhage of gastrointestinal tract	37020	1.27	1.27 (1.15 - 1.40)	1.88e-06	5.72584	1.25	1.25 (1.14 - 1.38)	6.78e-06	5.16877	-0.557072	-0.02
Sleep disorders	3 - Inpatient admission	Combined	2 – Other diseases	PheCode 578.9	Hemorrhage of gastrointestinal tract	37020	1.35	1.35 (1.15 - 1.59)	0.000312	3.50585	1.35	1.35 (1.14 - 1.59)	0.000343	3.46471	-0.0411395	0
Solitary pulmonary nodule	3 - Inpatient admission	Combined	2 – Other diseases	PheCode 578.9	Hemorrhage of gastrointestinal tract	37020	1.56	1.56 (1.37 - 1.77)	2.39e-11	10.6216	1.54	1.54 (1.35 - 1.76)	8.12e-11	10.0904	-0.531158	-0.02
Symptoms involving respiratory system and other chest symptoms	3 - Inpatient admission	Combined	2 – Other diseases	PheCode 578.9	Hemorrhage of gastrointestinal tract	37020	1.98	1.98 (1.66 - 2.35)	7.45e-15	14.1278	1.95	1.95 (1.64 - 2.32)	3.81e-14	13.4191	-0.708769	-0.03
Tuberous Sclerosis Complex	3 - Inpatient admission	Combined	2 – Other diseases	PheCode 578.9	Hemorrhage of gastrointestinal tract	37020	2.51	2.51 (1.66 - 3.80)	1.4e-05	4.85387	2.43	2.43 (1.60 - 3.69)	2.93e-05	4.53313	-0.32074	-0.08
Viral infection	3 - Inpatient admission	Combined	2 – Other diseases	PheCode 578.9	Hemorrhage of gastrointestinal tract	37019	1.51	1.51 (1.31 - 1.74)	9.34e-09	8.02965	1.5	1.50 (1.30 - 1.72)	1.74e-08	7.75945	-0.270202	-0.01
Viremia, NOS	3 - Inpatient admission	Combined	2 – Other diseases	PheCode 578.9	Hemorrhage of gastrointestinal tract	37020	1.71	1.71 (1.37 - 2.14)	2.68e-06	5.57187	1.68	1.68 (1.34 - 2.11)	5.46e-06	5.26281	-0.309058	-0.03
Wheezing	3 - Inpatient admission	Combined	2 – Other diseases	PheCode 578.9	Hemorrhage of gastrointestinal tract	37020	2.09	2.09 (1.83 - 2.38)	2e-16	15.699	2.04	2.04 (1.78 - 2.33)	2e-16	15.699	0	-0.05
Acute bronchitis and bronchiolitis	3 - Inpatient admission	Combined	2 – Other diseases	PheCode 458.9	Hypotension NOS	37020	1.42	1.42 (1.27 - 1.60)	3.06e-09	8.51428	1.39	1.39 (1.23 - 1.56)	5.07e-08	7.29499	-1.21929	-0.03
Acute sinusitis	3 - Inpatient admission	Combined	2 – Other diseases	PheCode 458.9	Hypotension NOS	37020	0.83	0.83 (0.72 - 0.97)	0.01871	1.72793	0.83	0.83 (0.72 - 0.97)	0.02012	1.69637	-0.0315542	0
Allergy	3 - Inpatient admission	Combined	2 – Other diseases	PheCode 458.9	Hypotension NOS	37020	1.1	1.10 (1.01 - 1.19)	0.02153	1.66696	1.06	1.06 (0.97 - 1.15)	0.19295	0.714555	-0.952401	-0.04
ARDS	3 - Inpatient admission	Combined	2 – Other diseases	PheCode 458.9	Hypotension NOS	37020	3.9	3.90 (3.01 - 5.07)	2e-16	15.699	3.05	3.05 (2.33 - 3.98)	4.44e-16	15.3526	-0.346353	-0.85
Asphyxia and hypoxemia	3 - Inpatient admission	Combined	2 – Other diseases	PheCode 458.9	Hypotension NOS	37020	5.35	5.35 (4.41 - 6.49)	2e-16	15.699	4.22	4.22 (3.46 - 5.15)	2e-16	15.699	0	-1.13
Asthma	3 - Inpatient admission	Combined	2 – Other diseases	PheCode 458.9	Hypotension NOS	37020	1.28	1.28 (1.17 - 1.40)	8.29e-08	7.08145	1.26	1.26 (1.15 - 1.38)	7.84e-07	6.10568	-0.975762	-0.02
Bacterial infection NOS	3 - Inpatient admission	Combined	2 – Other diseases	PheCode 458.9	Hypotension NOS	37020	2.3	2.30 (1.98 - 2.68)	2e-16	15.699	1.91	1.91 (1.63 - 2.24)	7.34e-16	15.1343	-0.564666	-0.39
Bronchitis	3 - Inpatient admission	Combined	2 – Other diseases	PheCode 458.9	Hypotension NOS	37020	1.4	1.40 (1.24 - 1.59)	8.34e-08	7.07883	1.38	1.38 (1.21 - 1.56)	6.36e-07	6.19654	-0.882291	-0.02
Chronic airway obstruction	3 - Inpatient admission	Combined	2 – Other diseases	PheCode 458.9	Hypotension NOS	37020	3.18	3.18 (2.79 - 3.63)	2e-16	15.699	2.9	2.90 (2.54 - 3.32)	2e-16	15.699	0	-0.28
Chronic bronchitis	3 - Inpatient admission	Combined	2 – Other diseases	PheCode 458.9	Hypotension NOS	37020	3.53	3.53 (2.93 - 4.25)	2e-16	15.699	3.18	3.18 (2.63 - 3.85)	2e-16	15.699	0	-0.35
Cough	3 - Inpatient admission	Combined	2 – Other diseases	PheCode 458.9	Hypotension NOS	37020	1.39	1.39 (1.29 - 1.51)	2e-16	15.699	1.34	1.34 (1.24 - 1.46)	3.27e-13	12.4855	-3.21352	-0.05
Emphysema	3 - Inpatient admission	Combined	2 – Other diseases	PheCode 458.9	Hypotension NOS	37020	3.2	3.20 (2.71 - 3.77)	2e-16	15.699	2.93	2.93 (2.47 - 3.46)	2e-16	15.699	0	-0.27
Empyema and pneumothorax	3 - Inpatient admission	Combined	2 – Other diseases	PheCode 458.9	Hypotension NOS	37020	2.65	2.65 (2.19 - 3.21)	2e-16	15.699	2.15	2.15 (1.76 - 2.62)	3.39e-14	13.4698	-2.22917	-0.5
Epistaxis or throat hemorrhage	3 - Inpatient admission	Combined	2 – Other diseases	PheCode 458.9	Hypotension NOS	37020	1.35	1.35 (1.15 - 1.59)	0.000269	3.57025	1.26	1.26 (1.07 - 1.49)	0.00629	2.20135	-1.3689	-0.09
Influenza	3 - Inpatient admission	Combined	2 – Other diseases	PheCode 458.9	Hypotension NOS	37020	1.68	1.68 (1.49 - 1.89)	2e-16	15.699	1.58	1.58 (1.40 - 1.78)	1.27e-13	12.8962	-2.80277	-0.1
Lung cancer	3 - Inpatient admission	Combined	2 – Other diseases	PheCode 458.9	Hypotension NOS	37020	2.87	2.87 (2.25 - 3.66)	2e-16	15.699	2.74	2.74 (2.15 - 3.51)	8.61e-16	15.065	-0.633973	-0.13
Lymphangioleiomyomatosis	3 - Inpatient admission	Combined	2 – Other diseases	PheCode 458.9	Hypotension NOS	37020	3.82	3.82 (2.77 - 5.26)	2.44e-16	15.6126	3.54	3.54 (2.54 - 4.91)	5.4e-14	13.2676	-2.345	-0.28
Other diseases of lung	3 - Inpatient admission	Combined	2 – Other diseases	PheCode 458.9	Hypotension NOS	37020	2.33	2.33 (2.04 - 2.65)	2e-16	15.699	2.22	2.22 (1.94 - 2.53)	2e-16	15.699	0	-0.11
Other dyspnea	3 - Inpatient admission	Combined	2 – Other diseases	PheCode 458.9	Hypotension NOS	37020	2.33	2.33 (2.12 - 2.57)	2e-16	15.699	2.05	2.05 (1.86 - 2.27)	2e-16	15.699	0	-0.28
Other upper respiratory disease	3 - Inpatient admission	Combined	2 – Other diseases	PheCode 458.9	Hypotension NOS	37020	1.23	1.23 (1.10 - 1.37)	0.00022	3.65758	1.22	1.22 (1.09 - 1.37)	0.000402	3.39577	-0.261803	-0.01
Painful respiration	3 - Inpatient admission	Combined	2 – Other diseases	PheCode 458.9	Hypotension NOS	37020	1.58	1.58 (1.40 - 1.79)	1.55e-13	12.8097	1.49	1.49 (1.31 - 1.68)	3.6e-10	9.4437	-3.36597	-0.09
Pleurisy; pleural effusion	3 - Inpatient admission	Combined	2 – Other diseases	PheCode 458.9	Hypotension NOS	37020	3.43	3.43 (2.97 - 3.96)	2e-16	15.699	2.7	2.70 (2.32 - 3.13)	2e-16	15.699	0	-0.73
Pneumonia	3 - Inpatient admission	Combined	2 – Other diseases	PheCode 458.9	Hypotension NOS	37020	2.85	2.85 (2.57 - 3.16)	2e-16	15.699	2.5	2.50 (2.25 - 2.78)	2e-16	15.699	0	-0.35
Pulmonary collapse; interstitial and compensatory emphysema	3 - Inpatient admission	Combined	2 – Other diseases	PheCode 458.9	Hypotension NOS	37020	3.65	3.65 (3.19 - 4.17)	2e-16	15.699	2.85	2.85 (2.48 - 3.28)	2e-16	15.699	0	-0.8
Pulmonary congestion and hypostasis	3 - Inpatient admission	Combined	2 – Other diseases	PheCode 458.9	Hypotension NOS	37020	5.85	5.85 (4.95 - 6.91)	2e-16	15.699	4.27	4.27 (3.59 - 5.08)	2e-16	15.699	0	-1.58
Pulmonary embolism and infarction, acute	3 - Inpatient admission	Combined	2 – Other diseases	PheCode 458.9	Hypotension NOS	37020	2.26	2.26 (1.87 - 2.72)	2e-16	15.699	1.92	1.92 (1.58 - 2.32)	3.45e-11	10.4622	-5.23679	-0.34
Pulmonary fibrosis	3 - Inpatient admission	Combined	2 – Other diseases	PheCode 458.9	Hypotension NOS	37020	3.03	3.03 (2.31 - 3.97)	9.81e-16	15.0083	2.71	2.71 (2.06 - 3.58)	1.85e-12	11.7328	-3.2755	-0.32
Pulmonary hypertension	3 - Inpatient admission	Combined	2 – Other diseases	PheCode 458.9	Hypotension NOS	37020	3.67	3.67 (2.92 - 4.61)	2e-16	15.699	2.9	2.90 (2.30 - 3.67)	2e-16	15.699	0	-0.77
Respiratory failure	3 - Inpatient admission	Combined	2 – Other diseases	PheCode 458.9	Hypotension NOS	37020	6.52	6.52 (5.31 - 8.01)	2e-16	15.699	4.67	4.67 (3.77 - 5.77)	2e-16	15.699	0	-1.85
Restless legs syndrome	3 - Inpatient admission	Combined	2 – Other diseases	PheCode 458.9	Hypotension NOS	37020	1.38	1.38 (1.07 - 1.77)	0.01198	1.92154	1.27	1.27 (0.99 - 1.65)	0.06406	1.19341	-0.72813	-0.11
Septal deviations / turbinate hypertrophy	3 - Inpatient admission	Combined	2 – Other diseases	PheCode 458.9	Hypotension NOS	37020	0.64	0.64 (0.52 - 0.80)	9.82e-05	4.00789	0.65	0.65 (0.52 - 0.82)	0.000184	3.73518	-0.272706	0.01
Shortness of breath	3 - Inpatient admission	Combined	2 – Other diseases	PheCode 458.9	Hypotension NOS	37020	2.48	2.48 (2.27 - 2.71)	2e-16	15.699	2.2	2.20 (2.01 - 2.41)	2e-16	15.699	0	-0.28
Sleep apnea	3 - Inpatient admission	Combined	2 – Other diseases	PheCode 458.9	Hypotension NOS	37020	1.27	1.27 (1.15 - 1.40)	1.88e-06	5.72584	1.2	1.20 (1.09 - 1.32)	0.000357	3.44733	-2.27851	-0.07
Sleep disorders	3 - Inpatient admission	Combined	2 – Other diseases	PheCode 458.9	Hypotension NOS	37020	1.35	1.35 (1.15 - 1.59)	0.000312	3.50585	1.27	1.27 (1.08 - 1.50)	0.00426	2.37059	-1.13526	-0.08
Solitary pulmonary nodule	3 - Inpatient admission	Combined	2 – Other diseases	PheCode 458.9	Hypotension NOS	37020	1.56	1.56 (1.37 - 1.77)	2.39e-11	10.6216	1.46	1.46 (1.28 - 1.67)	2.35e-08	7.62893	-2.99267	-0.1
Symptoms involving respiratory system and other chest symptoms	3 - Inpatient admission	Combined	2 – Other diseases	PheCode 458.9	Hypotension NOS	37020	1.98	1.98 (1.66 - 2.35)	7.45e-15	14.1278	1.87	1.87 (1.57 - 2.23)	2.38e-12	11.6234	-2.50442	-0.11
Tuberous Sclerosis Complex	3 - Inpatient admission	Combined	2 – Other diseases	PheCode 458.9	Hypotension NOS	37020	2.51	2.51 (1.66 - 3.80)	1.4e-05	4.85387	2.43	2.43 (1.60 - 3.70)	3.1e-05	4.50864	-0.345234	-0.08
Viral infection	3 - Inpatient admission	Combined	2 – Other diseases	PheCode 458.9	Hypotension NOS	37019	1.51	1.51 (1.31 - 1.74)	9.34e-09	8.02965	1.42	1.42 (1.23 - 1.63)	1.74e-06	5.75945	-2.2702	-0.09
Viremia, NOS	3 - Inpatient admission	Combined	2 – Other diseases	PheCode 458.9	Hypotension NOS	37020	1.71	1.71 (1.37 - 2.14)	2.68e-06	5.57187	1.63	1.63 (1.30 - 2.05)	2.14e-05	4.66959	-0.902279	-0.08
Wheezing	3 - Inpatient admission	Combined	2 – Other diseases	PheCode 458.9	Hypotension NOS	37020	2.09	2.09 (1.83 - 2.38)	2e-16	15.699	1.97	1.97 (1.72 - 2.26)	2e-16	15.699	0	-0.12
Acute bronchitis and bronchiolitis	3 - Inpatient admission	Combined	2 – Other diseases	PheCode 564.1	Irritable Bowel Syndrome	37020	1.42	1.42 (1.27 - 1.60)	3.06e-09	8.51428	1.43	1.43 (1.27 - 1.60)	2.49e-09	8.6038	0.0895221	0.01
Acute sinusitis	3 - Inpatient admission	Combined	2 – Other diseases	PheCode 564.1	Irritable Bowel Syndrome	37020	0.83	0.83 (0.72 - 0.97)	0.01871	1.72793	0.84	0.84 (0.72 - 0.98)	0.02276	1.64283	-0.0850985	0.01
Allergy	3 - Inpatient admission	Combined	2 – Other diseases	PheCode 564.1	Irritable Bowel Syndrome	37020	1.1	1.10 (1.01 - 1.19)	0.02153	1.66696	1.11	1.11 (1.02 - 1.20)	0.0163	1.78781	0.120856	0.01
ARDS	3 - Inpatient admission	Combined	2 – Other diseases	PheCode 564.1	Irritable Bowel Syndrome	37020	3.9	3.90 (3.01 - 5.07)	2e-16	15.699	3.91	3.91 (3.01 - 5.08)	2e-16	15.699	0	0.01
Asphyxia and hypoxemia	3 - Inpatient admission	Combined	2 – Other diseases	PheCode 564.1	Irritable Bowel Syndrome	37020	5.35	5.35 (4.41 - 6.49)	2e-16	15.699	5.34	5.34 (4.40 - 6.49)	2e-16	15.699	0	-0.01
Asthma	3 - Inpatient admission	Combined	2 – Other diseases	PheCode 564.1	Irritable Bowel Syndrome	37020	1.28	1.28 (1.17 - 1.40)	8.29e-08	7.08145	1.29	1.29 (1.17 - 1.41)	5.39e-08	7.26841	0.186966	0.01
Bacterial infection NOS	3 - Inpatient admission	Combined	2 – Other diseases	PheCode 564.1	Irritable Bowel Syndrome	37020	2.3	2.30 (1.98 - 2.68)	2e-16	15.699	2.3	2.30 (1.98 - 2.68)	2e-16	15.699	0	0
Bronchitis	3 - Inpatient admission	Combined	2 – Other diseases	PheCode 564.1	Irritable Bowel Syndrome	37020	1.4	1.40 (1.24 - 1.59)	8.34e-08	7.07883	1.41	1.41 (1.24 - 1.59)	7.21e-08	7.14206	0.0632308	0.01
Chronic airway obstruction	3 - Inpatient admission	Combined	2 – Other diseases	PheCode 564.1	Irritable Bowel Syndrome	37020	3.18	3.18 (2.79 - 3.63)	2e-16	15.699	3.19	3.19 (2.80 - 3.64)	2e-16	15.699	0	0.01
Chronic bronchitis	3 - Inpatient admission	Combined	2 – Other diseases	PheCode 564.1	Irritable Bowel Syndrome	37020	3.53	3.53 (2.93 - 4.25)	2e-16	15.699	3.53	3.53 (2.93 - 4.25)	2e-16	15.699	0	0
Cough	3 - Inpatient admission	Combined	2 – Other diseases	PheCode 564.1	Irritable Bowel Syndrome	37020	1.39	1.39 (1.29 - 1.51)	2e-16	15.699	1.39	1.39 (1.29 - 1.51)	2e-16	15.699	0	0
Emphysema	3 - Inpatient admission	Combined	2 – Other diseases	PheCode 564.1	Irritable Bowel Syndrome	37020	3.2	3.20 (2.71 - 3.77)	2e-16	15.699	3.2	3.20 (2.72 - 3.77)	2e-16	15.699	0	0
Empyema and pneumothorax	3 - Inpatient admission	Combined	2 – Other diseases	PheCode 564.1	Irritable Bowel Syndrome	37020	2.65	2.65 (2.19 - 3.21)	2e-16	15.699	2.65	2.65 (2.19 - 3.21)	2e-16	15.699	0	0
Epistaxis or throat hemorrhage	3 - Inpatient admission	Combined	2 – Other diseases	PheCode 564.1	Irritable Bowel Syndrome	37020	1.35	1.35 (1.15 - 1.59)	0.000269	3.57025	1.36	1.36 (1.15 - 1.60)	0.000245	3.61083	0.0405862	0.01
Influenza	3 - Inpatient admission	Combined	2 – Other diseases	PheCode 564.1	Irritable Bowel Syndrome	37020	1.68	1.68 (1.49 - 1.89)	2e-16	15.699	1.69	1.69 (1.50 - 1.90)	2e-16	15.699	0	0.01
Lung cancer	3 - Inpatient admission	Combined	2 – Other diseases	PheCode 564.1	Irritable Bowel Syndrome	37020	2.87	2.87 (2.25 - 3.66)	2e-16	15.699	2.87	2.87 (2.25 - 3.66)	2e-16	15.699	0	0
Lymphangioleiomyomatosis	3 - Inpatient admission	Combined	2 – Other diseases	PheCode 564.1	Irritable Bowel Syndrome	37020	3.82	3.82 (2.77 - 5.26)	2.44e-16	15.6126	3.82	3.82 (2.77 - 5.26)	2.51e-16	15.6003	-0.0122839	0
Other diseases of lung	3 - Inpatient admission	Combined	2 – Other diseases	PheCode 564.1	Irritable Bowel Syndrome	37020	2.33	2.33 (2.04 - 2.65)	2e-16	15.699	2.33	2.33 (2.05 - 2.66)	2e-16	15.699	0	0
Other dyspnea	3 - Inpatient admission	Combined	2 – Other diseases	PheCode 564.1	Irritable Bowel Syndrome	37020	2.33	2.33 (2.12 - 2.57)	2e-16	15.699	2.34	2.34 (2.12 - 2.57)	2e-16	15.699	0	0.01
Other upper respiratory disease	3 - Inpatient admission	Combined	2 – Other diseases	PheCode 564.1	Irritable Bowel Syndrome	37020	1.23	1.23 (1.10 - 1.37)	0.00022	3.65758	1.24	1.24 (1.11 - 1.38)	0.000168	3.77469	0.117113	0.01
Painful respiration	3 - Inpatient admission	Combined	2 – Other diseases	PheCode 564.1	Irritable Bowel Syndrome	37020	1.58	1.58 (1.40 - 1.79)	1.55e-13	12.8097	1.59	1.59 (1.40 - 1.79)	1.21e-13	12.9172	0.107546	0.01
Pleurisy; pleural effusion	3 - Inpatient admission	Combined	2 – Other diseases	PheCode 564.1	Irritable Bowel Syndrome	37020	3.43	3.43 (2.97 - 3.96)	2e-16	15.699	3.42	3.42 (2.97 - 3.95)	2e-16	15.699	0	-0.01
Pneumonia	3 - Inpatient admission	Combined	2 – Other diseases	PheCode 564.1	Irritable Bowel Syndrome	37020	2.85	2.85 (2.57 - 3.16)	2e-16	15.699	2.85	2.85 (2.57 - 3.16)	2e-16	15.699	0	0
Pulmonary collapse; interstitial and compensatory emphysema	3 - Inpatient admission	Combined	2 – Other diseases	PheCode 564.1	Irritable Bowel Syndrome	37020	3.65	3.65 (3.19 - 4.17)	2e-16	15.699	3.65	3.65 (3.19 - 4.16)	2e-16	15.699	0	0
Pulmonary congestion and hypostasis	3 - Inpatient admission	Combined	2 – Other diseases	PheCode 564.1	Irritable Bowel Syndrome	37020	5.85	5.85 (4.95 - 6.91)	2e-16	15.699	5.84	5.84 (4.94 - 6.90)	2e-16	15.699	0	-0.01
Pulmonary embolism and infarction, acute	3 - Inpatient admission	Combined	2 – Other diseases	PheCode 564.1	Irritable Bowel Syndrome	37020	2.26	2.26 (1.87 - 2.72)	2e-16	15.699	2.25	2.25 (1.87 - 2.72)	2e-16	15.699	0	-0.01
Pulmonary fibrosis	3 - Inpatient admission	Combined	2 – Other diseases	PheCode 564.1	Irritable Bowel Syndrome	37020	3.03	3.03 (2.31 - 3.97)	9.81e-16	15.0083	3.03	3.03 (2.31 - 3.97)	9.15e-16	15.0386	0.0302479	0
Pulmonary hypertension	3 - Inpatient admission	Combined	2 – Other diseases	PheCode 564.1	Irritable Bowel Syndrome	37020	3.67	3.67 (2.92 - 4.61)	2e-16	15.699	3.67	3.67 (2.92 - 4.61)	2e-16	15.699	0	0
Respiratory failure	3 - Inpatient admission	Combined	2 – Other diseases	PheCode 564.1	Irritable Bowel Syndrome	37020	6.52	6.52 (5.31 - 8.01)	2e-16	15.699	6.52	6.52 (5.31 - 8.01)	2e-16	15.699	0	0
Restless legs syndrome	3 - Inpatient admission	Combined	2 – Other diseases	PheCode 564.1	Irritable Bowel Syndrome	37020	1.38	1.38 (1.07 - 1.77)	0.01198	1.92154	1.39	1.39 (1.08 - 1.78)	0.01004	1.99827	0.0767231	0.01
Septal deviations / turbinate hypertrophy	3 - Inpatient admission	Combined	2 – Other diseases	PheCode 564.1	Irritable Bowel Syndrome	37020	0.64	0.64 (0.52 - 0.80)	9.82e-05	4.00789	0.65	0.65 (0.52 - 0.81)	0.000121	3.91721	-0.0906739	0.01
Shortness of breath	3 - Inpatient admission	Combined	2 – Other diseases	PheCode 564.1	Irritable Bowel Syndrome	37020	2.48	2.48 (2.27 - 2.71)	2e-16	15.699	2.49	2.49 (2.28 - 2.72)	2e-16	15.699	0	0.01
Sleep apnea	3 - Inpatient admission	Combined	2 – Other diseases	PheCode 564.1	Irritable Bowel Syndrome	37020	1.27	1.27 (1.15 - 1.40)	1.88e-06	5.72584	1.27	1.27 (1.15 - 1.40)	1.44e-06	5.84164	0.115795	0
Sleep disorders	3 - Inpatient admission	Combined	2 – Other diseases	PheCode 564.1	Irritable Bowel Syndrome	37020	1.35	1.35 (1.15 - 1.59)	0.000312	3.50585	1.36	1.36 (1.15 - 1.60)	0.000247	3.6073	0.101458	0.01
Solitary pulmonary nodule	3 - Inpatient admission	Combined	2 – Other diseases	PheCode 564.1	Irritable Bowel Syndrome	37020	1.56	1.56 (1.37 - 1.77)	2.39e-11	10.6216	1.56	1.56 (1.37 - 1.78)	1.81e-11	10.7423	0.120719	0
Symptoms involving respiratory system and other chest symptoms	3 - Inpatient admission	Combined	2 – Other diseases	PheCode 564.1	Irritable Bowel Syndrome	37020	1.98	1.98 (1.66 - 2.35)	7.45e-15	14.1278	1.98	1.98 (1.66 - 2.35)	7.65e-15	14.1163	-0.0115052	0
Tuberous Sclerosis Complex	3 - Inpatient admission	Combined	2 – Other diseases	PheCode 564.1	Irritable Bowel Syndrome	37020	2.51	2.51 (1.66 - 3.80)	1.4e-05	4.85387	2.52	2.52 (1.67 - 3.82)	1.24e-05	4.90658	0.0527064	0.01
Viral infection	3 - Inpatient admission	Combined	2 – Other diseases	PheCode 564.1	Irritable Bowel Syndrome	37019	1.51	1.51 (1.31 - 1.74)	9.34e-09	8.02965	1.51	1.51 (1.31 - 1.74)	9.06e-09	8.04287	0.0132187	0
Viremia, NOS	3 - Inpatient admission	Combined	2 – Other diseases	PheCode 564.1	Irritable Bowel Syndrome	37020	1.71	1.71 (1.37 - 2.14)	2.68e-06	5.57187	1.72	1.72 (1.37 - 2.15)	2.23e-06	5.6517	0.0798299	0.01
Wheezing	3 - Inpatient admission	Combined	2 – Other diseases	PheCode 564.1	Irritable Bowel Syndrome	37020	2.09	2.09 (1.83 - 2.38)	2e-16	15.699	2.09	2.09 (1.83 - 2.39)	2e-16	15.699	0	0
Acute bronchitis and bronchiolitis	3 - Inpatient admission	Combined	2 – Other diseases	PheCode 289.4	Lymphadenitis	37020	1.42	1.42 (1.27 - 1.60)	3.06e-09	8.51428	1.41	1.41 (1.26 - 1.59)	6.09e-09	8.21538	-0.298896	-0.01
Acute sinusitis	3 - Inpatient admission	Combined	2 – Other diseases	PheCode 289.4	Lymphadenitis	37020	0.83	0.83 (0.72 - 0.97)	0.01871	1.72793	0.82	0.82 (0.70 - 0.95)	0.01014	1.99396	0.266036	-0.01
Allergy	3 - Inpatient admission	Combined	2 – Other diseases	PheCode 289.4	Lymphadenitis	37020	1.1	1.10 (1.01 - 1.19)	0.02153	1.66696	1.09	1.09 (1.00 - 1.18)	0.04559	1.34113	-0.325826	-0.01
ARDS	3 - Inpatient admission	Combined	2 – Other diseases	PheCode 289.4	Lymphadenitis	37020	3.9	3.90 (3.01 - 5.07)	2e-16	15.699	3.8	3.80 (2.92 - 4.94)	2e-16	15.699	0	-0.1
Asphyxia and hypoxemia	3 - Inpatient admission	Combined	2 – Other diseases	PheCode 289.4	Lymphadenitis	37020	5.35	5.35 (4.41 - 6.49)	2e-16	15.699	5.1	5.10 (4.20 - 6.19)	2e-16	15.699	0	-0.25
Asthma	3 - Inpatient admission	Combined	2 – Other diseases	PheCode 289.4	Lymphadenitis	37020	1.28	1.28 (1.17 - 1.40)	8.29e-08	7.08145	1.27	1.27 (1.16 - 1.39)	3.02e-07	6.51999	-0.561452	-0.01
Bacterial infection NOS	3 - Inpatient admission	Combined	2 – Other diseases	PheCode 289.4	Lymphadenitis	37020	2.3	2.30 (1.98 - 2.68)	2e-16	15.699	2.26	2.26 (1.94 - 2.63)	2e-16	15.699	0	-0.04
Bronchitis	3 - Inpatient admission	Combined	2 – Other diseases	PheCode 289.4	Lymphadenitis	37020	1.4	1.40 (1.24 - 1.59)	8.34e-08	7.07883	1.38	1.38 (1.22 - 1.56)	3.97e-07	6.40121	-0.677624	-0.02
Chronic airway obstruction	3 - Inpatient admission	Combined	2 – Other diseases	PheCode 289.4	Lymphadenitis	37020	3.18	3.18 (2.79 - 3.63)	2e-16	15.699	3.12	3.12 (2.74 - 3.56)	2e-16	15.699	0	-0.06
Chronic bronchitis	3 - Inpatient admission	Combined	2 – Other diseases	PheCode 289.4	Lymphadenitis	37020	3.53	3.53 (2.93 - 4.25)	2e-16	15.699	3.43	3.43 (2.84 - 4.13)	2e-16	15.699	0	-0.1
Cough	3 - Inpatient admission	Combined	2 – Other diseases	PheCode 289.4	Lymphadenitis	37020	1.39	1.39 (1.29 - 1.51)	2e-16	15.699	1.36	1.36 (1.26 - 1.48)	1.36e-14	13.8665	-1.83251	-0.03
Emphysema	3 - Inpatient admission	Combined	2 – Other diseases	PheCode 289.4	Lymphadenitis	37020	3.2	3.20 (2.71 - 3.77)	2e-16	15.699	3.09	3.09 (2.62 - 3.64)	2e-16	15.699	0	-0.11
Empyema and pneumothorax	3 - Inpatient admission	Combined	2 – Other diseases	PheCode 289.4	Lymphadenitis	37020	2.65	2.65 (2.19 - 3.21)	2e-16	15.699	2.48	2.48 (2.05 - 3.01)	2e-16	15.699	0	-0.17
Epistaxis or throat hemorrhage	3 - Inpatient admission	Combined	2 – Other diseases	PheCode 289.4	Lymphadenitis	37020	1.35	1.35 (1.15 - 1.59)	0.000269	3.57025	1.33	1.33 (1.13 - 1.57)	0.000572	3.2426	-0.327644	-0.02
Influenza	3 - Inpatient admission	Combined	2 – Other diseases	PheCode 289.4	Lymphadenitis	37020	1.68	1.68 (1.49 - 1.89)	2e-16	15.699	1.65	1.65 (1.47 - 1.86)	2e-16	15.699	0	-0.03
Lung cancer	3 - Inpatient admission	Combined	2 – Other diseases	PheCode 289.4	Lymphadenitis	37020	2.87	2.87 (2.25 - 3.66)	2e-16	15.699	2.54	2.54 (1.99 - 3.24)	9.04e-14	13.0438	-2.65514	-0.33
Lymphangioleiomyomatosis	3 - Inpatient admission	Combined	2 – Other diseases	PheCode 289.4	Lymphadenitis	37020	3.82	3.82 (2.77 - 5.26)	2.44e-16	15.6126	3.51	3.51 (2.55 - 4.84)	1.75e-14	13.757	-1.85565	-0.31
Other diseases of lung	3 - Inpatient admission	Combined	2 – Other diseases	PheCode 289.4	Lymphadenitis	37020	2.33	2.33 (2.04 - 2.65)	2e-16	15.699	2.21	2.21 (1.94 - 2.52)	2e-16	15.699	0	-0.12
Other dyspnea	3 - Inpatient admission	Combined	2 – Other diseases	PheCode 289.4	Lymphadenitis	37020	2.33	2.33 (2.12 - 2.57)	2e-16	15.699	2.27	2.27 (2.06 - 2.50)	2e-16	15.699	0	-0.06
Other upper respiratory disease	3 - Inpatient admission	Combined	2 – Other diseases	PheCode 289.4	Lymphadenitis	37020	1.23	1.23 (1.10 - 1.37)	0.00022	3.65758	1.21	1.21 (1.08 - 1.35)	0.000801	3.09637	-0.56121	-0.02
Painful respiration	3 - Inpatient admission	Combined	2 – Other diseases	PheCode 289.4	Lymphadenitis	37020	1.58	1.58 (1.40 - 1.79)	1.55e-13	12.8097	1.55	1.55 (1.37 - 1.75)	2.47e-12	11.6073	-1.20237	-0.03
Pleurisy; pleural effusion	3 - Inpatient admission	Combined	2 – Other diseases	PheCode 289.4	Lymphadenitis	37020	3.43	3.43 (2.97 - 3.96)	2e-16	15.699	3.24	3.24 (2.80 - 3.75)	2e-16	15.699	0	-0.19
Pneumonia	3 - Inpatient admission	Combined	2 – Other diseases	PheCode 289.4	Lymphadenitis	37020	2.85	2.85 (2.57 - 3.16)	2e-16	15.699	2.75	2.75 (2.48 - 3.05)	2e-16	15.699	0	-0.1
Pulmonary collapse; interstitial and compensatory emphysema	3 - Inpatient admission	Combined	2 – Other diseases	PheCode 289.4	Lymphadenitis	37020	3.65	3.65 (3.19 - 4.17)	2e-16	15.699	3.48	3.48 (3.04 - 3.97)	2e-16	15.699	0	-0.17
Pulmonary congestion and hypostasis	3 - Inpatient admission	Combined	2 – Other diseases	PheCode 289.4	Lymphadenitis	37020	5.85	5.85 (4.95 - 6.91)	2e-16	15.699	5.68	5.68 (4.81 - 6.71)	2e-16	15.699	0	-0.17
Pulmonary embolism and infarction, acute	3 - Inpatient admission	Combined	2 – Other diseases	PheCode 289.4	Lymphadenitis	37020	2.26	2.26 (1.87 - 2.72)	2e-16	15.699	2.14	2.14 (1.78 - 2.59)	2.13e-15	14.6716	-1.02735	-0.12
Pulmonary fibrosis	3 - Inpatient admission	Combined	2 – Other diseases	PheCode 289.4	Lymphadenitis	37020	3.03	3.03 (2.31 - 3.97)	9.81e-16	15.0083	2.76	2.76 (2.11 - 3.62)	1.82e-13	12.7399	-2.2684	-0.27
Pulmonary hypertension	3 - Inpatient admission	Combined	2 – Other diseases	PheCode 289.4	Lymphadenitis	37020	3.67	3.67 (2.92 - 4.61)	2e-16	15.699	3.53	3.53 (2.81 - 4.44)	2e-16	15.699	0	-0.14
Respiratory failure	3 - Inpatient admission	Combined	2 – Other diseases	PheCode 289.4	Lymphadenitis	37020	6.52	6.52 (5.31 - 8.01)	2e-16	15.699	6.34	6.34 (5.16 - 7.80)	2e-16	15.699	0	-0.18
Restless legs syndrome	3 - Inpatient admission	Combined	2 – Other diseases	PheCode 289.4	Lymphadenitis	37020	1.38	1.38 (1.07 - 1.77)	0.01198	1.92154	1.35	1.35 (1.05 - 1.74)	0.0176	1.75449	-0.167056	-0.03
Septal deviations / turbinate hypertrophy	3 - Inpatient admission	Combined	2 – Other diseases	PheCode 289.4	Lymphadenitis	37020	0.64	0.64 (0.52 - 0.80)	9.82e-05	4.00789	0.64	0.64 (0.51 - 0.80)	7.89e-05	4.10292	0.0950345	0
Shortness of breath	3 - Inpatient admission	Combined	2 – Other diseases	PheCode 289.4	Lymphadenitis	37020	2.48	2.48 (2.27 - 2.71)	2e-16	15.699	2.41	2.41 (2.21 - 2.64)	2e-16	15.699	0	-0.07
Sleep apnea	3 - Inpatient admission	Combined	2 – Other diseases	PheCode 289.4	Lymphadenitis	37020	1.27	1.27 (1.15 - 1.40)	1.88e-06	5.72584	1.25	1.25 (1.14 - 1.38)	5.55e-06	5.25571	-0.470135	-0.02
Sleep disorders	3 - Inpatient admission	Combined	2 – Other diseases	PheCode 289.4	Lymphadenitis	37020	1.35	1.35 (1.15 - 1.59)	0.000312	3.50585	1.34	1.34 (1.14 - 1.57)	0.000486	3.31336	-0.192482	-0.01
Solitary pulmonary nodule	3 - Inpatient admission	Combined	2 – Other diseases	PheCode 289.4	Lymphadenitis	37020	1.56	1.56 (1.37 - 1.77)	2.39e-11	10.6216	1.47	1.47 (1.29 - 1.67)	8.56e-09	8.06753	-2.55408	-0.09
Symptoms involving respiratory system and other chest symptoms	3 - Inpatient admission	Combined	2 – Other diseases	PheCode 289.4	Lymphadenitis	37020	1.98	1.98 (1.66 - 2.35)	7.45e-15	14.1278	1.85	1.85 (1.56 - 2.20)	3.17e-12	11.4989	-2.6289	-0.13
Tuberous Sclerosis Complex	3 - Inpatient admission	Combined	2 – Other diseases	PheCode 289.4	Lymphadenitis	37020	2.51	2.51 (1.66 - 3.80)	1.4e-05	4.85387	2.38	2.38 (1.57 - 3.61)	4.23e-05	4.37366	-0.480212	-0.13
Viral infection	3 - Inpatient admission	Combined	2 – Other diseases	PheCode 289.4	Lymphadenitis	37019	1.51	1.51 (1.31 - 1.74)	9.34e-09	8.02965	1.48	1.48 (1.29 - 1.71)	4.1e-08	7.38722	-0.642437	-0.03
Viremia, NOS	3 - Inpatient admission	Combined	2 – Other diseases	PheCode 289.4	Lymphadenitis	37020	1.71	1.71 (1.37 - 2.14)	2.68e-06	5.57187	1.67	1.67 (1.33 - 2.09)	7.88e-06	5.10347	-0.468391	-0.04
Wheezing	3 - Inpatient admission	Combined	2 – Other diseases	PheCode 289.4	Lymphadenitis	37020	2.09	2.09 (1.83 - 2.38)	2e-16	15.699	2.02	2.02 (1.77 - 2.31)	2e-16	15.699	0	-0.07
Acute bronchitis and bronchiolitis	3 - Inpatient admission	Combined	2 – Other diseases	PheCode 789	Nausea and vomiting	37020	1.42	1.42 (1.27 - 1.60)	3.06e-09	8.51428	1.38	1.38 (1.23 - 1.55)	9.29e-08	7.03198	-1.48229	-0.04
Acute sinusitis	3 - Inpatient admission	Combined	2 – Other diseases	PheCode 789	Nausea and vomiting	37020	0.83	0.83 (0.72 - 0.97)	0.01871	1.72793	0.8	0.80 (0.69 - 0.93)	0.00371	2.43063	0.7027	-0.03
Allergy	3 - Inpatient admission	Combined	2 – Other diseases	PheCode 789	Nausea and vomiting	37020	1.1	1.10 (1.01 - 1.19)	0.02153	1.66696	1.01	1.01 (0.93 - 1.10)	0.80478	0.0943228	-1.57263	-0.09
ARDS	3 - Inpatient admission	Combined	2 – Other diseases	PheCode 789	Nausea and vomiting	37020	3.9	3.90 (3.01 - 5.07)	2e-16	15.699	3.58	3.58 (2.75 - 4.65)	2e-16	15.699	0	-0.32
Asphyxia and hypoxemia	3 - Inpatient admission	Combined	2 – Other diseases	PheCode 789	Nausea and vomiting	37020	5.35	5.35 (4.41 - 6.49)	2e-16	15.699	4.9	4.90 (4.04 - 5.95)	2e-16	15.699	0	-0.45
Asthma	3 - Inpatient admission	Combined	2 – Other diseases	PheCode 789	Nausea and vomiting	37020	1.28	1.28 (1.17 - 1.40)	8.29e-08	7.08145	1.21	1.21 (1.10 - 1.33)	4.27e-05	4.36957	-2.71187	-0.07
Bacterial infection NOS	3 - Inpatient admission	Combined	2 – Other diseases	PheCode 789	Nausea and vomiting	37020	2.3	2.30 (1.98 - 2.68)	2e-16	15.699	2.08	2.08 (1.79 - 2.43)	2e-16	15.699	0	-0.22
Bronchitis	3 - Inpatient admission	Combined	2 – Other diseases	PheCode 789	Nausea and vomiting	37020	1.4	1.40 (1.24 - 1.59)	8.34e-08	7.07883	1.36	1.36 (1.20 - 1.54)	1.89e-06	5.72354	-1.3553	-0.04
Chronic airway obstruction	3 - Inpatient admission	Combined	2 – Other diseases	PheCode 789	Nausea and vomiting	37020	3.18	3.18 (2.79 - 3.63)	2e-16	15.699	3.03	3.03 (2.66 - 3.46)	2e-16	15.699	0	-0.15
Chronic bronchitis	3 - Inpatient admission	Combined	2 – Other diseases	PheCode 789	Nausea and vomiting	37020	3.53	3.53 (2.93 - 4.25)	2e-16	15.699	3.33	3.33 (2.77 - 4.02)	2e-16	15.699	0	-0.2
Cough	3 - Inpatient admission	Combined	2 – Other diseases	PheCode 789	Nausea and vomiting	37020	1.39	1.39 (1.29 - 1.51)	2e-16	15.699	1.3	1.30 (1.20 - 1.41)	1.13e-10	9.94692	-5.75205	-0.09
Emphysema	3 - Inpatient admission	Combined	2 – Other diseases	PheCode 789	Nausea and vomiting	37020	3.2	3.20 (2.71 - 3.77)	2e-16	15.699	3.04	3.04 (2.57 - 3.58)	2e-16	15.699	0	-0.16
Empyema and pneumothorax	3 - Inpatient admission	Combined	2 – Other diseases	PheCode 789	Nausea and vomiting	37020	2.65	2.65 (2.19 - 3.21)	2e-16	15.699	2.46	2.46 (2.03 - 2.99)	2e-16	15.699	0	-0.19
Epistaxis or throat hemorrhage	3 - Inpatient admission	Combined	2 – Other diseases	PheCode 789	Nausea and vomiting	37020	1.35	1.35 (1.15 - 1.59)	0.000269	3.57025	1.31	1.31 (1.11 - 1.54)	0.00145	2.83863	-0.731616	-0.04
Influenza	3 - Inpatient admission	Combined	2 – Other diseases	PheCode 789	Nausea and vomiting	37020	1.68	1.68 (1.49 - 1.89)	2e-16	15.699	1.56	1.56 (1.38 - 1.76)	3.66e-13	12.4365	-3.26245	-0.12
Lung cancer	3 - Inpatient admission	Combined	2 – Other diseases	PheCode 789	Nausea and vomiting	37020	2.87	2.87 (2.25 - 3.66)	2e-16	15.699	2.74	2.74 (2.14 - 3.49)	5.95e-16	15.2255	-0.473487	-0.13
Lymphangioleiomyomatosis	3 - Inpatient admission	Combined	2 – Other diseases	PheCode 789	Nausea and vomiting	37020	3.82	3.82 (2.77 - 5.26)	2.44e-16	15.6126	3.55	3.55 (2.57 - 4.90)	1.23e-14	13.9101	-1.70252	-0.27
Other diseases of lung	3 - Inpatient admission	Combined	2 – Other diseases	PheCode 789	Nausea and vomiting	37020	2.33	2.33 (2.04 - 2.65)	2e-16	15.699	2.26	2.26 (1.98 - 2.58)	2e-16	15.699	0	-0.07
Other dyspnea	3 - Inpatient admission	Combined	2 – Other diseases	PheCode 789	Nausea and vomiting	37020	2.33	2.33 (2.12 - 2.57)	2e-16	15.699	2.15	2.15 (1.95 - 2.37)	2e-16	15.699	0	-0.18
Other upper respiratory disease	3 - Inpatient admission	Combined	2 – Other diseases	PheCode 789	Nausea and vomiting	37020	1.23	1.23 (1.10 - 1.37)	0.00022	3.65758	1.17	1.17 (1.05 - 1.31)	0.00575	2.24033	-1.41725	-0.06
Painful respiration	3 - Inpatient admission	Combined	2 – Other diseases	PheCode 789	Nausea and vomiting	37020	1.58	1.58 (1.40 - 1.79)	1.55e-13	12.8097	1.45	1.45 (1.28 - 1.64)	4.36e-09	8.36051	-4.44915	-0.13
Pleurisy; pleural effusion	3 - Inpatient admission	Combined	2 – Other diseases	PheCode 789	Nausea and vomiting	37020	3.43	3.43 (2.97 - 3.96)	2e-16	15.699	3.07	3.07 (2.66 - 3.55)	2e-16	15.699	0	-0.36
Pneumonia	3 - Inpatient admission	Combined	2 – Other diseases	PheCode 789	Nausea and vomiting	37020	2.85	2.85 (2.57 - 3.16)	2e-16	15.699	2.61	2.61 (2.35 - 2.89)	2e-16	15.699	0	-0.24
Pulmonary collapse; interstitial and compensatory emphysema	3 - Inpatient admission	Combined	2 – Other diseases	PheCode 789	Nausea and vomiting	37020	3.65	3.65 (3.19 - 4.17)	2e-16	15.699	3.23	3.23 (2.82 - 3.69)	2e-16	15.699	0	-0.42
Pulmonary congestion and hypostasis	3 - Inpatient admission	Combined	2 – Other diseases	PheCode 789	Nausea and vomiting	37020	5.85	5.85 (4.95 - 6.91)	2e-16	15.699	5.22	5.22 (4.42 - 6.17)	2e-16	15.699	0	-0.63
Pulmonary embolism and infarction, acute	3 - Inpatient admission	Combined	2 – Other diseases	PheCode 789	Nausea and vomiting	37020	2.26	2.26 (1.87 - 2.72)	2e-16	15.699	2.11	2.11 (1.75 - 2.55)	7.6e-15	14.1192	-1.57978	-0.15
Pulmonary fibrosis	3 - Inpatient admission	Combined	2 – Other diseases	PheCode 789	Nausea and vomiting	37020	3.03	3.03 (2.31 - 3.97)	9.81e-16	15.0083	2.79	2.79 (2.12 - 3.66)	1.48e-13	12.8297	-2.17859	-0.24
Pulmonary hypertension	3 - Inpatient admission	Combined	2 – Other diseases	PheCode 789	Nausea and vomiting	37020	3.67	3.67 (2.92 - 4.61)	2e-16	15.699	3.41	3.41 (2.71 - 4.29)	2e-16	15.699	0	-0.26
Respiratory failure	3 - Inpatient admission	Combined	2 – Other diseases	PheCode 789	Nausea and vomiting	37020	6.52	6.52 (5.31 - 8.01)	2e-16	15.699	5.78	5.78 (4.70 - 7.10)	2e-16	15.699	0	-0.74
Restless legs syndrome	3 - Inpatient admission	Combined	2 – Other diseases	PheCode 789	Nausea and vomiting	37020	1.38	1.38 (1.07 - 1.77)	0.01198	1.92154	1.29	1.29 (1.00 - 1.66)	0.04717	1.32633	-0.595209	-0.09
Septal deviations / turbinate hypertrophy	3 - Inpatient admission	Combined	2 – Other diseases	PheCode 789	Nausea and vomiting	37020	0.64	0.64 (0.52 - 0.80)	9.82e-05	4.00789	0.65	0.65 (0.52 - 0.81)	0.000168	3.77469	-0.233198	0.01
Shortness of breath	3 - Inpatient admission	Combined	2 – Other diseases	PheCode 789	Nausea and vomiting	37020	2.48	2.48 (2.27 - 2.71)	2e-16	15.699	2.25	2.25 (2.05 - 2.46)	2e-16	15.699	0	-0.23
Sleep apnea	3 - Inpatient admission	Combined	2 – Other diseases	PheCode 789	Nausea and vomiting	37020	1.27	1.27 (1.15 - 1.40)	1.88e-06	5.72584	1.22	1.22 (1.10 - 1.34)	9.24e-05	4.03433	-1.69151	-0.05
Sleep disorders	3 - Inpatient admission	Combined	2 – Other diseases	PheCode 789	Nausea and vomiting	37020	1.35	1.35 (1.15 - 1.59)	0.000312	3.50585	1.32	1.32 (1.12 - 1.55)	0.00101	2.99568	-0.510167	-0.03
Solitary pulmonary nodule	3 - Inpatient admission	Combined	2 – Other diseases	PheCode 789	Nausea and vomiting	37020	1.56	1.56 (1.37 - 1.77)	2.39e-11	10.6216	1.48	1.48 (1.30 - 1.68)	4.78e-09	8.32057	-2.30103	-0.08
Symptoms involving respiratory system and other chest symptoms	3 - Inpatient admission	Combined	2 – Other diseases	PheCode 789	Nausea and vomiting	37020	1.98	1.98 (1.66 - 2.35)	7.45e-15	14.1278	1.91	1.91 (1.61 - 2.27)	2.55e-13	12.5935	-1.53438	-0.07
Tuberous Sclerosis Complex	3 - Inpatient admission	Combined	2 – Other diseases	PheCode 789	Nausea and vomiting	37020	2.51	2.51 (1.66 - 3.80)	1.4e-05	4.85387	2.32	2.32 (1.53 - 3.52)	7.4e-05	4.13077	-0.723104	-0.19
Viral infection	3 - Inpatient admission	Combined	2 – Other diseases	PheCode 789	Nausea and vomiting	37019	1.51	1.51 (1.31 - 1.74)	9.34e-09	8.02965	1.44	1.44 (1.25 - 1.66)	3.79e-07	6.42136	-1.60829	-0.07
Viremia, NOS	3 - Inpatient admission	Combined	2 – Other diseases	PheCode 789	Nausea and vomiting	37020	1.71	1.71 (1.37 - 2.14)	2.68e-06	5.57187	1.51	1.51 (1.20 - 1.89)	0.000359	3.44491	-2.12696	-0.2
Wheezing	3 - Inpatient admission	Combined	2 – Other diseases	PheCode 789	Nausea and vomiting	37020	2.09	2.09 (1.83 - 2.38)	2e-16	15.699	1.94	1.94 (1.69 - 2.21)	2e-16	15.699	0	-0.15
Acute bronchitis and bronchiolitis	3 - Inpatient admission	Combined	2 – Other diseases	PheCode 382	Otalgia	37020	1.42	1.42 (1.27 - 1.60)	3.06e-09	8.51428	1.43	1.43 (1.27 - 1.61)	1.87e-09	8.72816	0.21388	0.01
Acute sinusitis	3 - Inpatient admission	Combined	2 – Other diseases	PheCode 382	Otalgia	37020	0.83	0.83 (0.72 - 0.97)	0.01871	1.72793	0.84	0.84 (0.72 - 0.98)	0.0234	1.63078	-0.0971421	0.01
Allergy	3 - Inpatient admission	Combined	2 – Other diseases	PheCode 382	Otalgia	37020	1.1	1.10 (1.01 - 1.19)	0.02153	1.66696	1.1	1.10 (1.02 - 1.20)	0.01825	1.73874	0.0717812	0
ARDS	3 - Inpatient admission	Combined	2 – Other diseases	PheCode 382	Otalgia	37020	3.9	3.90 (3.01 - 5.07)	2e-16	15.699	3.91	3.91 (3.01 - 5.08)	2e-16	15.699	0	0.01
Asphyxia and hypoxemia	3 - Inpatient admission	Combined	2 – Other diseases	PheCode 382	Otalgia	37020	5.35	5.35 (4.41 - 6.49)	2e-16	15.699	5.35	5.35 (4.41 - 6.49)	2e-16	15.699	0	0
Asthma	3 - Inpatient admission	Combined	2 – Other diseases	PheCode 382	Otalgia	37020	1.28	1.28 (1.17 - 1.40)	8.29e-08	7.08145	1.29	1.29 (1.17 - 1.41)	6.15e-08	7.21112	0.129679	0.01
Bacterial infection NOS	3 - Inpatient admission	Combined	2 – Other diseases	PheCode 382	Otalgia	37020	2.3	2.30 (1.98 - 2.68)	2e-16	15.699	2.3	2.30 (1.98 - 2.68)	2e-16	15.699	0	0
Bronchitis	3 - Inpatient admission	Combined	2 – Other diseases	PheCode 382	Otalgia	37020	1.4	1.40 (1.24 - 1.59)	8.34e-08	7.07883	1.41	1.41 (1.24 - 1.60)	5.93e-08	7.22695	0.148111	0.01
Chronic airway obstruction	3 - Inpatient admission	Combined	2 – Other diseases	PheCode 382	Otalgia	37020	3.18	3.18 (2.79 - 3.63)	2e-16	15.699	3.19	3.19 (2.79 - 3.63)	2e-16	15.699	0	0.01
Chronic bronchitis	3 - Inpatient admission	Combined	2 – Other diseases	PheCode 382	Otalgia	37020	3.53	3.53 (2.93 - 4.25)	2e-16	15.699	3.53	3.53 (2.93 - 4.25)	2e-16	15.699	0	0
Cough	3 - Inpatient admission	Combined	2 – Other diseases	PheCode 382	Otalgia	37020	1.39	1.39 (1.29 - 1.51)	2e-16	15.699	1.4	1.40 (1.29 - 1.51)	2e-16	15.699	0	0.01
Emphysema	3 - Inpatient admission	Combined	2 – Other diseases	PheCode 382	Otalgia	37020	3.2	3.20 (2.71 - 3.77)	2e-16	15.699	3.2	3.20 (2.72 - 3.77)	2e-16	15.699	0	0
Empyema and pneumothorax	3 - Inpatient admission	Combined	2 – Other diseases	PheCode 382	Otalgia	37020	2.65	2.65 (2.19 - 3.21)	2e-16	15.699	2.66	2.66 (2.19 - 3.22)	2e-16	15.699	0	0.01
Epistaxis or throat hemorrhage	3 - Inpatient admission	Combined	2 – Other diseases	PheCode 382	Otalgia	37020	1.35	1.35 (1.15 - 1.59)	0.000269	3.57025	1.36	1.36 (1.15 - 1.60)	0.000242	3.61618	0.0459369	0.01
Influenza	3 - Inpatient admission	Combined	2 – Other diseases	PheCode 382	Otalgia	37020	1.68	1.68 (1.49 - 1.89)	2e-16	15.699	1.69	1.69 (1.50 - 1.90)	2e-16	15.699	0	0.01
Lung cancer	3 - Inpatient admission	Combined	2 – Other diseases	PheCode 382	Otalgia	37020	2.87	2.87 (2.25 - 3.66)	2e-16	15.699	2.87	2.87 (2.25 - 3.65)	2e-16	15.699	0	0
Lymphangioleiomyomatosis	3 - Inpatient admission	Combined	2 – Other diseases	PheCode 382	Otalgia	37020	3.82	3.82 (2.77 - 5.26)	2.44e-16	15.6126	3.82	3.82 (2.77 - 5.26)	2.35e-16	15.6289	0.016322	0
Other diseases of lung	3 - Inpatient admission	Combined	2 – Other diseases	PheCode 382	Otalgia	37020	2.33	2.33 (2.04 - 2.65)	2e-16	15.699	2.34	2.34 (2.05 - 2.66)	2e-16	15.699	0	0.01
Other dyspnea	3 - Inpatient admission	Combined	2 – Other diseases	PheCode 382	Otalgia	37020	2.33	2.33 (2.12 - 2.57)	2e-16	15.699	2.34	2.34 (2.12 - 2.58)	2e-16	15.699	0	0.01
Other upper respiratory disease	3 - Inpatient admission	Combined	2 – Other diseases	PheCode 382	Otalgia	37020	1.23	1.23 (1.10 - 1.37)	0.00022	3.65758	1.24	1.24 (1.11 - 1.39)	0.000136	3.86646	0.208884	0.01
Painful respiration	3 - Inpatient admission	Combined	2 – Other diseases	PheCode 382	Otalgia	37020	1.58	1.58 (1.40 - 1.79)	1.55e-13	12.8097	1.59	1.59 (1.41 - 1.79)	9.98e-14	13.0009	0.191201	0.01
Pleurisy; pleural effusion	3 - Inpatient admission	Combined	2 – Other diseases	PheCode 382	Otalgia	37020	3.43	3.43 (2.97 - 3.96)	2e-16	15.699	3.43	3.43 (2.97 - 3.96)	2e-16	15.699	0	0
Pneumonia	3 - Inpatient admission	Combined	2 – Other diseases	PheCode 382	Otalgia	37020	2.85	2.85 (2.57 - 3.16)	2e-16	15.699	2.86	2.86 (2.58 - 3.17)	2e-16	15.699	0	0.01
Pulmonary collapse; interstitial and compensatory emphysema	3 - Inpatient admission	Combined	2 – Other diseases	PheCode 382	Otalgia	37020	3.65	3.65 (3.19 - 4.17)	2e-16	15.699	3.65	3.65 (3.20 - 4.17)	2e-16	15.699	0	0
Pulmonary congestion and hypostasis	3 - Inpatient admission	Combined	2 – Other diseases	PheCode 382	Otalgia	37020	5.85	5.85 (4.95 - 6.91)	2e-16	15.699	5.85	5.85 (4.95 - 6.91)	2e-16	15.699	0	0
Pulmonary embolism and infarction, acute	3 - Inpatient admission	Combined	2 – Other diseases	PheCode 382	Otalgia	37020	2.26	2.26 (1.87 - 2.72)	2e-16	15.699	2.25	2.25 (1.87 - 2.72)	2e-16	15.699	0	-0.01
Pulmonary fibrosis	3 - Inpatient admission	Combined	2 – Other diseases	PheCode 382	Otalgia	37020	3.03	3.03 (2.31 - 3.97)	9.81e-16	15.0083	3.03	3.03 (2.31 - 3.97)	9.97e-16	15.0013	-0.00702615	0
Pulmonary hypertension	3 - Inpatient admission	Combined	2 – Other diseases	PheCode 382	Otalgia	37020	3.67	3.67 (2.92 - 4.61)	2e-16	15.699	3.67	3.67 (2.92 - 4.61)	2e-16	15.699	0	0
Respiratory failure	3 - Inpatient admission	Combined	2 – Other diseases	PheCode 382	Otalgia	37020	6.52	6.52 (5.31 - 8.01)	2e-16	15.699	6.51	6.51 (5.30 - 8.00)	2e-16	15.699	0	-0.01
Restless legs syndrome	3 - Inpatient admission	Combined	2 – Other diseases	PheCode 382	Otalgia	37020	1.38	1.38 (1.07 - 1.77)	0.01198	1.92154	1.38	1.38 (1.08 - 1.77)	0.01111	1.95429	0.0327428	0
Septal deviations / turbinate hypertrophy	3 - Inpatient admission	Combined	2 – Other diseases	PheCode 382	Otalgia	37020	0.64	0.64 (0.52 - 0.80)	9.82e-05	4.00789	0.65	0.65 (0.52 - 0.81)	0.00012	3.92082	-0.0870698	0.01
Shortness of breath	3 - Inpatient admission	Combined	2 – Other diseases	PheCode 382	Otalgia	37020	2.48	2.48 (2.27 - 2.71)	2e-16	15.699	2.49	2.49 (2.28 - 2.72)	2e-16	15.699	0	0.01
Sleep apnea	3 - Inpatient admission	Combined	2 – Other diseases	PheCode 382	Otalgia	37020	1.27	1.27 (1.15 - 1.40)	1.88e-06	5.72584	1.27	1.27 (1.15 - 1.40)	1.65e-06	5.78252	0.0566739	0
Sleep disorders	3 - Inpatient admission	Combined	2 – Other diseases	PheCode 382	Otalgia	37020	1.35	1.35 (1.15 - 1.59)	0.000312	3.50585	1.35	1.35 (1.15 - 1.59)	0.000268	3.57187	0.0660198	0
Solitary pulmonary nodule	3 - Inpatient admission	Combined	2 – Other diseases	PheCode 382	Otalgia	37020	1.56	1.56 (1.37 - 1.77)	2.39e-11	10.6216	1.56	1.56 (1.37 - 1.78)	1.71e-11	10.767	0.145402	0
Symptoms involving respiratory system and other chest symptoms	3 - Inpatient admission	Combined	2 – Other diseases	PheCode 382	Otalgia	37020	1.98	1.98 (1.66 - 2.35)	7.45e-15	14.1278	1.99	1.99 (1.67 - 2.36)	4.93e-15	14.3072	0.179309	0.01
Tuberous Sclerosis Complex	3 - Inpatient admission	Combined	2 – Other diseases	PheCode 382	Otalgia	37020	2.51	2.51 (1.66 - 3.80)	1.4e-05	4.85387	2.5	2.50 (1.65 - 3.79)	1.45e-05	4.83863	-0.01524	-0.01
Viral infection	3 - Inpatient admission	Combined	2 – Other diseases	PheCode 382	Otalgia	37019	1.51	1.51 (1.31 - 1.74)	9.34e-09	8.02965	1.51	1.51 (1.31 - 1.74)	7.92e-09	8.10127	0.0716217	0
Viremia, NOS	3 - Inpatient admission	Combined	2 – Other diseases	PheCode 382	Otalgia	37020	1.71	1.71 (1.37 - 2.14)	2.68e-06	5.57187	1.72	1.72 (1.38 - 2.15)	2e-06	5.69897	0.127105	0.01
Wheezing	3 - Inpatient admission	Combined	2 – Other diseases	PheCode 382	Otalgia	37020	2.09	2.09 (1.83 - 2.38)	2e-16	15.699	2.1	2.10 (1.83 - 2.40)	2e-16	15.699	0	0.01
Acute bronchitis and bronchiolitis	3 - Inpatient admission	Combined	2 – Other diseases	PheCode 285	Other anemias	37019	1.42	1.42 (1.27 - 1.60)	3.07e-09	8.51286	1.38	1.38 (1.23 - 1.56)	6.54e-08	7.18442	-1.32844	-0.04
Acute sinusitis	3 - Inpatient admission	Combined	2 – Other diseases	PheCode 285	Other anemias	37019	0.83	0.83 (0.72 - 0.97)	0.01871	1.72793	0.84	0.84 (0.72 - 0.98)	0.0274	1.56225	-0.165677	0.01
Allergy	3 - Inpatient admission	Combined	2 – Other diseases	PheCode 285	Other anemias	37019	1.1	1.10 (1.01 - 1.19)	0.02154	1.66675	1.07	1.07 (0.99 - 1.17)	0.0965	1.01547	-0.651282	-0.03
ARDS	3 - Inpatient admission	Combined	2 – Other diseases	PheCode 285	Other anemias	37019	3.9	3.90 (3.01 - 5.07)	2e-16	15.699	3.4	3.40 (2.60 - 4.43)	2e-16	15.699	0	-0.5
Asphyxia and hypoxemia	3 - Inpatient admission	Combined	2 – Other diseases	PheCode 285	Other anemias	37019	5.35	5.35 (4.41 - 6.49)	2e-16	15.699	4.61	4.61 (3.79 - 5.61)	2e-16	15.699	0	-0.74
Asthma	3 - Inpatient admission	Combined	2 – Other diseases	PheCode 285	Other anemias	37019	1.28	1.28 (1.17 - 1.40)	8.3e-08	7.08092	1.25	1.25 (1.14 - 1.37)	1.24e-06	5.90658	-1.17434	-0.03
Bacterial infection NOS	3 - Inpatient admission	Combined	2 – Other diseases	PheCode 285	Other anemias	37019	2.3	2.30 (1.98 - 2.68)	2e-16	15.699	2.02	2.02 (1.73 - 2.36)	2e-16	15.699	0	-0.28
Bronchitis	3 - Inpatient admission	Combined	2 – Other diseases	PheCode 285	Other anemias	37019	1.4	1.40 (1.24 - 1.59)	8.34e-08	7.07883	1.39	1.39 (1.22 - 1.57)	3.15e-07	6.50169	-0.577145	-0.01
Chronic airway obstruction	3 - Inpatient admission	Combined	2 – Other diseases	PheCode 285	Other anemias	37019	3.18	3.18 (2.79 - 3.63)	2e-16	15.699	3.02	3.02 (2.64 - 3.45)	2e-16	15.699	0	-0.16
Chronic bronchitis	3 - Inpatient admission	Combined	2 – Other diseases	PheCode 285	Other anemias	37019	3.53	3.53 (2.93 - 4.25)	2e-16	15.699	3.36	3.36 (2.78 - 4.05)	2e-16	15.699	0	-0.17
Cough	3 - Inpatient admission	Combined	2 – Other diseases	PheCode 285	Other anemias	37019	1.39	1.39 (1.29 - 1.51)	2e-16	15.699	1.35	1.35 (1.25 - 1.46)	1.41e-13	12.8508	-2.84819	-0.04
Emphysema	3 - Inpatient admission	Combined	2 – Other diseases	PheCode 285	Other anemias	37019	3.2	3.20 (2.71 - 3.77)	2e-16	15.699	3.1	3.10 (2.63 - 3.66)	2e-16	15.699	0	-0.1
Empyema and pneumothorax	3 - Inpatient admission	Combined	2 – Other diseases	PheCode 285	Other anemias	37019	2.65	2.65 (2.19 - 3.21)	2e-16	15.699	2.44	2.44 (2.01 - 2.96)	2e-16	15.699	0	-0.21
Epistaxis or throat hemorrhage	3 - Inpatient admission	Combined	2 – Other diseases	PheCode 285	Other anemias	37019	1.35	1.35 (1.15 - 1.59)	0.000269	3.57025	1.26	1.26 (1.07 - 1.48)	0.00635	2.19723	-1.37302	-0.09
Influenza	3 - Inpatient admission	Combined	2 – Other diseases	PheCode 285	Other anemias	37019	1.68	1.68 (1.49 - 1.89)	2e-16	15.699	1.61	1.61 (1.42 - 1.81)	1.09e-14	13.9626	-1.7364	-0.07
Lung cancer	3 - Inpatient admission	Combined	2 – Other diseases	PheCode 285	Other anemias	37019	2.87	2.87 (2.25 - 3.66)	2e-16	15.699	2.92	2.92 (2.29 - 3.73)	2e-16	15.699	0	0.05
Lymphangioleiomyomatosis	3 - Inpatient admission	Combined	2 – Other diseases	PheCode 285	Other anemias	37019	3.82	3.82 (2.77 - 5.26)	2.44e-16	15.6126	3.44	3.44 (2.49 - 4.75)	6.59e-14	13.1811	-2.4315	-0.38
Other diseases of lung	3 - Inpatient admission	Combined	2 – Other diseases	PheCode 285	Other anemias	37019	2.33	2.33 (2.04 - 2.65)	2e-16	15.699	2.25	2.25 (1.97 - 2.56)	2e-16	15.699	0	-0.08
Other dyspnea	3 - Inpatient admission	Combined	2 – Other diseases	PheCode 285	Other anemias	37019	2.33	2.33 (2.12 - 2.57)	2e-16	15.699	2.14	2.14 (1.94 - 2.36)	2e-16	15.699	0	-0.19
Other upper respiratory disease	3 - Inpatient admission	Combined	2 – Other diseases	PheCode 285	Other anemias	37019	1.23	1.23 (1.10 - 1.37)	0.00022	3.65758	1.2	1.20 (1.07 - 1.34)	0.00131	2.88273	-0.774849	-0.03
Painful respiration	3 - Inpatient admission	Combined	2 – Other diseases	PheCode 285	Other anemias	37019	1.58	1.58 (1.40 - 1.79)	1.55e-13	12.8097	1.53	1.53 (1.35 - 1.73)	1.17e-11	10.9318	-1.87785	-0.05
Pleurisy; pleural effusion	3 - Inpatient admission	Combined	2 – Other diseases	PheCode 285	Other anemias	37019	3.43	3.43 (2.97 - 3.96)	2e-16	15.699	2.9	2.90 (2.50 - 3.36)	2e-16	15.699	0	-0.53
Pneumonia	3 - Inpatient admission	Combined	2 – Other diseases	PheCode 285	Other anemias	37019	2.85	2.85 (2.57 - 3.16)	2e-16	15.699	2.54	2.54 (2.29 - 2.82)	2e-16	15.699	0	-0.31
Pulmonary collapse; interstitial and compensatory emphysema	3 - Inpatient admission	Combined	2 – Other diseases	PheCode 285	Other anemias	37019	3.65	3.65 (3.19 - 4.17)	2e-16	15.699	3.19	3.19 (2.79 - 3.65)	2e-16	15.699	0	-0.46
Pulmonary congestion and hypostasis	3 - Inpatient admission	Combined	2 – Other diseases	PheCode 285	Other anemias	37019	5.85	5.85 (4.95 - 6.91)	2e-16	15.699	4.72	4.72 (3.98 - 5.59)	2e-16	15.699	0	-1.13
Pulmonary embolism and infarction, acute	3 - Inpatient admission	Combined	2 – Other diseases	PheCode 285	Other anemias	37019	2.26	2.26 (1.87 - 2.72)	2e-16	15.699	2.06	2.06 (1.70 - 2.49)	1e-13	13	-2.69897	-0.2
Pulmonary fibrosis	3 - Inpatient admission	Combined	2 – Other diseases	PheCode 285	Other anemias	37019	3.03	3.03 (2.31 - 3.97)	9.81e-16	15.0083	2.77	2.77 (2.11 - 3.64)	2.35e-13	12.6289	-2.3794	-0.26
