## Supplemental Tables for "Impact of Pulmonary and Sleep Disorders on COVID-19 Infection Severity in a Large Clinical Biobank" (part 3 of 3)

### Sheet: Table S9 (continued)
Table S7. Effect of lead LASSO terms and laboratory results on disease associations with Covid-19 infection severity.
Pulmonary hypertension	3 - Inpatient admission	Combined	2 – Other diseases	PheCode 285	Other anemias	37019	3.67	3.67 (2.92 - 4.61)	2e-16	15.699	3.05	3.05 (2.42 - 3.85)	2e-16	15.699	0	-0.62
Respiratory failure	3 - Inpatient admission	Combined	2 – Other diseases	PheCode 285	Other anemias	37019	6.52	6.52 (5.31 - 8.01)	2e-16	15.699	5.49	5.49 (4.46 - 6.76)	2e-16	15.699	0	-1.03
Restless legs syndrome	3 - Inpatient admission	Combined	2 – Other diseases	PheCode 285	Other anemias	37019	1.38	1.38 (1.07 - 1.77)	0.01198	1.92154	1.25	1.25 (0.97 - 1.62)	0.0815	1.08884	-0.832701	-0.13
Septal deviations / turbinate hypertrophy	3 - Inpatient admission	Combined	2 – Other diseases	PheCode 285	Other anemias	37019	0.64	0.64 (0.52 - 0.80)	9.82e-05	4.00789	0.65	0.65 (0.52 - 0.81)	0.000149	3.82681	-0.181075	0.01
Shortness of breath	3 - Inpatient admission	Combined	2 – Other diseases	PheCode 285	Other anemias	37019	2.48	2.48 (2.27 - 2.71)	2e-16	15.699	2.26	2.26 (2.07 - 2.48)	2e-16	15.699	0	-0.22
Sleep apnea	3 - Inpatient admission	Combined	2 – Other diseases	PheCode 285	Other anemias	37019	1.27	1.27 (1.15 - 1.40)	1.88e-06	5.72584	1.22	1.22 (1.10 - 1.34)	9.42e-05	4.02595	-1.69989	-0.05
Sleep disorders	3 - Inpatient admission	Combined	2 – Other diseases	PheCode 285	Other anemias	37019	1.35	1.35 (1.15 - 1.59)	0.000312	3.50585	1.3	1.30 (1.10 - 1.53)	0.00204	2.69037	-0.815476	-0.05
Solitary pulmonary nodule	3 - Inpatient admission	Combined	2 – Other diseases	PheCode 285	Other anemias	37019	1.56	1.56 (1.37 - 1.77)	2.39e-11	10.6216	1.5	1.50 (1.32 - 1.71)	1.47e-09	8.83268	-1.78892	-0.06
Symptoms involving respiratory system and other chest symptoms	3 - Inpatient admission	Combined	2 – Other diseases	PheCode 285	Other anemias	37019	1.98	1.98 (1.66 - 2.35)	7.45e-15	14.1278	1.88	1.88 (1.58 - 2.24)	1.02e-12	11.9914	-2.13644	-0.1
Tuberous Sclerosis Complex	3 - Inpatient admission	Combined	2 – Other diseases	PheCode 285	Other anemias	37019	2.51	2.51 (1.66 - 3.80)	1.4e-05	4.85387	2.28	2.28 (1.50 - 3.46)	0.000111	3.95468	-0.899195	-0.23
Viral infection	3 - Inpatient admission	Combined	2 – Other diseases	PheCode 285	Other anemias	37018	1.51	1.51 (1.31 - 1.74)	9.35e-09	8.02919	1.42	1.42 (1.23 - 1.63)	1.16e-06	5.93554	-2.09365	-0.09
Viremia, NOS	3 - Inpatient admission	Combined	2 – Other diseases	PheCode 285	Other anemias	37019	1.71	1.71 (1.37 - 2.14)	2.68e-06	5.57187	1.59	1.59 (1.27 - 1.99)	5.91e-05	4.22841	-1.34345	-0.12
Wheezing	3 - Inpatient admission	Combined	2 – Other diseases	PheCode 285	Other anemias	37019	2.09	2.09 (1.83 - 2.38)	2e-16	15.699	2.01	2.01 (1.76 - 2.31)	2e-16	15.699	0	-0.08
Acute bronchitis and bronchiolitis	3 - Inpatient admission	Combined	2 – Other diseases	PheCode 745	Pain in joint	37020	1.42	1.42 (1.27 - 1.60)	3.06e-09	8.51428	1.44	1.44 (1.28 - 1.62)	9.38e-10	9.0278	0.513519	0.02
Acute sinusitis	3 - Inpatient admission	Combined	2 – Other diseases	PheCode 745	Pain in joint	37020	0.83	0.83 (0.72 - 0.97)	0.01871	1.72793	0.84	0.84 (0.72 - 0.98)	0.024928	1.60331	-0.124614	0.01
Allergy	3 - Inpatient admission	Combined	2 – Other diseases	PheCode 745	Pain in joint	37020	1.1	1.10 (1.01 - 1.19)	0.02153	1.66696	1.12	1.12 (1.03 - 1.21)	0.00919	2.03668	0.369729	0.02
ARDS	3 - Inpatient admission	Combined	2 – Other diseases	PheCode 745	Pain in joint	37020	3.9	3.90 (3.01 - 5.07)	2e-16	15.699	3.89	3.89 (2.99 - 5.05)	2e-16	15.699	0	-0.01
Asphyxia and hypoxemia	3 - Inpatient admission	Combined	2 – Other diseases	PheCode 745	Pain in joint	37020	5.35	5.35 (4.41 - 6.49)	2e-16	15.699	5.35	5.35 (4.41 - 6.49)	2e-16	15.699	0	0
Asthma	3 - Inpatient admission	Combined	2 – Other diseases	PheCode 745	Pain in joint	37020	1.28	1.28 (1.17 - 1.40)	8.29e-08	7.08145	1.29	1.29 (1.18 - 1.41)	3.23e-08	7.4908	0.409352	0.01
Bacterial infection NOS	3 - Inpatient admission	Combined	2 – Other diseases	PheCode 745	Pain in joint	37020	2.3	2.30 (1.98 - 2.68)	2e-16	15.699	2.31	2.31 (1.98 - 2.69)	2e-16	15.699	0	0.01
Bronchitis	3 - Inpatient admission	Combined	2 – Other diseases	PheCode 745	Pain in joint	37020	1.4	1.40 (1.24 - 1.59)	8.34e-08	7.07883	1.41	1.41 (1.25 - 1.60)	4.54e-08	7.34294	0.26411	0.01
Chronic airway obstruction	3 - Inpatient admission	Combined	2 – Other diseases	PheCode 745	Pain in joint	37020	3.18	3.18 (2.79 - 3.63)	2e-16	15.699	3.19	3.19 (2.79 - 3.63)	2e-16	15.699	0	0.01
Chronic bronchitis	3 - Inpatient admission	Combined	2 – Other diseases	PheCode 745	Pain in joint	37020	3.53	3.53 (2.93 - 4.25)	2e-16	15.699	3.53	3.53 (2.93 - 4.25)	2e-16	15.699	0	0
Cough	3 - Inpatient admission	Combined	2 – Other diseases	PheCode 745	Pain in joint	37020	1.39	1.39 (1.29 - 1.51)	2e-16	15.699	1.4	1.40 (1.30 - 1.52)	2e-16	15.699	0	0.01
Emphysema	3 - Inpatient admission	Combined	2 – Other diseases	PheCode 745	Pain in joint	37020	3.2	3.20 (2.71 - 3.77)	2e-16	15.699	3.19	3.19 (2.71 - 3.76)	2e-16	15.699	0	-0.01
Empyema and pneumothorax	3 - Inpatient admission	Combined	2 – Other diseases	PheCode 745	Pain in joint	37020	2.65	2.65 (2.19 - 3.21)	2e-16	15.699	2.64	2.64 (2.18 - 3.20)	2e-16	15.699	0	-0.01
Epistaxis or throat hemorrhage	3 - Inpatient admission	Combined	2 – Other diseases	PheCode 745	Pain in joint	37020	1.35	1.35 (1.15 - 1.59)	0.000269	3.57025	1.36	1.36 (1.16 - 1.61)	0.000194	3.7122	0.141951	0.01
Influenza	3 - Inpatient admission	Combined	2 – Other diseases	PheCode 745	Pain in joint	37020	1.68	1.68 (1.49 - 1.89)	2e-16	15.699	1.7	1.70 (1.51 - 1.91)	2e-16	15.699	0	0.02
Lung cancer	3 - Inpatient admission	Combined	2 – Other diseases	PheCode 745	Pain in joint	37020	2.87	2.87 (2.25 - 3.66)	2e-16	15.699	2.86	2.86 (2.25 - 3.65)	2e-16	15.699	0	-0.01
Lymphangioleiomyomatosis	3 - Inpatient admission	Combined	2 – Other diseases	PheCode 745	Pain in joint	37020	3.82	3.82 (2.77 - 5.26)	2.44e-16	15.6126	3.85	3.85 (2.79 - 5.30)	2e-16	15.699	0.0863598	0.03
Other diseases of lung	3 - Inpatient admission	Combined	2 – Other diseases	PheCode 745	Pain in joint	37020	2.33	2.33 (2.04 - 2.65)	2e-16	15.699	2.33	2.33 (2.04 - 2.65)	2e-16	15.699	0	0
Other dyspnea	3 - Inpatient admission	Combined	2 – Other diseases	PheCode 745	Pain in joint	37020	2.33	2.33 (2.12 - 2.57)	2e-16	15.699	2.36	2.36 (2.14 - 2.60)	2e-16	15.699	0	0.03
Other upper respiratory disease	3 - Inpatient admission	Combined	2 – Other diseases	PheCode 745	Pain in joint	37020	1.23	1.23 (1.10 - 1.37)	0.00022	3.65758	1.24	1.24 (1.11 - 1.39)	0.000123	3.91009	0.252518	0.01
Painful respiration	3 - Inpatient admission	Combined	2 – Other diseases	PheCode 745	Pain in joint	37020	1.58	1.58 (1.40 - 1.79)	1.55e-13	12.8097	1.61	1.61 (1.42 - 1.82)	2.35e-14	13.6289	0.819264	0.03
Pleurisy; pleural effusion	3 - Inpatient admission	Combined	2 – Other diseases	PheCode 745	Pain in joint	37020	3.43	3.43 (2.97 - 3.96)	2e-16	15.699	3.42	3.42 (2.96 - 3.94)	2e-16	15.699	0	-0.01
Pneumonia	3 - Inpatient admission	Combined	2 – Other diseases	PheCode 745	Pain in joint	37020	2.85	2.85 (2.57 - 3.16)	2e-16	15.699	2.85	2.85 (2.57 - 3.17)	2e-16	15.699	0	0
Pulmonary collapse; interstitial and compensatory emphysema	3 - Inpatient admission	Combined	2 – Other diseases	PheCode 745	Pain in joint	37020	3.65	3.65 (3.19 - 4.17)	2e-16	15.699	3.64	3.64 (3.19 - 4.16)	2e-16	15.699	0	-0.01
Pulmonary congestion and hypostasis	3 - Inpatient admission	Combined	2 – Other diseases	PheCode 745	Pain in joint	37020	5.85	5.85 (4.95 - 6.91)	2e-16	15.699	5.85	5.85 (4.95 - 6.92)	2e-16	15.699	0	0
Pulmonary embolism and infarction, acute	3 - Inpatient admission	Combined	2 – Other diseases	PheCode 745	Pain in joint	37020	2.26	2.26 (1.87 - 2.72)	2e-16	15.699	2.26	2.26 (1.88 - 2.73)	2e-16	15.699	0	0
Pulmonary fibrosis	3 - Inpatient admission	Combined	2 – Other diseases	PheCode 745	Pain in joint	37020	3.03	3.03 (2.31 - 3.97)	9.81e-16	15.0083	3.04	3.04 (2.32 - 3.99)	6.97e-16	15.1568	0.148436	0.01
Pulmonary hypertension	3 - Inpatient admission	Combined	2 – Other diseases	PheCode 745	Pain in joint	37020	3.67	3.67 (2.92 - 4.61)	2e-16	15.699	3.68	3.68 (2.93 - 4.63)	2e-16	15.699	0	0.01
Respiratory failure	3 - Inpatient admission	Combined	2 – Other diseases	PheCode 745	Pain in joint	37020	6.52	6.52 (5.31 - 8.01)	2e-16	15.699	6.51	6.51 (5.30 - 8.00)	2e-16	15.699	0	-0.01
Restless legs syndrome	3 - Inpatient admission	Combined	2 – Other diseases	PheCode 745	Pain in joint	37020	1.38	1.38 (1.07 - 1.77)	0.01198	1.92154	1.4	1.40 (1.09 - 1.80)	0.008461	2.07258	0.151035	0.02
Septal deviations / turbinate hypertrophy	3 - Inpatient admission	Combined	2 – Other diseases	PheCode 745	Pain in joint	37020	0.64	0.64 (0.52 - 0.80)	9.82e-05	4.00789	0.65	0.65 (0.52 - 0.81)	0.000132	3.87943	-0.128462	0.01
Shortness of breath	3 - Inpatient admission	Combined	2 – Other diseases	PheCode 745	Pain in joint	37020	2.48	2.48 (2.27 - 2.71)	2e-16	15.699	2.5	2.50 (2.29 - 2.74)	2e-16	15.699	0	0.02
Sleep apnea	3 - Inpatient admission	Combined	2 – Other diseases	PheCode 745	Pain in joint	37020	1.27	1.27 (1.15 - 1.40)	1.88e-06	5.72584	1.28	1.28 (1.16 - 1.41)	6.55e-07	6.18376	0.457917	0.01
Sleep disorders	3 - Inpatient admission	Combined	2 – Other diseases	PheCode 745	Pain in joint	37020	1.35	1.35 (1.15 - 1.59)	0.000312	3.50585	1.37	1.37 (1.17 - 1.62)	0.000138	3.86012	0.354276	0.02
Solitary pulmonary nodule	3 - Inpatient admission	Combined	2 – Other diseases	PheCode 745	Pain in joint	37020	1.56	1.56 (1.37 - 1.77)	2.39e-11	10.6216	1.56	1.56 (1.37 - 1.78)	1.65e-11	10.7825	0.160914	0
Symptoms involving respiratory system and other chest symptoms	3 - Inpatient admission	Combined	2 – Other diseases	PheCode 745	Pain in joint	37020	1.98	1.98 (1.66 - 2.35)	7.45e-15	14.1278	2	2.00 (1.68 - 2.37)	3.14e-15	14.5031	0.375227	0.02
Tuberous Sclerosis Complex	3 - Inpatient admission	Combined	2 – Other diseases	PheCode 745	Pain in joint	37020	2.51	2.51 (1.66 - 3.80)	1.4e-05	4.85387	2.52	2.52 (1.66 - 3.81)	1.33e-05	4.87615	0.0222764	0.01
Viral infection	3 - Inpatient admission	Combined	2 – Other diseases	PheCode 745	Pain in joint	37019	1.51	1.51 (1.31 - 1.74)	9.34e-09	8.02965	1.51	1.51 (1.31 - 1.74)	8.02e-09	8.09583	0.0661725	0
Viremia, NOS	3 - Inpatient admission	Combined	2 – Other diseases	PheCode 745	Pain in joint	37020	1.71	1.71 (1.37 - 2.14)	2.68e-06	5.57187	1.72	1.72 (1.38 - 2.15)	1.86e-06	5.73049	0.158622	0.01
Wheezing	3 - Inpatient admission	Combined	2 – Other diseases	PheCode 745	Pain in joint	37020	2.09	2.09 (1.83 - 2.38)	2e-16	15.699	2.12	2.12 (1.85 - 2.42)	2e-16	15.699	0	0.03
Acute bronchitis and bronchiolitis	3 - Inpatient admission	Combined	2 – Other diseases	PheCode 443.9	Peripheral vascular disease, unspecified	37020	1.42	1.42 (1.27 - 1.60)	3.06e-09	8.51428	1.41	1.41 (1.26 - 1.59)	8.79e-09	8.05601	-0.458267	-0.01
Acute sinusitis	3 - Inpatient admission	Combined	2 – Other diseases	PheCode 443.9	Peripheral vascular disease, unspecified	37020	0.83	0.83 (0.72 - 0.97)	0.01871	1.72793	0.84	0.84 (0.72 - 0.97)	0.02215	1.65463	-0.0732999	0.01
Allergy	3 - Inpatient admission	Combined	2 – Other diseases	PheCode 443.9	Peripheral vascular disease, unspecified	37020	1.1	1.10 (1.01 - 1.19)	0.02153	1.66696	1.1	1.10 (1.01 - 1.19)	0.03002	1.52259	-0.144367	0
ARDS	3 - Inpatient admission	Combined	2 – Other diseases	PheCode 443.9	Peripheral vascular disease, unspecified	37020	3.9	3.90 (3.01 - 5.07)	2e-16	15.699	3.8	3.80 (2.92 - 4.95)	2e-16	15.699	0	-0.1
Asphyxia and hypoxemia	3 - Inpatient admission	Combined	2 – Other diseases	PheCode 443.9	Peripheral vascular disease, unspecified	37020	5.35	5.35 (4.41 - 6.49)	2e-16	15.699	5.15	5.15 (4.24 - 6.27)	2e-16	15.699	0	-0.2
Asthma	3 - Inpatient admission	Combined	2 – Other diseases	PheCode 443.9	Peripheral vascular disease, unspecified	37020	1.28	1.28 (1.17 - 1.40)	8.29e-08	7.08145	1.29	1.29 (1.18 - 1.41)	4.2e-08	7.37675	0.295305	0.01
Bacterial infection NOS	3 - Inpatient admission	Combined	2 – Other diseases	PheCode 443.9	Peripheral vascular disease, unspecified	37020	2.3	2.30 (1.98 - 2.68)	2e-16	15.699	2.21	2.21 (1.90 - 2.58)	2e-16	15.699	0	-0.09
Bronchitis	3 - Inpatient admission	Combined	2 – Other diseases	PheCode 443.9	Peripheral vascular disease, unspecified	37020	1.4	1.40 (1.24 - 1.59)	8.34e-08	7.07883	1.39	1.39 (1.23 - 1.58)	2.2e-07	6.65758	-0.421257	-0.01
Chronic airway obstruction	3 - Inpatient admission	Combined	2 – Other diseases	PheCode 443.9	Peripheral vascular disease, unspecified	37020	3.18	3.18 (2.79 - 3.63)	2e-16	15.699	2.99	2.99 (2.62 - 3.42)	2e-16	15.699	0	-0.19
Chronic bronchitis	3 - Inpatient admission	Combined	2 – Other diseases	PheCode 443.9	Peripheral vascular disease, unspecified	37020	3.53	3.53 (2.93 - 4.25)	2e-16	15.699	3.4	3.40 (2.82 - 4.11)	2e-16	15.699	0	-0.13
Cough	3 - Inpatient admission	Combined	2 – Other diseases	PheCode 443.9	Peripheral vascular disease, unspecified	37020	1.39	1.39 (1.29 - 1.51)	2e-16	15.699	1.38	1.38 (1.28 - 1.49)	1.23e-15	14.9101	-0.788875	-0.01
Emphysema	3 - Inpatient admission	Combined	2 – Other diseases	PheCode 443.9	Peripheral vascular disease, unspecified	37020	3.2	3.20 (2.71 - 3.77)	2e-16	15.699	2.99	2.99 (2.54 - 3.53)	2e-16	15.699	0	-0.21
Empyema and pneumothorax	3 - Inpatient admission	Combined	2 – Other diseases	PheCode 443.9	Peripheral vascular disease, unspecified	37020	2.65	2.65 (2.19 - 3.21)	2e-16	15.699	2.53	2.53 (2.08 - 3.07)	2e-16	15.699	0	-0.12
Epistaxis or throat hemorrhage	3 - Inpatient admission	Combined	2 – Other diseases	PheCode 443.9	Peripheral vascular disease, unspecified	37020	1.35	1.35 (1.15 - 1.59)	0.000269	3.57025	1.33	1.33 (1.13 - 1.57)	0.000702	3.15366	-0.416585	-0.02
Influenza	3 - Inpatient admission	Combined	2 – Other diseases	PheCode 443.9	Peripheral vascular disease, unspecified	37020	1.68	1.68 (1.49 - 1.89)	2e-16	15.699	1.66	1.66 (1.48 - 1.87)	2e-16	15.699	0	-0.02
Lung cancer	3 - Inpatient admission	Combined	2 – Other diseases	PheCode 443.9	Peripheral vascular disease, unspecified	37020	2.87	2.87 (2.25 - 3.66)	2e-16	15.699	2.73	2.73 (2.13 - 3.48)	9.4e-16	15.0269	-0.672098	-0.14
Lymphangioleiomyomatosis	3 - Inpatient admission	Combined	2 – Other diseases	PheCode 443.9	Peripheral vascular disease, unspecified	37020	3.82	3.82 (2.77 - 5.26)	2.44e-16	15.6126	3.63	3.63 (2.63 - 5.02)	4.85e-15	14.3143	-1.29835	-0.19
Other diseases of lung	3 - Inpatient admission	Combined	2 – Other diseases	PheCode 443.9	Peripheral vascular disease, unspecified	37020	2.33	2.33 (2.04 - 2.65)	2e-16	15.699	2.29	2.29 (2.00 - 2.61)	2e-16	15.699	0	-0.04
Other dyspnea	3 - Inpatient admission	Combined	2 – Other diseases	PheCode 443.9	Peripheral vascular disease, unspecified	37020	2.33	2.33 (2.12 - 2.57)	2e-16	15.699	2.25	2.25 (2.04 - 2.49)	2e-16	15.699	0	-0.08
Other upper respiratory disease	3 - Inpatient admission	Combined	2 – Other diseases	PheCode 443.9	Peripheral vascular disease, unspecified	37020	1.23	1.23 (1.10 - 1.37)	0.00022	3.65758	1.23	1.23 (1.10 - 1.38)	0.000237	3.62525	-0.0323257	0
Painful respiration	3 - Inpatient admission	Combined	2 – Other diseases	PheCode 443.9	Peripheral vascular disease, unspecified	37020	1.58	1.58 (1.40 - 1.79)	1.55e-13	12.8097	1.58	1.58 (1.40 - 1.79)	1.97e-13	12.7055	-0.104135	0
Pleurisy; pleural effusion	3 - Inpatient admission	Combined	2 – Other diseases	PheCode 443.9	Peripheral vascular disease, unspecified	37020	3.43	3.43 (2.97 - 3.96)	2e-16	15.699	3.25	3.25 (2.81 - 3.76)	2e-16	15.699	0	-0.18
Pneumonia	3 - Inpatient admission	Combined	2 – Other diseases	PheCode 443.9	Peripheral vascular disease, unspecified	37020	2.85	2.85 (2.57 - 3.16)	2e-16	15.699	2.77	2.77 (2.50 - 3.08)	2e-16	15.699	0	-0.08
Pulmonary collapse; interstitial and compensatory emphysema	3 - Inpatient admission	Combined	2 – Other diseases	PheCode 443.9	Peripheral vascular disease, unspecified	37020	3.65	3.65 (3.19 - 4.17)	2e-16	15.699	3.49	3.49 (3.05 - 3.99)	2e-16	15.699	0	-0.16
Pulmonary congestion and hypostasis	3 - Inpatient admission	Combined	2 – Other diseases	PheCode 443.9	Peripheral vascular disease, unspecified	37020	5.85	5.85 (4.95 - 6.91)	2e-16	15.699	5.5	5.50 (4.65 - 6.51)	2e-16	15.699	0	-0.35
Pulmonary embolism and infarction, acute	3 - Inpatient admission	Combined	2 – Other diseases	PheCode 443.9	Peripheral vascular disease, unspecified	37020	2.26	2.26 (1.87 - 2.72)	2e-16	15.699	2.2	2.20 (1.82 - 2.66)	2.92e-16	15.5346	-0.164353	-0.06
Pulmonary fibrosis	3 - Inpatient admission	Combined	2 – Other diseases	PheCode 443.9	Peripheral vascular disease, unspecified	37020	3.03	3.03 (2.31 - 3.97)	9.81e-16	15.0083	3	3.00 (2.29 - 3.93)	2.32e-15	14.6345	-0.373819	-0.03
Pulmonary hypertension	3 - Inpatient admission	Combined	2 – Other diseases	PheCode 443.9	Peripheral vascular disease, unspecified	37020	3.67	3.67 (2.92 - 4.61)	2e-16	15.699	3.43	3.43 (2.72 - 4.32)	2e-16	15.699	0	-0.24
Respiratory failure	3 - Inpatient admission	Combined	2 – Other diseases	PheCode 443.9	Peripheral vascular disease, unspecified	37020	6.52	6.52 (5.31 - 8.01)	2e-16	15.699	6.32	6.32 (5.14 - 7.78)	2e-16	15.699	0	-0.2
Restless legs syndrome	3 - Inpatient admission	Combined	2 – Other diseases	PheCode 443.9	Peripheral vascular disease, unspecified	37020	1.38	1.38 (1.07 - 1.77)	0.01198	1.92154	1.35	1.35 (1.05 - 1.74)	0.01935	1.71332	-0.208224	-0.03
Septal deviations / turbinate hypertrophy	3 - Inpatient admission	Combined	2 – Other diseases	PheCode 443.9	Peripheral vascular disease, unspecified	37020	0.64	0.64 (0.52 - 0.80)	9.82e-05	4.00789	0.66	0.66 (0.53 - 0.82)	0.000232	3.63451	-0.373376	0.02
Shortness of breath	3 - Inpatient admission	Combined	2 – Other diseases	PheCode 443.9	Peripheral vascular disease, unspecified	37020	2.48	2.48 (2.27 - 2.71)	2e-16	15.699	2.39	2.39 (2.18 - 2.61)	2e-16	15.699	0	-0.09
Sleep apnea	3 - Inpatient admission	Combined	2 – Other diseases	PheCode 443.9	Peripheral vascular disease, unspecified	37020	1.27	1.27 (1.15 - 1.40)	1.88e-06	5.72584	1.24	1.24 (1.12 - 1.37)	2.34e-05	4.63078	-1.09506	-0.03
Sleep disorders	3 - Inpatient admission	Combined	2 – Other diseases	PheCode 443.9	Peripheral vascular disease, unspecified	37020	1.35	1.35 (1.15 - 1.59)	0.000312	3.50585	1.34	1.34 (1.14 - 1.58)	0.000391	3.40782	-0.0980222	-0.01
Solitary pulmonary nodule	3 - Inpatient admission	Combined	2 – Other diseases	PheCode 443.9	Peripheral vascular disease, unspecified	37020	1.56	1.56 (1.37 - 1.77)	2.39e-11	10.6216	1.5	1.50 (1.32 - 1.71)	1.19e-09	8.92445	-1.69715	-0.06
Symptoms involving respiratory system and other chest symptoms	3 - Inpatient admission	Combined	2 – Other diseases	PheCode 443.9	Peripheral vascular disease, unspecified	37020	1.98	1.98 (1.66 - 2.35)	7.45e-15	14.1278	1.94	1.94 (1.63 - 2.30)	7.14e-14	13.1463	-0.981542	-0.04
Tuberous Sclerosis Complex	3 - Inpatient admission	Combined	2 – Other diseases	PheCode 443.9	Peripheral vascular disease, unspecified	37020	2.51	2.51 (1.66 - 3.80)	1.4e-05	4.85387	2.51	2.51 (1.66 - 3.81)	1.36e-05	4.86646	0.0125891	0
Viral infection	3 - Inpatient admission	Combined	2 – Other diseases	PheCode 443.9	Peripheral vascular disease, unspecified	37019	1.51	1.51 (1.31 - 1.74)	9.34e-09	8.02965	1.5	1.50 (1.30 - 1.73)	1.48e-08	7.82974	-0.199915	-0.01
Viremia, NOS	3 - Inpatient admission	Combined	2 – Other diseases	PheCode 443.9	Peripheral vascular disease, unspecified	37020	1.71	1.71 (1.37 - 2.14)	2.68e-06	5.57187	1.7	1.70 (1.36 - 2.12)	3.87e-06	5.41229	-0.159576	-0.01
Wheezing	3 - Inpatient admission	Combined	2 – Other diseases	PheCode 443.9	Peripheral vascular disease, unspecified	37020	2.09	2.09 (1.83 - 2.38)	2e-16	15.699	2.06	2.06 (1.80 - 2.35)	2e-16	15.699	0	-0.03
Acute bronchitis and bronchiolitis	3 - Inpatient admission	Combined	2 – Other diseases	PheCode 480.11	Pneumococcal pneumonia	37020	1.42	1.42 (1.27 - 1.60)	3.06e-09	8.51428	1.4	1.40 (1.24 - 1.57)	2.25e-08	7.64782	-0.866461	-0.02
Acute sinusitis	3 - Inpatient admission	Combined	2 – Other diseases	PheCode 480.11	Pneumococcal pneumonia	37020	0.83	0.83 (0.72 - 0.97)	0.01871	1.72793	0.82	0.82 (0.70 - 0.95)	0.01014	1.99396	0.266036	-0.01
Allergy	3 - Inpatient admission	Combined	2 – Other diseases	PheCode 480.11	Pneumococcal pneumonia	37020	1.1	1.10 (1.01 - 1.19)	0.02153	1.66696	1.09	1.09 (1.00 - 1.18)	0.05147	1.28845	-0.37851	-0.01
ARDS	3 - Inpatient admission	Combined	2 – Other diseases	PheCode 480.11	Pneumococcal pneumonia	37020	3.9	3.90 (3.01 - 5.07)	2e-16	15.699	3.44	3.44 (2.64 - 4.49)	2e-16	15.699	0	-0.46
Asphyxia and hypoxemia	3 - Inpatient admission	Combined	2 – Other diseases	PheCode 480.11	Pneumococcal pneumonia	37020	5.35	5.35 (4.41 - 6.49)	2e-16	15.699	4.69	4.69 (3.85 - 5.71)	2e-16	15.699	0	-0.66
Asthma	3 - Inpatient admission	Combined	2 – Other diseases	PheCode 480.11	Pneumococcal pneumonia	37020	1.28	1.28 (1.17 - 1.40)	8.29e-08	7.08145	1.25	1.25 (1.14 - 1.37)	2.34e-06	5.63078	-1.45066	-0.03
Bacterial infection NOS	3 - Inpatient admission	Combined	2 – Other diseases	PheCode 480.11	Pneumococcal pneumonia	37020	2.3	2.30 (1.98 - 2.68)	2e-16	15.699	2.21	2.21 (1.90 - 2.58)	2e-16	15.699	0	-0.09
Bronchitis	3 - Inpatient admission	Combined	2 – Other diseases	PheCode 480.11	Pneumococcal pneumonia	37020	1.4	1.40 (1.24 - 1.59)	8.34e-08	7.07883	1.35	1.35 (1.20 - 1.53)	1.79e-06	5.74715	-1.33169	-0.05
Chronic airway obstruction	3 - Inpatient admission	Combined	2 – Other diseases	PheCode 480.11	Pneumococcal pneumonia	37020	3.18	3.18 (2.79 - 3.63)	2e-16	15.699	2.95	2.95 (2.58 - 3.37)	2e-16	15.699	0	-0.23
Chronic bronchitis	3 - Inpatient admission	Combined	2 – Other diseases	PheCode 480.11	Pneumococcal pneumonia	37020	3.53	3.53 (2.93 - 4.25)	2e-16	15.699	3.18	3.18 (2.64 - 3.84)	2e-16	15.699	0	-0.35
Cough	3 - Inpatient admission	Combined	2 – Other diseases	PheCode 480.11	Pneumococcal pneumonia	37020	1.39	1.39 (1.29 - 1.51)	2e-16	15.699	1.31	1.31 (1.21 - 1.42)	3.71e-11	10.4306	-5.26834	-0.08
Emphysema	3 - Inpatient admission	Combined	2 – Other diseases	PheCode 480.11	Pneumococcal pneumonia	37020	3.2	3.20 (2.71 - 3.77)	2e-16	15.699	2.96	2.96 (2.51 - 3.49)	2e-16	15.699	0	-0.24
Empyema and pneumothorax	3 - Inpatient admission	Combined	2 – Other diseases	PheCode 480.11	Pneumococcal pneumonia	37020	2.65	2.65 (2.19 - 3.21)	2e-16	15.699	2.45	2.45 (2.02 - 2.97)	2e-16	15.699	0	-0.2
Epistaxis or throat hemorrhage	3 - Inpatient admission	Combined	2 – Other diseases	PheCode 480.11	Pneumococcal pneumonia	37020	1.35	1.35 (1.15 - 1.59)	0.000269	3.57025	1.32	1.32 (1.12 - 1.55)	0.000956	3.01954	-0.550706	-0.03
Influenza	3 - Inpatient admission	Combined	2 – Other diseases	PheCode 480.11	Pneumococcal pneumonia	37020	1.68	1.68 (1.49 - 1.89)	2e-16	15.699	1.59	1.59 (1.41 - 1.79)	4.21e-14	13.3757	-2.32325	-0.09
Lung cancer	3 - Inpatient admission	Combined	2 – Other diseases	PheCode 480.11	Pneumococcal pneumonia	37020	2.87	2.87 (2.25 - 3.66)	2e-16	15.699	2.74	2.74 (2.15 - 3.49)	5.14e-16	15.289	-0.409933	-0.13
Lymphangioleiomyomatosis	3 - Inpatient admission	Combined	2 – Other diseases	PheCode 480.11	Pneumococcal pneumonia	37020	3.82	3.82 (2.77 - 5.26)	2.44e-16	15.6126	3.38	3.38 (2.45 - 4.67)	1.46e-13	12.8356	-2.77696	-0.44
Other diseases of lung	3 - Inpatient admission	Combined	2 – Other diseases	PheCode 480.11	Pneumococcal pneumonia	37020	2.33	2.33 (2.04 - 2.65)	2e-16	15.699	2.22	2.22 (1.95 - 2.53)	2e-16	15.699	0	-0.11
Other dyspnea	3 - Inpatient admission	Combined	2 – Other diseases	PheCode 480.11	Pneumococcal pneumonia	37020	2.33	2.33 (2.12 - 2.57)	2e-16	15.699	2.22	2.22 (2.01 - 2.45)	2e-16	15.699	0	-0.11
Other upper respiratory disease	3 - Inpatient admission	Combined	2 – Other diseases	PheCode 480.11	Pneumococcal pneumonia	37020	1.23	1.23 (1.10 - 1.37)	0.00022	3.65758	1.21	1.21 (1.08 - 1.35)	0.000841	3.0752	-0.582373	-0.02
Painful respiration	3 - Inpatient admission	Combined	2 – Other diseases	PheCode 480.11	Pneumococcal pneumonia	37020	1.58	1.58 (1.40 - 1.79)	1.55e-13	12.8097	1.54	1.54 (1.36 - 1.74)	5.2e-12	11.284	-1.52567	-0.04
Pleurisy; pleural effusion	3 - Inpatient admission	Combined	2 – Other diseases	PheCode 480.11	Pneumococcal pneumonia	37020	3.43	3.43 (2.97 - 3.96)	2e-16	15.699	3.16	3.16 (2.73 - 3.65)	2e-16	15.699	0	-0.27
Pneumonia	3 - Inpatient admission	Combined	2 – Other diseases	PheCode 480.11	Pneumococcal pneumonia	37020	2.85	2.85 (2.57 - 3.16)	2e-16	15.699	2.58	2.58 (2.30 - 2.88)	2e-16	15.699	0	-0.27
Pulmonary collapse; interstitial and compensatory emphysema	3 - Inpatient admission	Combined	2 – Other diseases	PheCode 480.11	Pneumococcal pneumonia	37020	3.65	3.65 (3.19 - 4.17)	2e-16	15.699	3.38	3.38 (2.95 - 3.86)	2e-16	15.699	0	-0.27
Pulmonary congestion and hypostasis	3 - Inpatient admission	Combined	2 – Other diseases	PheCode 480.11	Pneumococcal pneumonia	37020	5.85	5.85 (4.95 - 6.91)	2e-16	15.699	5.35	5.35 (4.52 - 6.33)	2e-16	15.699	0	-0.5
Pulmonary embolism and infarction, acute	3 - Inpatient admission	Combined	2 – Other diseases	PheCode 480.11	Pneumococcal pneumonia	37020	2.26	2.26 (1.87 - 2.72)	2e-16	15.699	2.17	2.17 (1.80 - 2.63)	8.43e-16	15.0742	-0.624798	-0.09
Pulmonary fibrosis	3 - Inpatient admission	Combined	2 – Other diseases	PheCode 480.11	Pneumococcal pneumonia	37020	3.03	3.03 (2.31 - 3.97)	9.81e-16	15.0083	2.73	2.73 (2.09 - 3.58)	3.29e-13	12.4828	-2.52553	-0.3
Pulmonary hypertension	3 - Inpatient admission	Combined	2 – Other diseases	PheCode 480.11	Pneumococcal pneumonia	37020	3.67	3.67 (2.92 - 4.61)	2e-16	15.699	3.44	3.44 (2.73 - 4.33)	2e-16	15.699	0	-0.23
Respiratory failure	3 - Inpatient admission	Combined	2 – Other diseases	PheCode 480.11	Pneumococcal pneumonia	37020	6.52	6.52 (5.31 - 8.01)	2e-16	15.699	5.82	5.82 (4.73 - 7.17)	2e-16	15.699	0	-0.7
Restless legs syndrome	3 - Inpatient admission	Combined	2 – Other diseases	PheCode 480.11	Pneumococcal pneumonia	37020	1.38	1.38 (1.07 - 1.77)	0.01198	1.92154	1.36	1.36 (1.05 - 1.74)	0.01756	1.75548	-0.166068	-0.02
Septal deviations / turbinate hypertrophy	3 - Inpatient admission	Combined	2 – Other diseases	PheCode 480.11	Pneumococcal pneumonia	37020	0.64	0.64 (0.52 - 0.80)	9.82e-05	4.00789	0.64	0.64 (0.51 - 0.80)	8.24e-05	4.08407	0.0761843	0
Shortness of breath	3 - Inpatient admission	Combined	2 – Other diseases	PheCode 480.11	Pneumococcal pneumonia	37020	2.48	2.48 (2.27 - 2.71)	2e-16	15.699	2.35	2.35 (2.15 - 2.57)	2e-16	15.699	0	-0.13
Sleep apnea	3 - Inpatient admission	Combined	2 – Other diseases	PheCode 480.11	Pneumococcal pneumonia	37020	1.27	1.27 (1.15 - 1.40)	1.88e-06	5.72584	1.25	1.25 (1.13 - 1.38)	9.03e-06	5.04431	-0.68153	-0.02
Sleep disorders	3 - Inpatient admission	Combined	2 – Other diseases	PheCode 480.11	Pneumococcal pneumonia	37020	1.35	1.35 (1.15 - 1.59)	0.000312	3.50585	1.32	1.32 (1.12 - 1.55)	0.00093	3.03152	-0.474328	-0.03
Solitary pulmonary nodule	3 - Inpatient admission	Combined	2 – Other diseases	PheCode 480.11	Pneumococcal pneumonia	37020	1.56	1.56 (1.37 - 1.77)	2.39e-11	10.6216	1.49	1.49 (1.30 - 1.69)	2.92e-09	8.53462	-2.08698	-0.07
Symptoms involving respiratory system and other chest symptoms	3 - Inpatient admission	Combined	2 – Other diseases	PheCode 480.11	Pneumococcal pneumonia	37020	1.98	1.98 (1.66 - 2.35)	7.45e-15	14.1278	1.92	1.92 (1.61 - 2.28)	1.62e-13	12.7905	-1.33736	-0.06
Tuberous Sclerosis Complex	3 - Inpatient admission	Combined	2 – Other diseases	PheCode 480.11	Pneumococcal pneumonia	37020	2.51	2.51 (1.66 - 3.80)	1.4e-05	4.85387	2.36	2.36 (1.55 - 3.60)	5.76e-05	4.23958	-0.614294	-0.15
Viral infection	3 - Inpatient admission	Combined	2 – Other diseases	PheCode 480.11	Pneumococcal pneumonia	37019	1.51	1.51 (1.31 - 1.74)	9.34e-09	8.02965	1.46	1.46 (1.27 - 1.68)	1.6e-07	6.79588	-1.23377	-0.05
Viremia, NOS	3 - Inpatient admission	Combined	2 – Other diseases	PheCode 480.11	Pneumococcal pneumonia	37020	1.71	1.71 (1.37 - 2.14)	2.68e-06	5.57187	1.64	1.64 (1.31 - 2.05)	1.84e-05	4.73518	-0.836683	-0.07
Wheezing	3 - Inpatient admission	Combined	2 – Other diseases	PheCode 480.11	Pneumococcal pneumonia	37020	2.09	2.09 (1.83 - 2.38)	2e-16	15.699	1.94	1.94 (1.70 - 2.22)	2e-16	15.699	0	-0.15
Acute bronchitis and bronchiolitis	3 - Inpatient admission	Combined	2 – Other diseases	PheCode 196	Radiotherapy	37020	1.42	1.42 (1.27 - 1.60)	3.06e-09	8.51428	1.43	1.43 (1.27 - 1.61)	2.28e-09	8.64207	0.127787	0.01
Acute sinusitis	3 - Inpatient admission	Combined	2 – Other diseases	PheCode 196	Radiotherapy	37020	0.83	0.83 (0.72 - 0.97)	0.01871	1.72793	0.84	0.84 (0.72 - 0.97)	0.0218	1.66154	-0.0663827	0.01
Allergy	3 - Inpatient admission	Combined	2 – Other diseases	PheCode 196	Radiotherapy	37020	1.1	1.10 (1.01 - 1.19)	0.02153	1.66696	1.11	1.11 (1.02 - 1.20)	0.01585	1.79997	0.133015	0.01
ARDS	3 - Inpatient admission	Combined	2 – Other diseases	PheCode 196	Radiotherapy	37020	3.9	3.90 (3.01 - 5.07)	2e-16	15.699	3.85	3.85 (2.96 - 5.01)	2e-16	15.699	0	-0.05
Asphyxia and hypoxemia	3 - Inpatient admission	Combined	2 – Other diseases	PheCode 196	Radiotherapy	37020	5.35	5.35 (4.41 - 6.49)	2e-16	15.699	5.29	5.29 (4.36 - 6.43)	2e-16	15.699	0	-0.06
Asthma	3 - Inpatient admission	Combined	2 – Other diseases	PheCode 196	Radiotherapy	37020	1.28	1.28 (1.17 - 1.40)	8.29e-08	7.08145	1.28	1.28 (1.17 - 1.41)	7.28e-08	7.13787	0.0564232	0
Bacterial infection NOS	3 - Inpatient admission	Combined	2 – Other diseases	PheCode 196	Radiotherapy	37020	2.3	2.30 (1.98 - 2.68)	2e-16	15.699	2.29	2.29 (1.97 - 2.67)	2e-16	15.699	0	-0.01
Bronchitis	3 - Inpatient admission	Combined	2 – Other diseases	PheCode 196	Radiotherapy	37020	1.4	1.40 (1.24 - 1.59)	8.34e-08	7.07883	1.4	1.40 (1.24 - 1.59)	1.04e-07	6.98297	-0.0958673	0
Chronic airway obstruction	3 - Inpatient admission	Combined	2 – Other diseases	PheCode 196	Radiotherapy	37020	3.18	3.18 (2.79 - 3.63)	2e-16	15.699	3.16	3.16 (2.77 - 3.61)	2e-16	15.699	0	-0.02
Chronic bronchitis	3 - Inpatient admission	Combined	2 – Other diseases	PheCode 196	Radiotherapy	37020	3.53	3.53 (2.93 - 4.25)	2e-16	15.699	3.54	3.54 (2.94 - 4.26)	2e-16	15.699	0	0.01
Cough	3 - Inpatient admission	Combined	2 – Other diseases	PheCode 196	Radiotherapy	37020	1.39	1.39 (1.29 - 1.51)	2e-16	15.699	1.4	1.40 (1.29 - 1.52)	2e-16	15.699	0	0.01
Emphysema	3 - Inpatient admission	Combined	2 – Other diseases	PheCode 196	Radiotherapy	37020	3.2	3.20 (2.71 - 3.77)	2e-16	15.699	3.13	3.13 (2.65 - 3.68)	2e-16	15.699	0	-0.07
Empyema and pneumothorax	3 - Inpatient admission	Combined	2 – Other diseases	PheCode 196	Radiotherapy	37020	2.65	2.65 (2.19 - 3.21)	2e-16	15.699	2.53	2.53 (2.09 - 3.07)	2e-16	15.699	0	-0.12
Epistaxis or throat hemorrhage	3 - Inpatient admission	Combined	2 – Other diseases	PheCode 196	Radiotherapy	37020	1.35	1.35 (1.15 - 1.59)	0.000269	3.57025	1.36	1.36 (1.16 - 1.60)	0.000212	3.67366	0.103416	0.01
Influenza	3 - Inpatient admission	Combined	2 – Other diseases	PheCode 196	Radiotherapy	37020	1.68	1.68 (1.49 - 1.89)	2e-16	15.699	1.68	1.68 (1.49 - 1.89)	2e-16	15.699	0	0
Lung cancer	3 - Inpatient admission	Combined	2 – Other diseases	PheCode 196	Radiotherapy	37020	2.87	2.87 (2.25 - 3.66)	2e-16	15.699	2.55	2.55 (1.99 - 3.26)	1.36e-13	12.8665	-2.83251	-0.32
Lymphangioleiomyomatosis	3 - Inpatient admission	Combined	2 – Other diseases	PheCode 196	Radiotherapy	37020	3.82	3.82 (2.77 - 5.26)	2.44e-16	15.6126	3.77	3.77 (2.73 - 5.20)	5.48e-16	15.2612	-0.351391	-0.05
Other diseases of lung	3 - Inpatient admission	Combined	2 – Other diseases	PheCode 196	Radiotherapy	37020	2.33	2.33 (2.04 - 2.65)	2e-16	15.699	2.26	2.26 (1.98 - 2.57)	2e-16	15.699	0	-0.07
Other dyspnea	3 - Inpatient admission	Combined	2 – Other diseases	PheCode 196	Radiotherapy	37020	2.33	2.33 (2.12 - 2.57)	2e-16	15.699	2.32	2.32 (2.11 - 2.56)	2e-16	15.699	0	-0.01
Other upper respiratory disease	3 - Inpatient admission	Combined	2 – Other diseases	PheCode 196	Radiotherapy	37020	1.23	1.23 (1.10 - 1.37)	0.00022	3.65758	1.22	1.22 (1.09 - 1.36)	0.000399	3.39903	-0.25855	-0.01
Painful respiration	3 - Inpatient admission	Combined	2 – Other diseases	PheCode 196	Radiotherapy	37020	1.58	1.58 (1.40 - 1.79)	1.55e-13	12.8097	1.57	1.57 (1.39 - 1.78)	3.15e-13	12.5017	-0.307979	-0.01
Pleurisy; pleural effusion	3 - Inpatient admission	Combined	2 – Other diseases	PheCode 196	Radiotherapy	37020	3.43	3.43 (2.97 - 3.96)	2e-16	15.699	3.36	3.36 (2.91 - 3.89)	2e-16	15.699	0	-0.07
Pneumonia	3 - Inpatient admission	Combined	2 – Other diseases	PheCode 196	Radiotherapy	37020	2.85	2.85 (2.57 - 3.16)	2e-16	15.699	2.83	2.83 (2.55 - 3.14)	2e-16	15.699	0	-0.02
Pulmonary collapse; interstitial and compensatory emphysema	3 - Inpatient admission	Combined	2 – Other diseases	PheCode 196	Radiotherapy	37020	3.65	3.65 (3.19 - 4.17)	2e-16	15.699	3.58	3.58 (3.13 - 4.09)	2e-16	15.699	0	-0.07
Pulmonary congestion and hypostasis	3 - Inpatient admission	Combined	2 – Other diseases	PheCode 196	Radiotherapy	37020	5.85	5.85 (4.95 - 6.91)	2e-16	15.699	5.82	5.82 (4.93 - 6.88)	2e-16	15.699	0	-0.03
Pulmonary embolism and infarction, acute	3 - Inpatient admission	Combined	2 – Other diseases	PheCode 196	Radiotherapy	37020	2.26	2.26 (1.87 - 2.72)	2e-16	15.699	2.21	2.21 (1.83 - 2.67)	2e-16	15.699	0	-0.05
Pulmonary fibrosis	3 - Inpatient admission	Combined	2 – Other diseases	PheCode 196	Radiotherapy	37020	3.03	3.03 (2.31 - 3.97)	9.81e-16	15.0083	3.02	3.02 (2.30 - 3.96)	1.44e-15	14.8416	-0.166693	-0.01
Pulmonary hypertension	3 - Inpatient admission	Combined	2 – Other diseases	PheCode 196	Radiotherapy	37020	3.67	3.67 (2.92 - 4.61)	2e-16	15.699	3.67	3.67 (2.92 - 4.61)	2e-16	15.699	0	0
Respiratory failure	3 - Inpatient admission	Combined	2 – Other diseases	PheCode 196	Radiotherapy	37020	6.52	6.52 (5.31 - 8.01)	2e-16	15.699	6.49	6.49 (5.28 - 7.97)	2e-16	15.699	0	-0.03
Restless legs syndrome	3 - Inpatient admission	Combined	2 – Other diseases	PheCode 196	Radiotherapy	37020	1.38	1.38 (1.07 - 1.77)	0.01198	1.92154	1.38	1.38 (1.07 - 1.77)	0.01229	1.91045	-0.0110951	0
Septal deviations / turbinate hypertrophy	3 - Inpatient admission	Combined	2 – Other diseases	PheCode 196	Radiotherapy	37020	0.64	0.64 (0.52 - 0.80)	9.82e-05	4.00789	0.64	0.64 (0.52 - 0.80)	0.000103	3.98716	-0.0207257	0
Shortness of breath	3 - Inpatient admission	Combined	2 – Other diseases	PheCode 196	Radiotherapy	37020	2.48	2.48 (2.27 - 2.71)	2e-16	15.699	2.48	2.48 (2.27 - 2.71)	2e-16	15.699	0	0
Sleep apnea	3 - Inpatient admission	Combined	2 – Other diseases	PheCode 196	Radiotherapy	37020	1.27	1.27 (1.15 - 1.40)	1.88e-06	5.72584	1.27	1.27 (1.15 - 1.40)	1.59e-06	5.7986	0.0727607	0
Sleep disorders	3 - Inpatient admission	Combined	2 – Other diseases	PheCode 196	Radiotherapy	37020	1.35	1.35 (1.15 - 1.59)	0.000312	3.50585	1.34	1.34 (1.14 - 1.58)	0.000411	3.38616	-0.119687	-0.01
Solitary pulmonary nodule	3 - Inpatient admission	Combined	2 – Other diseases	PheCode 196	Radiotherapy	37020	1.56	1.56 (1.37 - 1.77)	2.39e-11	10.6216	1.5	1.50 (1.32 - 1.71)	8.99e-10	9.04624	-1.57536	-0.06
Symptoms involving respiratory system and other chest symptoms	3 - Inpatient admission	Combined	2 – Other diseases	PheCode 196	Radiotherapy	37020	1.98	1.98 (1.66 - 2.35)	7.45e-15	14.1278	1.94	1.94 (1.63 - 2.31)	4.29e-14	13.3675	-0.760301	-0.04
Tuberous Sclerosis Complex	3 - Inpatient admission	Combined	2 – Other diseases	PheCode 196	Radiotherapy	37020	2.51	2.51 (1.66 - 3.80)	1.4e-05	4.85387	2.52	2.52 (1.67 - 3.82)	1.24e-05	4.90658	0.0527064	0.01
Viral infection	3 - Inpatient admission	Combined	2 – Other diseases	PheCode 196	Radiotherapy	37019	1.51	1.51 (1.31 - 1.74)	9.34e-09	8.02965	1.51	1.51 (1.31 - 1.74)	9.93e-09	8.00305	-0.0266024	0
Viremia, NOS	3 - Inpatient admission	Combined	2 – Other diseases	PheCode 196	Radiotherapy	37020	1.71	1.71 (1.37 - 2.14)	2.68e-06	5.57187	1.71	1.71 (1.37 - 2.14)	2.66e-06	5.57512	0.00325316	0
Wheezing	3 - Inpatient admission	Combined	2 – Other diseases	PheCode 196	Radiotherapy	37020	2.09	2.09 (1.83 - 2.38)	2e-16	15.699	2.09	2.09 (1.83 - 2.39)	2e-16	15.699	0	0
Acute bronchitis and bronchiolitis	3 - Inpatient admission	Combined	2 – Other diseases	PheCode 840	Sprains and strains	37020	1.42	1.42 (1.27 - 1.60)	3.06e-09	8.51428	1.44	1.44 (1.28 - 1.62)	1.16e-09	8.93554	0.421263	0.02
Acute sinusitis	3 - Inpatient admission	Combined	2 – Other diseases	PheCode 840	Sprains and strains	37020	0.83	0.83 (0.72 - 0.97)	0.01871	1.72793	0.84	0.84 (0.72 - 0.98)	0.0246	1.60906	-0.118861	0.01
Allergy	3 - Inpatient admission	Combined	2 – Other diseases	PheCode 840	Sprains and strains	37020	1.1	1.10 (1.01 - 1.19)	0.02153	1.66696	1.11	1.11 (1.02 - 1.20)	0.01629	1.78808	0.121123	0.01
ARDS	3 - Inpatient admission	Combined	2 – Other diseases	PheCode 840	Sprains and strains	37020	3.9	3.90 (3.01 - 5.07)	2e-16	15.699	3.9	3.90 (3.00 - 5.07)	2e-16	15.699	0	0
Asphyxia and hypoxemia	3 - Inpatient admission	Combined	2 – Other diseases	PheCode 840	Sprains and strains	37020	5.35	5.35 (4.41 - 6.49)	2e-16	15.699	5.32	5.32 (4.38 - 6.46)	2e-16	15.699	0	-0.03
Asthma	3 - Inpatient admission	Combined	2 – Other diseases	PheCode 840	Sprains and strains	37020	1.28	1.28 (1.17 - 1.40)	8.29e-08	7.08145	1.29	1.29 (1.18 - 1.41)	4.49e-08	7.34775	0.266308	0.01
Bacterial infection NOS	3 - Inpatient admission	Combined	2 – Other diseases	PheCode 840	Sprains and strains	37020	2.3	2.30 (1.98 - 2.68)	2e-16	15.699	2.3	2.30 (1.97 - 2.67)	2e-16	15.699	0	0
Bronchitis	3 - Inpatient admission	Combined	2 – Other diseases	PheCode 840	Sprains and strains	37020	1.4	1.40 (1.24 - 1.59)	8.34e-08	7.07883	1.41	1.41 (1.25 - 1.60)	4.59e-08	7.33819	0.259353	0.01
Chronic airway obstruction	3 - Inpatient admission	Combined	2 – Other diseases	PheCode 840	Sprains and strains	37020	3.18	3.18 (2.79 - 3.63)	2e-16	15.699	3.17	3.17 (2.78 - 3.61)	2e-16	15.699	0	-0.01
Chronic bronchitis	3 - Inpatient admission	Combined	2 – Other diseases	PheCode 840	Sprains and strains	37020	3.53	3.53 (2.93 - 4.25)	2e-16	15.699	3.51	3.51 (2.92 - 4.23)	2e-16	15.699	0	-0.02
Cough	3 - Inpatient admission	Combined	2 – Other diseases	PheCode 840	Sprains and strains	37020	1.39	1.39 (1.29 - 1.51)	2e-16	15.699	1.39	1.39 (1.29 - 1.51)	2e-16	15.699	0	0
Emphysema	3 - Inpatient admission	Combined	2 – Other diseases	PheCode 840	Sprains and strains	37020	3.2	3.20 (2.71 - 3.77)	2e-16	15.699	3.18	3.18 (2.70 - 3.74)	2e-16	15.699	0	-0.02
Empyema and pneumothorax	3 - Inpatient admission	Combined	2 – Other diseases	PheCode 840	Sprains and strains	37020	2.65	2.65 (2.19 - 3.21)	2e-16	15.699	2.64	2.64 (2.18 - 3.19)	2e-16	15.699	0	-0.01
Epistaxis or throat hemorrhage	3 - Inpatient admission	Combined	2 – Other diseases	PheCode 840	Sprains and strains	37020	1.35	1.35 (1.15 - 1.59)	0.000269	3.57025	1.36	1.36 (1.15 - 1.60)	0.000251	3.60033	0.0300786	0.01
Influenza	3 - Inpatient admission	Combined	2 – Other diseases	PheCode 840	Sprains and strains	37020	1.68	1.68 (1.49 - 1.89)	2e-16	15.699	1.7	1.70 (1.51 - 1.91)	2e-16	15.699	0	0.02
Lung cancer	3 - Inpatient admission	Combined	2 – Other diseases	PheCode 840	Sprains and strains	37020	2.87	2.87 (2.25 - 3.66)	2e-16	15.699	2.86	2.86 (2.24 - 3.64)	2e-16	15.699	0	-0.01
Lymphangioleiomyomatosis	3 - Inpatient admission	Combined	2 – Other diseases	PheCode 840	Sprains and strains	37020	3.82	3.82 (2.77 - 5.26)	2.44e-16	15.6126	3.83	3.83 (2.78 - 5.28)	2.31e-16	15.6364	0.0237778	0.01
Other diseases of lung	3 - Inpatient admission	Combined	2 – Other diseases	PheCode 840	Sprains and strains	37020	2.33	2.33 (2.04 - 2.65)	2e-16	15.699	2.35	2.35 (2.06 - 2.67)	2e-16	15.699	0	0.02
Other dyspnea	3 - Inpatient admission	Combined	2 – Other diseases	PheCode 840	Sprains and strains	37020	2.33	2.33 (2.12 - 2.57)	2e-16	15.699	2.33	2.33 (2.12 - 2.57)	2e-16	15.699	0	0
Other upper respiratory disease	3 - Inpatient admission	Combined	2 – Other diseases	PheCode 840	Sprains and strains	37020	1.23	1.23 (1.10 - 1.37)	0.00022	3.65758	1.24	1.24 (1.11 - 1.38)	0.000138	3.86012	0.202544	0.01
Painful respiration	3 - Inpatient admission	Combined	2 – Other diseases	PheCode 840	Sprains and strains	37020	1.58	1.58 (1.40 - 1.79)	1.55e-13	12.8097	1.6	1.60 (1.41 - 1.80)	5.01e-14	13.3002	0.490494	0.02
Pleurisy; pleural effusion	3 - Inpatient admission	Combined	2 – Other diseases	PheCode 840	Sprains and strains	37020	3.43	3.43 (2.97 - 3.96)	2e-16	15.699	3.41	3.41 (2.95 - 3.93)	2e-16	15.699	0	-0.02
Pneumonia	3 - Inpatient admission	Combined	2 – Other diseases	PheCode 840	Sprains and strains	37020	2.85	2.85 (2.57 - 3.16)	2e-16	15.699	2.84	2.84 (2.56 - 3.15)	2e-16	15.699	0	-0.01
Pulmonary collapse; interstitial and compensatory emphysema	3 - Inpatient admission	Combined	2 – Other diseases	PheCode 840	Sprains and strains	37020	3.65	3.65 (3.19 - 4.17)	2e-16	15.699	3.62	3.62 (3.17 - 4.13)	2e-16	15.699	0	-0.03
Pulmonary congestion and hypostasis	3 - Inpatient admission	Combined	2 – Other diseases	PheCode 840	Sprains and strains	37020	5.85	5.85 (4.95 - 6.91)	2e-16	15.699	5.8	5.80 (4.91 - 6.85)	2e-16	15.699	0	-0.05
Pulmonary embolism and infarction, acute	3 - Inpatient admission	Combined	2 – Other diseases	PheCode 840	Sprains and strains	37020	2.26	2.26 (1.87 - 2.72)	2e-16	15.699	2.25	2.25 (1.87 - 2.72)	2e-16	15.699	0	-0.01
Pulmonary fibrosis	3 - Inpatient admission	Combined	2 – Other diseases	PheCode 840	Sprains and strains	37020	3.03	3.03 (2.31 - 3.97)	9.81e-16	15.0083	3.04	3.04 (2.32 - 3.99)	7.97e-16	15.0985	0.0902107	0.01
Pulmonary hypertension	3 - Inpatient admission	Combined	2 – Other diseases	PheCode 840	Sprains and strains	37020	3.67	3.67 (2.92 - 4.61)	2e-16	15.699	3.67	3.67 (2.92 - 4.61)	2e-16	15.699	0	0
Respiratory failure	3 - Inpatient admission	Combined	2 – Other diseases	PheCode 840	Sprains and strains	37020	6.52	6.52 (5.31 - 8.01)	2e-16	15.699	6.47	6.47 (5.27 - 7.95)	2e-16	15.699	0	-0.05
Restless legs syndrome	3 - Inpatient admission	Combined	2 – Other diseases	PheCode 840	Sprains and strains	37020	1.38	1.38 (1.07 - 1.77)	0.01198	1.92154	1.38	1.38 (1.08 - 1.77)	0.01138	1.94386	0.0223146	0
Septal deviations / turbinate hypertrophy	3 - Inpatient admission	Combined	2 – Other diseases	PheCode 840	Sprains and strains	37020	0.64	0.64 (0.52 - 0.80)	9.82e-05	4.00789	0.65	0.65 (0.52 - 0.81)	0.000139	3.85699	-0.150903	0.01
Shortness of breath	3 - Inpatient admission	Combined	2 – Other diseases	PheCode 840	Sprains and strains	37020	2.48	2.48 (2.27 - 2.71)	2e-16	15.699	2.48	2.48 (2.27 - 2.71)	2e-16	15.699	0	0
Sleep apnea	3 - Inpatient admission	Combined	2 – Other diseases	PheCode 840	Sprains and strains	37020	1.27	1.27 (1.15 - 1.40)	1.88e-06	5.72584	1.27	1.27 (1.15 - 1.40)	1.39e-06	5.85699	0.131143	0
Sleep disorders	3 - Inpatient admission	Combined	2 – Other diseases	PheCode 840	Sprains and strains	37020	1.35	1.35 (1.15 - 1.59)	0.000312	3.50585	1.36	1.36 (1.16 - 1.60)	0.000194	3.7122	0.206353	0.01
Solitary pulmonary nodule	3 - Inpatient admission	Combined	2 – Other diseases	PheCode 840	Sprains and strains	37020	1.56	1.56 (1.37 - 1.77)	2.39e-11	10.6216	1.56	1.56 (1.37 - 1.77)	2.24e-11	10.6498	0.0281499	0
Symptoms involving respiratory system and other chest symptoms	3 - Inpatient admission	Combined	2 – Other diseases	PheCode 840	Sprains and strains	37020	1.98	1.98 (1.66 - 2.35)	7.45e-15	14.1278	1.98	1.98 (1.67 - 2.35)	5.71e-15	14.2434	0.11552	0
Tuberous Sclerosis Complex	3 - Inpatient admission	Combined	2 – Other diseases	PheCode 840	Sprains and strains	37020	2.51	2.51 (1.66 - 3.80)	1.4e-05	4.85387	2.52	2.52 (1.66 - 3.81)	1.31e-05	4.88273	0.0288567	0.01
Viral infection	3 - Inpatient admission	Combined	2 – Other diseases	PheCode 840	Sprains and strains	37019	1.51	1.51 (1.31 - 1.74)	9.34e-09	8.02965	1.51	1.51 (1.32 - 1.74)	7.19e-09	8.14327	0.113618	0
Viremia, NOS	3 - Inpatient admission	Combined	2 – Other diseases	PheCode 840	Sprains and strains	37020	1.71	1.71 (1.37 - 2.14)	2.68e-06	5.57187	1.72	1.72 (1.37 - 2.15)	2.13e-06	5.67162	0.0997552	0.01
Wheezing	3 - Inpatient admission	Combined	2 – Other diseases	PheCode 840	Sprains and strains	37020	2.09	2.09 (1.83 - 2.38)	2e-16	15.699	2.1	2.10 (1.83 - 2.40)	2e-16	15.699	0	0.01
Acute bronchitis and bronchiolitis	3 - Inpatient admission	Combined	2 – Other diseases	PheCode 287.3	Thrombocytopenia	37020	1.42	1.42 (1.27 - 1.60)	3.06e-09	8.51428	1.43	1.43 (1.27 - 1.60)	2.88e-09	8.54061	0.0263289	0.01
Acute sinusitis	3 - Inpatient admission	Combined	2 – Other diseases	PheCode 287.3	Thrombocytopenia	37020	0.83	0.83 (0.72 - 0.97)	0.01871	1.72793	0.84	0.84 (0.72 - 0.98)	0.02242	1.64936	-0.0785618	0.01
Allergy	3 - Inpatient admission	Combined	2 – Other diseases	PheCode 287.3	Thrombocytopenia	37020	1.1	1.10 (1.01 - 1.19)	0.02153	1.66696	1.09	1.09 (1.01 - 1.19)	0.03126	1.50501	-0.161945	-0.01
ARDS	3 - Inpatient admission	Combined	2 – Other diseases	PheCode 287.3	Thrombocytopenia	37020	3.9	3.90 (3.01 - 5.07)	2e-16	15.699	3.68	3.68 (2.83 - 4.79)	2e-16	15.699	0	-0.22
Asphyxia and hypoxemia	3 - Inpatient admission	Combined	2 – Other diseases	PheCode 287.3	Thrombocytopenia	37020	5.35	5.35 (4.41 - 6.49)	2e-16	15.699	5.13	5.13 (4.22 - 6.22)	2e-16	15.699	0	-0.22
Asthma	3 - Inpatient admission	Combined	2 – Other diseases	PheCode 287.3	Thrombocytopenia	37020	1.28	1.28 (1.17 - 1.40)	8.29e-08	7.08145	1.28	1.28 (1.17 - 1.40)	1.33e-07	6.87615	-0.205297	0
Bacterial infection NOS	3 - Inpatient admission	Combined	2 – Other diseases	PheCode 287.3	Thrombocytopenia	37020	2.3	2.30 (1.98 - 2.68)	2e-16	15.699	2.23	2.23 (1.91 - 2.60)	2e-16	15.699	0	-0.07
Bronchitis	3 - Inpatient admission	Combined	2 – Other diseases	PheCode 287.3	Thrombocytopenia	37020	1.4	1.40 (1.24 - 1.59)	8.34e-08	7.07883	1.39	1.39 (1.23 - 1.58)	1.75e-07	6.75696	-0.321872	-0.01
Chronic airway obstruction	3 - Inpatient admission	Combined	2 – Other diseases	PheCode 287.3	Thrombocytopenia	37020	3.18	3.18 (2.79 - 3.63)	2e-16	15.699	3.18	3.18 (2.79 - 3.63)	2e-16	15.699	0	0
Chronic bronchitis	3 - Inpatient admission	Combined	2 – Other diseases	PheCode 287.3	Thrombocytopenia	37020	3.53	3.53 (2.93 - 4.25)	2e-16	15.699	3.52	3.52 (2.92 - 4.24)	2e-16	15.699	0	-0.01
Cough	3 - Inpatient admission	Combined	2 – Other diseases	PheCode 287.3	Thrombocytopenia	37020	1.39	1.39 (1.29 - 1.51)	2e-16	15.699	1.38	1.38 (1.28 - 1.50)	6.25e-16	15.2041	-0.49485	-0.01
Emphysema	3 - Inpatient admission	Combined	2 – Other diseases	PheCode 287.3	Thrombocytopenia	37020	3.2	3.20 (2.71 - 3.77)	2e-16	15.699	3.21	3.21 (2.73 - 3.79)	2e-16	15.699	0	0.01
Empyema and pneumothorax	3 - Inpatient admission	Combined	2 – Other diseases	PheCode 287.3	Thrombocytopenia	37020	2.65	2.65 (2.19 - 3.21)	2e-16	15.699	2.6	2.60 (2.14 - 3.15)	2e-16	15.699	0	-0.05
Epistaxis or throat hemorrhage	3 - Inpatient admission	Combined	2 – Other diseases	PheCode 287.3	Thrombocytopenia	37020	1.35	1.35 (1.15 - 1.59)	0.000269	3.57025	1.3	1.30 (1.10 - 1.53)	0.00204	2.69037	-0.879878	-0.05
Influenza	3 - Inpatient admission	Combined	2 – Other diseases	PheCode 287.3	Thrombocytopenia	37020	1.68	1.68 (1.49 - 1.89)	2e-16	15.699	1.67	1.67 (1.48 - 1.88)	2e-16	15.699	0	-0.01
Lung cancer	3 - Inpatient admission	Combined	2 – Other diseases	PheCode 287.3	Thrombocytopenia	37020	2.87	2.87 (2.25 - 3.66)	2e-16	15.699	2.92	2.92 (2.29 - 3.73)	2e-16	15.699	0	0.05
Lymphangioleiomyomatosis	3 - Inpatient admission	Combined	2 – Other diseases	PheCode 287.3	Thrombocytopenia	37020	3.82	3.82 (2.77 - 5.26)	2.44e-16	15.6126	3.74	3.74 (2.71 - 5.16)	1.08e-15	14.9666	-0.646034	-0.08
Other diseases of lung	3 - Inpatient admission	Combined	2 – Other diseases	PheCode 287.3	Thrombocytopenia	37020	2.33	2.33 (2.04 - 2.65)	2e-16	15.699	2.3	2.30 (2.01 - 2.62)	2e-16	15.699	0	-0.03
Other dyspnea	3 - Inpatient admission	Combined	2 – Other diseases	PheCode 287.3	Thrombocytopenia	37020	2.33	2.33 (2.12 - 2.57)	2e-16	15.699	2.29	2.29 (2.08 - 2.52)	2e-16	15.699	0	-0.04
Other upper respiratory disease	3 - Inpatient admission	Combined	2 – Other diseases	PheCode 287.3	Thrombocytopenia	37020	1.23	1.23 (1.10 - 1.37)	0.00022	3.65758	1.23	1.23 (1.10 - 1.38)	0.000193	3.71444	0.0568654	0
Painful respiration	3 - Inpatient admission	Combined	2 – Other diseases	PheCode 287.3	Thrombocytopenia	37020	1.58	1.58 (1.40 - 1.79)	1.55e-13	12.8097	1.55	1.55 (1.37 - 1.75)	2.89e-12	11.5391	-1.27057	-0.03
Pleurisy; pleural effusion	3 - Inpatient admission	Combined	2 – Other diseases	PheCode 287.3	Thrombocytopenia	37020	3.43	3.43 (2.97 - 3.96)	2e-16	15.699	3.27	3.27 (2.83 - 3.78)	2e-16	15.699	0	-0.16
Pneumonia	3 - Inpatient admission	Combined	2 – Other diseases	PheCode 287.3	Thrombocytopenia	37020	2.85	2.85 (2.57 - 3.16)	2e-16	15.699	2.8	2.80 (2.52 - 3.10)	2e-16	15.699	0	-0.05
Pulmonary collapse; interstitial and compensatory emphysema	3 - Inpatient admission	Combined	2 – Other diseases	PheCode 287.3	Thrombocytopenia	37020	3.65	3.65 (3.19 - 4.17)	2e-16	15.699	3.48	3.48 (3.05 - 3.98)	2e-16	15.699	0	-0.17
Pulmonary congestion and hypostasis	3 - Inpatient admission	Combined	2 – Other diseases	PheCode 287.3	Thrombocytopenia	37020	5.85	5.85 (4.95 - 6.91)	2e-16	15.699	5.51	5.51 (4.66 - 6.52)	2e-16	15.699	0	-0.34
Pulmonary embolism and infarction, acute	3 - Inpatient admission	Combined	2 – Other diseases	PheCode 287.3	Thrombocytopenia	37020	2.26	2.26 (1.87 - 2.72)	2e-16	15.699	2.19	2.19 (1.82 - 2.65)	3.76e-16	15.4248	-0.274158	-0.07
Pulmonary fibrosis	3 - Inpatient admission	Combined	2 – Other diseases	PheCode 287.3	Thrombocytopenia	37020	3.03	3.03 (2.31 - 3.97)	9.81e-16	15.0083	3.02	3.02 (2.30 - 3.96)	1.57e-15	14.8041	-0.204231	-0.01
Pulmonary hypertension	3 - Inpatient admission	Combined	2 – Other diseases	PheCode 287.3	Thrombocytopenia	37020	3.67	3.67 (2.92 - 4.61)	2e-16	15.699	3.46	3.46 (2.75 - 4.35)	2e-16	15.699	0	-0.21
Respiratory failure	3 - Inpatient admission	Combined	2 – Other diseases	PheCode 287.3	Thrombocytopenia	37020	6.52	6.52 (5.31 - 8.01)	2e-16	15.699	6.01	6.01 (4.89 - 7.39)	2e-16	15.699	0	-0.51
Restless legs syndrome	3 - Inpatient admission	Combined	2 – Other diseases	PheCode 287.3	Thrombocytopenia	37020	1.38	1.38 (1.07 - 1.77)	0.01198	1.92154	1.37	1.37 (1.07 - 1.76)	0.0137	1.86328	-0.0582637	-0.01
Septal deviations / turbinate hypertrophy	3 - Inpatient admission	Combined	2 – Other diseases	PheCode 287.3	Thrombocytopenia	37020	0.64	0.64 (0.52 - 0.80)	9.82e-05	4.00789	0.65	0.65 (0.52 - 0.81)	0.000149	3.82681	-0.181075	0.01
Shortness of breath	3 - Inpatient admission	Combined	2 – Other diseases	PheCode 287.3	Thrombocytopenia	37020	2.48	2.48 (2.27 - 2.71)	2e-16	15.699	2.42	2.42 (2.21 - 2.64)	2e-16	15.699	0	-0.06
Sleep apnea	3 - Inpatient admission	Combined	2 – Other diseases	PheCode 287.3	Thrombocytopenia	37020	1.27	1.27 (1.15 - 1.40)	1.88e-06	5.72584	1.27	1.27 (1.15 - 1.40)	2.5e-06	5.60206	-0.123782	0
Sleep disorders	3 - Inpatient admission	Combined	2 – Other diseases	PheCode 287.3	Thrombocytopenia	37020	1.35	1.35 (1.15 - 1.59)	0.000312	3.50585	1.35	1.35 (1.15 - 1.59)	0.00027	3.56864	0.0627908	0
Solitary pulmonary nodule	3 - Inpatient admission	Combined	2 – Other diseases	PheCode 287.3	Thrombocytopenia	37020	1.56	1.56 (1.37 - 1.77)	2.39e-11	10.6216	1.54	1.54 (1.35 - 1.75)	8.53e-11	10.0691	-0.552551	-0.02
Symptoms involving respiratory system and other chest symptoms	3 - Inpatient admission	Combined	2 – Other diseases	PheCode 287.3	Thrombocytopenia	37020	1.98	1.98 (1.66 - 2.35)	7.45e-15	14.1278	1.96	1.96 (1.65 - 2.33)	1.99e-14	13.7011	-0.426697	-0.02
Tuberous Sclerosis Complex	3 - Inpatient admission	Combined	2 – Other diseases	PheCode 287.3	Thrombocytopenia	37020	2.51	2.51 (1.66 - 3.80)	1.4e-05	4.85387	2.48	2.48 (1.64 - 3.76)	1.67e-05	4.77728	-0.0765884	-0.03
Viral infection	3 - Inpatient admission	Combined	2 – Other diseases	PheCode 287.3	Thrombocytopenia	37019	1.51	1.51 (1.31 - 1.74)	9.34e-09	8.02965	1.48	1.48 (1.28 - 1.70)	6.2e-08	7.20761	-0.822045	-0.03
Viremia, NOS	3 - Inpatient admission	Combined	2 – Other diseases	PheCode 287.3	Thrombocytopenia	37020	1.71	1.71 (1.37 - 2.14)	2.68e-06	5.57187	1.69	1.69 (1.35 - 2.11)	4.88e-06	5.31158	-0.260285	-0.02
Wheezing	3 - Inpatient admission	Combined	2 – Other diseases	PheCode 287.3	Thrombocytopenia	37020	2.09	2.09 (1.83 - 2.38)	2e-16	15.699	2.08	2.08 (1.82 - 2.37)	2e-16	15.699	0	-0.01
Acute bronchitis and bronchiolitis	3 - Inpatient admission	Combined	2 – Other diseases	PheCode 318	Tobacco use disorder	37020	1.42	1.42 (1.27 - 1.60)	3.06e-09	8.51428	1.37	1.37 (1.22 - 1.54)	1.89e-07	6.72354	-1.79074	-0.05
Acute sinusitis	3 - Inpatient admission	Combined	2 – Other diseases	PheCode 318	Tobacco use disorder	37020	0.83	0.83 (0.72 - 0.97)	0.01871	1.72793	0.83	0.83 (0.71 - 0.97)	0.01552	1.80911	0.0811821	0
Allergy	3 - Inpatient admission	Combined	2 – Other diseases	PheCode 318	Tobacco use disorder	37020	1.1	1.10 (1.01 - 1.19)	0.02153	1.66696	1.07	1.07 (0.98 - 1.16)	0.11297	0.947037	-0.719919	-0.03
ARDS	3 - Inpatient admission	Combined	2 – Other diseases	PheCode 318	Tobacco use disorder	37020	3.9	3.90 (3.01 - 5.07)	2e-16	15.699	3.65	3.65 (2.81 - 4.76)	2e-16	15.699	0	-0.25
Asphyxia and hypoxemia	3 - Inpatient admission	Combined	2 – Other diseases	PheCode 318	Tobacco use disorder	37020	5.35	5.35 (4.41 - 6.49)	2e-16	15.699	4.78	4.78 (3.93 - 5.81)	2e-16	15.699	0	-0.57
Asthma	3 - Inpatient admission	Combined	2 – Other diseases	PheCode 318	Tobacco use disorder	37020	1.28	1.28 (1.17 - 1.40)	8.29e-08	7.08145	1.24	1.24 (1.13 - 1.36)	3.73e-06	5.42829	-1.65315	-0.04
Bacterial infection NOS	3 - Inpatient admission	Combined	2 – Other diseases	PheCode 318	Tobacco use disorder	37020	2.3	2.30 (1.98 - 2.68)	2e-16	15.699	2.2	2.20 (1.89 - 2.57)	2e-16	15.699	0	-0.1
Bronchitis	3 - Inpatient admission	Combined	2 – Other diseases	PheCode 318	Tobacco use disorder	37020	1.4	1.40 (1.24 - 1.59)	8.34e-08	7.07883	1.35	1.35 (1.19 - 1.53)	2.29e-06	5.64016	-1.43867	-0.05
Chronic airway obstruction	3 - Inpatient admission	Combined	2 – Other diseases	PheCode 318	Tobacco use disorder	37020	3.18	3.18 (2.79 - 3.63)	2e-16	15.699	2.65	2.65 (2.31 - 3.04)	2e-16	15.699	0	-0.53
Chronic bronchitis	3 - Inpatient admission	Combined	2 – Other diseases	PheCode 318	Tobacco use disorder	37020	3.53	3.53 (2.93 - 4.25)	2e-16	15.699	2.85	2.85 (2.36 - 3.44)	2e-16	15.699	0	-0.68
Cough	3 - Inpatient admission	Combined	2 – Other diseases	PheCode 318	Tobacco use disorder	37020	1.39	1.39 (1.29 - 1.51)	2e-16	15.699	1.33	1.33 (1.23 - 1.44)	2.59e-12	11.5867	-4.11227	-0.06
Emphysema	3 - Inpatient admission	Combined	2 – Other diseases	PheCode 318	Tobacco use disorder	37020	3.2	3.20 (2.71 - 3.77)	2e-16	15.699	2.57	2.57 (2.17 - 3.04)	2e-16	15.699	0	-0.63
Empyema and pneumothorax	3 - Inpatient admission	Combined	2 – Other diseases	PheCode 318	Tobacco use disorder	37020	2.65	2.65 (2.19 - 3.21)	2e-16	15.699	2.45	2.45 (2.02 - 2.97)	2e-16	15.699	0	-0.2
Epistaxis or throat hemorrhage	3 - Inpatient admission	Combined	2 – Other diseases	PheCode 318	Tobacco use disorder	37020	1.35	1.35 (1.15 - 1.59)	0.000269	3.57025	1.33	1.33 (1.13 - 1.56)	0.000755	3.12205	-0.448195	-0.02
Influenza	3 - Inpatient admission	Combined	2 – Other diseases	PheCode 318	Tobacco use disorder	37020	1.68	1.68 (1.49 - 1.89)	2e-16	15.699	1.62	1.62 (1.44 - 1.82)	2.93e-15	14.5331	-1.16584	-0.06
Lung cancer	3 - Inpatient admission	Combined	2 – Other diseases	PheCode 318	Tobacco use disorder	37020	2.87	2.87 (2.25 - 3.66)	2e-16	15.699	2.56	2.56 (2.01 - 3.26)	3.9e-14	13.4089	-2.29003	-0.31
Lymphangioleiomyomatosis	3 - Inpatient admission	Combined	2 – Other diseases	PheCode 318	Tobacco use disorder	37020	3.82	3.82 (2.77 - 5.26)	2.44e-16	15.6126	3.51	3.51 (2.54 - 4.84)	2.26e-14	13.6459	-1.96672	-0.31
Other diseases of lung	3 - Inpatient admission	Combined	2 – Other diseases	PheCode 318	Tobacco use disorder	37020	2.33	2.33 (2.04 - 2.65)	2e-16	15.699	2.14	2.14 (1.87 - 2.44)	2e-16	15.699	0	-0.19
Other dyspnea	3 - Inpatient admission	Combined	2 – Other diseases	PheCode 318	Tobacco use disorder	37020	2.33	2.33 (2.12 - 2.57)	2e-16	15.699	2.15	2.15 (1.95 - 2.37)	2e-16	15.699	0	-0.18
Other upper respiratory disease	3 - Inpatient admission	Combined	2 – Other diseases	PheCode 318	Tobacco use disorder	37020	1.23	1.23 (1.10 - 1.37)	0.00022	3.65758	1.2	1.20 (1.08 - 1.34)	0.00107	2.97062	-0.686961	-0.03
Painful respiration	3 - Inpatient admission	Combined	2 – Other diseases	PheCode 318	Tobacco use disorder	37020	1.58	1.58 (1.40 - 1.79)	1.55e-13	12.8097	1.53	1.53 (1.35 - 1.73)	1.22e-11	10.9136	-1.89603	-0.05
Pleurisy; pleural effusion	3 - Inpatient admission	Combined	2 – Other diseases	PheCode 318	Tobacco use disorder	37020	3.43	3.43 (2.97 - 3.96)	2e-16	15.699	3.2	3.20 (2.77 - 3.70)	2e-16	15.699	0	-0.23
Pneumonia	3 - Inpatient admission	Combined	2 – Other diseases	PheCode 318	Tobacco use disorder	37020	2.85	2.85 (2.57 - 3.16)	2e-16	15.699	2.65	2.65 (2.38 - 2.94)	2e-16	15.699	0	-0.2
Pulmonary collapse; interstitial and compensatory emphysema	3 - Inpatient admission	Combined	2 – Other diseases	PheCode 318	Tobacco use disorder	37020	3.65	3.65 (3.19 - 4.17)	2e-16	15.699	3.39	3.39 (2.97 - 3.88)	2e-16	15.699	0	-0.26
Pulmonary congestion and hypostasis	3 - Inpatient admission	Combined	2 – Other diseases	PheCode 318	Tobacco use disorder	37020	5.85	5.85 (4.95 - 6.91)	2e-16	15.699	5.33	5.33 (4.51 - 6.31)	2e-16	15.699	0	-0.52
Pulmonary embolism and infarction, acute	3 - Inpatient admission	Combined	2 – Other diseases	PheCode 318	Tobacco use disorder	37020	2.26	2.26 (1.87 - 2.72)	2e-16	15.699	2.19	2.19 (1.81 - 2.64)	3.91e-16	15.4078	-0.291147	-0.07
Pulmonary fibrosis	3 - Inpatient admission	Combined	2 – Other diseases	PheCode 318	Tobacco use disorder	37020	3.03	3.03 (2.31 - 3.97)	9.81e-16	15.0083	2.79	2.79 (2.12 - 3.66)	1.53e-13	12.8153	-2.19302	-0.24
Pulmonary hypertension	3 - Inpatient admission	Combined	2 – Other diseases	PheCode 318	Tobacco use disorder	37020	3.67	3.67 (2.92 - 4.61)	2e-16	15.699	3.44	3.44 (2.73 - 4.32)	2e-16	15.699	0	-0.23
Respiratory failure	3 - Inpatient admission	Combined	2 – Other diseases	PheCode 318	Tobacco use disorder	37020	6.52	6.52 (5.31 - 8.01)	2e-16	15.699	5.82	5.82 (4.72 - 7.17)	2e-16	15.699	0	-0.7
Restless legs syndrome	3 - Inpatient admission	Combined	2 – Other diseases	PheCode 318	Tobacco use disorder	37020	1.38	1.38 (1.07 - 1.77)	0.01198	1.92154	1.3	1.30 (1.01 - 1.67)	0.04468	1.34989	-0.571656	-0.08
Septal deviations / turbinate hypertrophy	3 - Inpatient admission	Combined	2 – Other diseases	PheCode 318	Tobacco use disorder	37020	0.64	0.64 (0.52 - 0.80)	9.82e-05	4.00789	0.64	0.64 (0.51 - 0.80)	9.38e-05	4.0278	0.0199086	0
Shortness of breath	3 - Inpatient admission	Combined	2 – Other diseases	PheCode 318	Tobacco use disorder	37020	2.48	2.48 (2.27 - 2.71)	2e-16	15.699	2.3	2.30 (2.10 - 2.52)	2e-16	15.699	0	-0.18
Sleep apnea	3 - Inpatient admission	Combined	2 – Other diseases	PheCode 318	Tobacco use disorder	37020	1.27	1.27 (1.15 - 1.40)	1.88e-06	5.72584	1.23	1.23 (1.12 - 1.36)	2.66e-05	4.57512	-1.15072	-0.04
Sleep disorders	3 - Inpatient admission	Combined	2 – Other diseases	PheCode 318	Tobacco use disorder	37020	1.35	1.35 (1.15 - 1.59)	0.000312	3.50585	1.33	1.33 (1.13 - 1.57)	0.000574	3.24109	-0.264757	-0.02
Solitary pulmonary nodule	3 - Inpatient admission	Combined	2 – Other diseases	PheCode 318	Tobacco use disorder	37020	1.56	1.56 (1.37 - 1.77)	2.39e-11	10.6216	1.39	1.39 (1.22 - 1.58)	1.09e-06	5.96257	-4.65903	-0.17
Symptoms involving respiratory system and other chest symptoms	3 - Inpatient admission	Combined	2 – Other diseases	PheCode 318	Tobacco use disorder	37020	1.98	1.98 (1.66 - 2.35)	7.45e-15	14.1278	1.92	1.92 (1.62 - 2.29)	1.36e-13	12.8665	-1.26138	-0.06
Tuberous Sclerosis Complex	3 - Inpatient admission	Combined	2 – Other diseases	PheCode 318	Tobacco use disorder	37020	2.51	2.51 (1.66 - 3.80)	1.4e-05	4.85387	2.43	2.43 (1.59 - 3.70)	3.7e-05	4.4318	-0.422074	-0.08
Viral infection	3 - Inpatient admission	Combined	2 – Other diseases	PheCode 318	Tobacco use disorder	37019	1.51	1.51 (1.31 - 1.74)	9.34e-09	8.02965	1.49	1.49 (1.30 - 1.72)	2.57e-08	7.59007	-0.439586	-0.02
Viremia, NOS	3 - Inpatient admission	Combined	2 – Other diseases	PheCode 318	Tobacco use disorder	37020	1.71	1.71 (1.37 - 2.14)	2.68e-06	5.57187	1.61	1.61 (1.28 - 2.01)	3.86e-05	4.41341	-1.15845	-0.1
Wheezing	3 - Inpatient admission	Combined	2 – Other diseases	PheCode 318	Tobacco use disorder	37020	2.09	2.09 (1.83 - 2.38)	2e-16	15.699	1.92	1.92 (1.68 - 2.20)	2e-16	15.699	0	-0.17
Acute bronchitis and bronchiolitis	3 - Inpatient admission	Combined	2 – Other diseases	PheCodes 250.2, 250.21, 250.22, 250.23, 250.24	Type 2 diabetes	37020	1.42	1.42 (1.27 - 1.60)	3.06e-09	8.51428	1.38	1.38 (1.23 - 1.56)	6.37e-08	7.19586	-1.31842	-0.04
Acute sinusitis	3 - Inpatient admission	Combined	2 – Other diseases	PheCodes 250.2, 250.21, 250.22, 250.23, 250.24	Type 2 diabetes	37020	0.83	0.83 (0.72 - 0.97)	0.01871	1.72793	0.83	0.83 (0.72 - 0.97)	0.019114	1.71865	-0.00927779	0
Allergy	3 - Inpatient admission	Combined	2 – Other diseases	PheCodes 250.2, 250.21, 250.22, 250.23, 250.24	Type 2 diabetes	37020	1.1	1.10 (1.01 - 1.19)	0.02153	1.66696	1.09	1.09 (1.00 - 1.18)	0.048466	1.31456	-0.352393	-0.01
ARDS	3 - Inpatient admission	Combined	2 – Other diseases	PheCodes 250.2, 250.21, 250.22, 250.23, 250.24	Type 2 diabetes	37020	3.9	3.90 (3.01 - 5.07)	2e-16	15.699	3.7	3.70 (2.85 - 4.82)	2e-16	15.699	0	-0.2
Asphyxia and hypoxemia	3 - Inpatient admission	Combined	2 – Other diseases	PheCodes 250.2, 250.21, 250.22, 250.23, 250.24	Type 2 diabetes	37020	5.35	5.35 (4.41 - 6.49)	2e-16	15.699	4.92	4.92 (4.05 - 5.97)	2e-16	15.699	0	-0.43
Asthma	3 - Inpatient admission	Combined	2 – Other diseases	PheCodes 250.2, 250.21, 250.22, 250.23, 250.24	Type 2 diabetes	37020	1.28	1.28 (1.17 - 1.40)	8.29e-08	7.08145	1.25	1.25 (1.14 - 1.37)	1.2e-06	5.92082	-1.16063	-0.03
Bacterial infection NOS	3 - Inpatient admission	Combined	2 – Other diseases	PheCodes 250.2, 250.21, 250.22, 250.23, 250.24	Type 2 diabetes	37020	2.3	2.30 (1.98 - 2.68)	2e-16	15.699	2.22	2.22 (1.90 - 2.59)	2e-16	15.699	0	-0.08
Bronchitis	3 - Inpatient admission	Combined	2 – Other diseases	PheCodes 250.2, 250.21, 250.22, 250.23, 250.24	Type 2 diabetes	37020	1.4	1.40 (1.24 - 1.59)	8.34e-08	7.07883	1.41	1.41 (1.24 - 1.59)	7.41e-08	7.13018	0.0513478	0.01
Chronic airway obstruction	3 - Inpatient admission	Combined	2 – Other diseases	PheCodes 250.2, 250.21, 250.22, 250.23, 250.24	Type 2 diabetes	37020	3.18	3.18 (2.79 - 3.63)	2e-16	15.699	3.05	3.05 (2.67 - 3.48)	2e-16	15.699	0	-0.13
Chronic bronchitis	3 - Inpatient admission	Combined	2 – Other diseases	PheCodes 250.2, 250.21, 250.22, 250.23, 250.24	Type 2 diabetes	37020	3.53	3.53 (2.93 - 4.25)	2e-16	15.699	3.41	3.41 (2.83 - 4.11)	2e-16	15.699	0	-0.12
Cough	3 - Inpatient admission	Combined	2 – Other diseases	PheCodes 250.2, 250.21, 250.22, 250.23, 250.24	Type 2 diabetes	37020	1.39	1.39 (1.29 - 1.51)	2e-16	15.699	1.37	1.37 (1.26 - 1.48)	9.66e-15	14.015	-1.68395	-0.02
Emphysema	3 - Inpatient admission	Combined	2 – Other diseases	PheCodes 250.2, 250.21, 250.22, 250.23, 250.24	Type 2 diabetes	37020	3.2	3.20 (2.71 - 3.77)	2e-16	15.699	3.19	3.19 (2.71 - 3.76)	2e-16	15.699	0	-0.01
Empyema and pneumothorax	3 - Inpatient admission	Combined	2 – Other diseases	PheCodes 250.2, 250.21, 250.22, 250.23, 250.24	Type 2 diabetes	37020	2.65	2.65 (2.19 - 3.21)	2e-16	15.699	2.61	2.61 (2.15 - 3.16)	2e-16	15.699	0	-0.04
Epistaxis or throat hemorrhage	3 - Inpatient admission	Combined	2 – Other diseases	PheCodes 250.2, 250.21, 250.22, 250.23, 250.24	Type 2 diabetes	37020	1.35	1.35 (1.15 - 1.59)	0.000269	3.57025	1.34	1.34 (1.14 - 1.58)	0.000498	3.30277	-0.267477	-0.01
Influenza	3 - Inpatient admission	Combined	2 – Other diseases	PheCodes 250.2, 250.21, 250.22, 250.23, 250.24	Type 2 diabetes	37020	1.68	1.68 (1.49 - 1.89)	2e-16	15.699	1.6	1.60 (1.42 - 1.81)	1.34e-14	13.8729	-1.82607	-0.08
Lung cancer	3 - Inpatient admission	Combined	2 – Other diseases	PheCodes 250.2, 250.21, 250.22, 250.23, 250.24	Type 2 diabetes	37020	2.87	2.87 (2.25 - 3.66)	2e-16	15.699	2.88	2.88 (2.26 - 3.67)	2e-16	15.699	0	0.01
Lymphangioleiomyomatosis	3 - Inpatient admission	Combined	2 – Other diseases	PheCodes 250.2, 250.21, 250.22, 250.23, 250.24	Type 2 diabetes	37020	3.82	3.82 (2.77 - 5.26)	2.44e-16	15.6126	3.71	3.71 (2.68 - 5.12)	1.86e-15	14.7305	-0.882123	-0.11
Other diseases of lung	3 - Inpatient admission	Combined	2 – Other diseases	PheCodes 250.2, 250.21, 250.22, 250.23, 250.24	Type 2 diabetes	37020	2.33	2.33 (2.04 - 2.65)	2e-16	15.699	2.29	2.29 (2.01 - 2.62)	2e-16	15.699	0	-0.04
Other dyspnea	3 - Inpatient admission	Combined	2 – Other diseases	PheCodes 250.2, 250.21, 250.22, 250.23, 250.24	Type 2 diabetes	37020	2.33	2.33 (2.12 - 2.57)	2e-16	15.699	2.21	2.21 (2.01 - 2.44)	2e-16	15.699	0	-0.12
Other upper respiratory disease	3 - Inpatient admission	Combined	2 – Other diseases	PheCodes 250.2, 250.21, 250.22, 250.23, 250.24	Type 2 diabetes	37020	1.23	1.23 (1.10 - 1.37)	0.00022	3.65758	1.23	1.23 (1.10 - 1.37)	0.000247	3.6073	-0.0502743	0
Painful respiration	3 - Inpatient admission	Combined	2 – Other diseases	PheCodes 250.2, 250.21, 250.22, 250.23, 250.24	Type 2 diabetes	37020	1.58	1.58 (1.40 - 1.79)	1.55e-13	12.8097	1.54	1.54 (1.36 - 1.74)	4.8e-12	11.3188	-1.49091	-0.04
Pleurisy; pleural effusion	3 - Inpatient admission	Combined	2 – Other diseases	PheCodes 250.2, 250.21, 250.22, 250.23, 250.24	Type 2 diabetes	37020	3.43	3.43 (2.97 - 3.96)	2e-16	15.699	3.25	3.25 (2.81 - 3.76)	2e-16	15.699	0	-0.18
Pneumonia	3 - Inpatient admission	Combined	2 – Other diseases	PheCodes 250.2, 250.21, 250.22, 250.23, 250.24	Type 2 diabetes	37020	2.85	2.85 (2.57 - 3.16)	2e-16	15.699	2.75	2.75 (2.48 - 3.05)	2e-16	15.699	0	-0.1
Pulmonary collapse; interstitial and compensatory emphysema	3 - Inpatient admission	Combined	2 – Other diseases	PheCodes 250.2, 250.21, 250.22, 250.23, 250.24	Type 2 diabetes	37020	3.65	3.65 (3.19 - 4.17)	2e-16	15.699	3.43	3.43 (3.00 - 3.92)	2e-16	15.699	0	-0.22
Pulmonary congestion and hypostasis	3 - Inpatient admission	Combined	2 – Other diseases	PheCodes 250.2, 250.21, 250.22, 250.23, 250.24	Type 2 diabetes	37020	5.85	5.85 (4.95 - 6.91)	2e-16	15.699	5.17	5.17 (4.37 - 6.12)	2e-16	15.699	0	-0.68
Pulmonary embolism and infarction, acute	3 - Inpatient admission	Combined	2 – Other diseases	PheCodes 250.2, 250.21, 250.22, 250.23, 250.24	Type 2 diabetes	37020	2.26	2.26 (1.87 - 2.72)	2e-16	15.699	2.27	2.27 (1.88 - 2.74)	2e-16	15.699	0	0.01
Pulmonary fibrosis	3 - Inpatient admission	Combined	2 – Other diseases	PheCodes 250.2, 250.21, 250.22, 250.23, 250.24	Type 2 diabetes	37020	3.03	3.03 (2.31 - 3.97)	9.81e-16	15.0083	3	3.00 (2.29 - 3.95)	2.99e-15	14.5243	-0.484002	-0.03
Pulmonary hypertension	3 - Inpatient admission	Combined	2 – Other diseases	PheCodes 250.2, 250.21, 250.22, 250.23, 250.24	Type 2 diabetes	37020	3.67	3.67 (2.92 - 4.61)	2e-16	15.699	3.37	3.37 (2.67 - 4.24)	2e-16	15.699	0	-0.3
Respiratory failure	3 - Inpatient admission	Combined	2 – Other diseases	PheCodes 250.2, 250.21, 250.22, 250.23, 250.24	Type 2 diabetes	37020	6.52	6.52 (5.31 - 8.01)	2e-16	15.699	5.86	5.86 (4.76 - 7.21)	2e-16	15.699	0	-0.66
Restless legs syndrome	3 - Inpatient admission	Combined	2 – Other diseases	PheCodes 250.2, 250.21, 250.22, 250.23, 250.24	Type 2 diabetes	37020	1.38	1.38 (1.07 - 1.77)	0.01198	1.92154	1.3	1.30 (1.01 - 1.67)	0.041296	1.38409	-0.537451	-0.08
Septal deviations / turbinate hypertrophy	3 - Inpatient admission	Combined	2 – Other diseases	PheCodes 250.2, 250.21, 250.22, 250.23, 250.24	Type 2 diabetes	37020	0.64	0.64 (0.52 - 0.80)	9.82e-05	4.00789	0.65	0.65 (0.52 - 0.82)	0.000195	3.70997	-0.297923	0.01
Shortness of breath	3 - Inpatient admission	Combined	2 – Other diseases	PheCodes 250.2, 250.21, 250.22, 250.23, 250.24	Type 2 diabetes	37020	2.48	2.48 (2.27 - 2.71)	2e-16	15.699	2.36	2.36 (2.16 - 2.58)	2e-16	15.699	0	-0.12
Sleep apnea	3 - Inpatient admission	Combined	2 – Other diseases	PheCodes 250.2, 250.21, 250.22, 250.23, 250.24	Type 2 diabetes	37020	1.27	1.27 (1.15 - 1.40)	1.88e-06	5.72584	1.17	1.17 (1.06 - 1.29)	0.001917	2.71738	-3.00846	-0.1
Sleep disorders	3 - Inpatient admission	Combined	2 – Other diseases	PheCodes 250.2, 250.21, 250.22, 250.23, 250.24	Type 2 diabetes	37020	1.35	1.35 (1.15 - 1.59)	0.000312	3.50585	1.32	1.32 (1.12 - 1.56)	0.000774	3.11126	-0.394586	-0.03
Solitary pulmonary nodule	3 - Inpatient admission	Combined	2 – Other diseases	PheCodes 250.2, 250.21, 250.22, 250.23, 250.24	Type 2 diabetes	37020	1.56	1.56 (1.37 - 1.77)	2.39e-11	10.6216	1.54	1.54 (1.35 - 1.75)	1.01e-10	9.99568	-0.625923	-0.02
Symptoms involving respiratory system and other chest symptoms	3 - Inpatient admission	Combined	2 – Other diseases	PheCodes 250.2, 250.21, 250.22, 250.23, 250.24	Type 2 diabetes	37020	1.98	1.98 (1.66 - 2.35)	7.45e-15	14.1278	1.93	1.93 (1.62 - 2.30)	9.51e-14	13.0218	-1.10602	-0.05
Tuberous Sclerosis Complex	3 - Inpatient admission	Combined	2 – Other diseases	PheCodes 250.2, 250.21, 250.22, 250.23, 250.24	Type 2 diabetes	37020	2.51	2.51 (1.66 - 3.80)	1.4e-05	4.85387	2.58	2.58 (1.70 - 3.90)	7.55e-06	5.12205	0.268181	0.07
Viral infection	3 - Inpatient admission	Combined	2 – Other diseases	PheCodes 250.2, 250.21, 250.22, 250.23, 250.24	Type 2 diabetes	37019	1.51	1.51 (1.31 - 1.74)	9.34e-09	8.02965	1.51	1.51 (1.31 - 1.74)	9.18e-09	8.03716	0.0075042	0
Viremia, NOS	3 - Inpatient admission	Combined	2 – Other diseases	PheCodes 250.2, 250.21, 250.22, 250.23, 250.24	Type 2 diabetes	37020	1.71	1.71 (1.37 - 2.14)	2.68e-06	5.57187	1.69	1.69 (1.35 - 2.11)	5.17e-06	5.28651	-0.285356	-0.02
Wheezing	3 - Inpatient admission	Combined	2 – Other diseases	PheCodes 250.2, 250.21, 250.22, 250.23, 250.24	Type 2 diabetes	37020	2.09	2.09 (1.83 - 2.38)	2e-16	15.699	2.03	2.03 (1.78 - 2.32)	2e-16	15.699	0	-0.06
Acute bronchitis and bronchiolitis	3 - Inpatient admission	Combined	2 – Other diseases	PheCode 599.4	Urinary incontinence	37020	1.42	1.42 (1.27 - 1.60)	3.06e-09	8.51428	1.4	1.40 (1.25 - 1.57)	1.79e-08	7.74715	-0.767132	-0.02
Acute sinusitis	3 - Inpatient admission	Combined	2 – Other diseases	PheCode 599.4	Urinary incontinence	37020	0.83	0.83 (0.72 - 0.97)	0.01871	1.72793	0.83	0.83 (0.71 - 0.97)	0.01681	1.77443	0.0465061	0
Allergy	3 - Inpatient admission	Combined	2 – Other diseases	PheCode 599.4	Urinary incontinence	37020	1.1	1.10 (1.01 - 1.19)	0.02153	1.66696	1.09	1.09 (1.00 - 1.18)	0.0421	1.37572	-0.291238	-0.01
ARDS	3 - Inpatient admission	Combined	2 – Other diseases	PheCode 599.4	Urinary incontinence	37020	3.9	3.90 (3.01 - 5.07)	2e-16	15.699	3.85	3.85 (2.97 - 5.01)	2e-16	15.699	0	-0.05
Asphyxia and hypoxemia	3 - Inpatient admission	Combined	2 – Other diseases	PheCode 599.4	Urinary incontinence	37020	5.35	5.35 (4.41 - 6.49)	2e-16	15.699	5.33	5.33 (4.39 - 6.48)	2e-16	15.699	0	-0.02
Asthma	3 - Inpatient admission	Combined	2 – Other diseases	PheCode 599.4	Urinary incontinence	37020	1.28	1.28 (1.17 - 1.40)	8.29e-08	7.08145	1.26	1.26 (1.15 - 1.38)	4.6e-07	6.33724	-0.744203	-0.02
Bacterial infection NOS	3 - Inpatient admission	Combined	2 – Other diseases	PheCode 599.4	Urinary incontinence	37020	2.3	2.30 (1.98 - 2.68)	2e-16	15.699	2.25	2.25 (1.93 - 2.62)	2e-16	15.699	0	-0.05
Bronchitis	3 - Inpatient admission	Combined	2 – Other diseases	PheCode 599.4	Urinary incontinence	37020	1.4	1.40 (1.24 - 1.59)	8.34e-08	7.07883	1.39	1.39 (1.23 - 1.58)	1.49e-07	6.82681	-0.25202	-0.01
Chronic airway obstruction	3 - Inpatient admission	Combined	2 – Other diseases	PheCode 599.4	Urinary incontinence	37020	3.18	3.18 (2.79 - 3.63)	2e-16	15.699	3.17	3.17 (2.78 - 3.62)	2e-16	15.699	0	-0.01
Chronic bronchitis	3 - Inpatient admission	Combined	2 – Other diseases	PheCode 599.4	Urinary incontinence	37020	3.53	3.53 (2.93 - 4.25)	2e-16	15.699	3.48	3.48 (2.89 - 4.19)	2e-16	15.699	0	-0.05
Cough	3 - Inpatient admission	Combined	2 – Other diseases	PheCode 599.4	Urinary incontinence	37020	1.39	1.39 (1.29 - 1.51)	2e-16	15.699	1.38	1.38 (1.27 - 1.49)	1.23e-15	14.9101	-0.788875	-0.01
Emphysema	3 - Inpatient admission	Combined	2 – Other diseases	PheCode 599.4	Urinary incontinence	37020	3.2	3.20 (2.71 - 3.77)	2e-16	15.699	3.19	3.19 (2.70 - 3.76)	2e-16	15.699	0	-0.01
Empyema and pneumothorax	3 - Inpatient admission	Combined	2 – Other diseases	PheCode 599.4	Urinary incontinence	37020	2.65	2.65 (2.19 - 3.21)	2e-16	15.699	2.66	2.66 (2.20 - 3.23)	2e-16	15.699	0	0.01
Epistaxis or throat hemorrhage	3 - Inpatient admission	Combined	2 – Other diseases	PheCode 599.4	Urinary incontinence	37020	1.35	1.35 (1.15 - 1.59)	0.000269	3.57025	1.34	1.34 (1.14 - 1.58)	0.00049	3.3098	-0.260444	-0.01
Influenza	3 - Inpatient admission	Combined	2 – Other diseases	PheCode 599.4	Urinary incontinence	37020	1.68	1.68 (1.49 - 1.89)	2e-16	15.699	1.66	1.66 (1.47 - 1.87)	2e-16	15.699	0	-0.02
Lung cancer	3 - Inpatient admission	Combined	2 – Other diseases	PheCode 599.4	Urinary incontinence	37020	2.87	2.87 (2.25 - 3.66)	2e-16	15.699	2.9	2.90 (2.28 - 3.70)	2e-16	15.699	0	0.03
Lymphangioleiomyomatosis	3 - Inpatient admission	Combined	2 – Other diseases	PheCode 599.4	Urinary incontinence	37020	3.82	3.82 (2.77 - 5.26)	2.44e-16	15.6126	3.79	3.79 (2.75 - 5.23)	3.85e-16	15.4145	-0.198071	-0.03
Other diseases of lung	3 - Inpatient admission	Combined	2 – Other diseases	PheCode 599.4	Urinary incontinence	37020	2.33	2.33 (2.04 - 2.65)	2e-16	15.699	2.31	2.31 (2.03 - 2.63)	2e-16	15.699	0	-0.02
Other dyspnea	3 - Inpatient admission	Combined	2 – Other diseases	PheCode 599.4	Urinary incontinence	37020	2.33	2.33 (2.12 - 2.57)	2e-16	15.699	2.31	2.31 (2.10 - 2.55)	2e-16	15.699	0	-0.02
Other upper respiratory disease	3 - Inpatient admission	Combined	2 – Other diseases	PheCode 599.4	Urinary incontinence	37020	1.23	1.23 (1.10 - 1.37)	0.00022	3.65758	1.22	1.22 (1.09 - 1.37)	0.00038	3.42022	-0.237361	-0.01
Painful respiration	3 - Inpatient admission	Combined	2 – Other diseases	PheCode 599.4	Urinary incontinence	37020	1.58	1.58 (1.40 - 1.79)	1.55e-13	12.8097	1.56	1.56 (1.38 - 1.76)	9.39e-13	12.0273	-0.782334	-0.02
Pleurisy; pleural effusion	3 - Inpatient admission	Combined	2 – Other diseases	PheCode 599.4	Urinary incontinence	37020	3.43	3.43 (2.97 - 3.96)	2e-16	15.699	3.46	3.46 (3.00 - 4.00)	2e-16	15.699	0	0.03
Pneumonia	3 - Inpatient admission	Combined	2 – Other diseases	PheCode 599.4	Urinary incontinence	37020	2.85	2.85 (2.57 - 3.16)	2e-16	15.699	2.81	2.81 (2.53 - 3.11)	2e-16	15.699	0	-0.04
Pulmonary collapse; interstitial and compensatory emphysema	3 - Inpatient admission	Combined	2 – Other diseases	PheCode 599.4	Urinary incontinence	37020	3.65	3.65 (3.19 - 4.17)	2e-16	15.699	3.61	3.61 (3.16 - 4.12)	2e-16	15.699	0	-0.04
Pulmonary congestion and hypostasis	3 - Inpatient admission	Combined	2 – Other diseases	PheCode 599.4	Urinary incontinence	37020	5.85	5.85 (4.95 - 6.91)	2e-16	15.699	5.76	5.76 (4.87 - 6.80)	2e-16	15.699	0	-0.09
Pulmonary embolism and infarction, acute	3 - Inpatient admission	Combined	2 – Other diseases	PheCode 599.4	Urinary incontinence	37020	2.26	2.26 (1.87 - 2.72)	2e-16	15.699	2.23	2.23 (1.85 - 2.69)	2e-16	15.699	0	-0.03
Pulmonary fibrosis	3 - Inpatient admission	Combined	2 – Other diseases	PheCode 599.4	Urinary incontinence	37020	3.03	3.03 (2.31 - 3.97)	9.81e-16	15.0083	3.06	3.06 (2.34 - 4.02)	5.46e-16	15.2628	0.254476	0.03
Pulmonary hypertension	3 - Inpatient admission	Combined	2 – Other diseases	PheCode 599.4	Urinary incontinence	37020	3.67	3.67 (2.92 - 4.61)	2e-16	15.699	3.67	3.67 (2.92 - 4.61)	2e-16	15.699	0	0
Respiratory failure	3 - Inpatient admission	Combined	2 – Other diseases	PheCode 599.4	Urinary incontinence	37020	6.52	6.52 (5.31 - 8.01)	2e-16	15.699	6.47	6.47 (5.27 - 7.95)	2e-16	15.699	0	-0.05
Restless legs syndrome	3 - Inpatient admission	Combined	2 – Other diseases	PheCode 599.4	Urinary incontinence	37020	1.38	1.38 (1.07 - 1.77)	0.01198	1.92154	1.3	1.30 (1.01 - 1.68)	0.03883	1.41083	-0.510711	-0.08
Septal deviations / turbinate hypertrophy	3 - Inpatient admission	Combined	2 – Other diseases	PheCode 599.4	Urinary incontinence	37020	0.64	0.64 (0.52 - 0.80)	9.82e-05	4.00789	0.65	0.65 (0.52 - 0.81)	0.000124	3.90658	-0.10131	0.01
Shortness of breath	3 - Inpatient admission	Combined	2 – Other diseases	PheCode 599.4	Urinary incontinence	37020	2.48	2.48 (2.27 - 2.71)	2e-16	15.699	2.47	2.47 (2.26 - 2.70)	2e-16	15.699	0	-0.01
Sleep apnea	3 - Inpatient admission	Combined	2 – Other diseases	PheCode 599.4	Urinary incontinence	37020	1.27	1.27 (1.15 - 1.40)	1.88e-06	5.72584	1.24	1.24 (1.13 - 1.37)	1.55e-05	4.80967	-0.916174	-0.03
Sleep disorders	3 - Inpatient admission	Combined	2 – Other diseases	PheCode 599.4	Urinary incontinence	37020	1.35	1.35 (1.15 - 1.59)	0.000312	3.50585	1.31	1.31 (1.12 - 1.55)	0.00104	2.98297	-0.522879	-0.04
Solitary pulmonary nodule	3 - Inpatient admission	Combined	2 – Other diseases	PheCode 599.4	Urinary incontinence	37020	1.56	1.56 (1.37 - 1.77)	2.39e-11	10.6216	1.55	1.55 (1.36 - 1.77)	2.9e-11	10.5376	-0.0840001	-0.01
Symptoms involving respiratory system and other chest symptoms	3 - Inpatient admission	Combined	2 – Other diseases	PheCode 599.4	Urinary incontinence	37020	1.98	1.98 (1.66 - 2.35)	7.45e-15	14.1278	1.95	1.95 (1.65 - 2.32)	2.4e-14	13.6198	-0.508055	-0.03
Tuberous Sclerosis Complex	3 - Inpatient admission	Combined	2 – Other diseases	PheCode 599.4	Urinary incontinence	37020	2.51	2.51 (1.66 - 3.80)	1.4e-05	4.85387	2.48	2.48 (1.64 - 3.75)	1.73e-05	4.76195	-0.0919181	-0.03
Viral infection	3 - Inpatient admission	Combined	2 – Other diseases	PheCode 599.4	Urinary incontinence	37019	1.51	1.51 (1.31 - 1.74)	9.34e-09	8.02965	1.51	1.51 (1.31 - 1.74)	7.51e-09	8.12436	0.0947069	0
Viremia, NOS	3 - Inpatient admission	Combined	2 – Other diseases	PheCode 599.4	Urinary incontinence	37020	1.71	1.71 (1.37 - 2.14)	2.68e-06	5.57187	1.7	1.70 (1.36 - 2.12)	3.95e-06	5.4034	-0.168462	-0.01
Wheezing	3 - Inpatient admission	Combined	2 – Other diseases	PheCode 599.4	Urinary incontinence	37020	2.09	2.09 (1.83 - 2.38)	2e-16	15.699	2.06	2.06 (1.80 - 2.35)	2e-16	15.699	0	-0.03
Acute bronchitis and bronchiolitis	3 - Inpatient admission	Combined	2 – Other diseases	PheCode 591	Urinary tract infection	37019	1.42	1.42 (1.27 - 1.60)	3.07e-09	8.51286	1.38	1.38 (1.23 - 1.55)	7.45e-08	7.12784	-1.38502	-0.04
Acute sinusitis	3 - Inpatient admission	Combined	2 – Other diseases	PheCode 591	Urinary tract infection	37019	0.83	0.83 (0.72 - 0.97)	0.01871	1.72793	0.82	0.82 (0.71 - 0.96)	0.01197	1.92191	0.19398	-0.01
Allergy	3 - Inpatient admission	Combined	2 – Other diseases	PheCode 591	Urinary tract infection	37019	1.1	1.10 (1.01 - 1.19)	0.02154	1.66675	1.07	1.07 (0.98 - 1.16)	0.13494	0.869859	-0.796895	-0.03
ARDS	3 - Inpatient admission	Combined	2 – Other diseases	PheCode 591	Urinary tract infection	37019	3.9	3.90 (3.01 - 5.07)	2e-16	15.699	3.67	3.67 (2.82 - 4.77)	2e-16	15.699	0	-0.23
Asphyxia and hypoxemia	3 - Inpatient admission	Combined	2 – Other diseases	PheCode 591	Urinary tract infection	37019	5.35	5.35 (4.41 - 6.49)	2e-16	15.699	4.97	4.97 (4.09 - 6.04)	2e-16	15.699	0	-0.38
Asthma	3 - Inpatient admission	Combined	2 – Other diseases	PheCode 591	Urinary tract infection	37019	1.28	1.28 (1.17 - 1.40)	8.3e-08	7.08092	1.26	1.26 (1.15 - 1.38)	5.02e-07	6.2993	-0.781626	-0.02
Bacterial infection NOS	3 - Inpatient admission	Combined	2 – Other diseases	PheCode 591	Urinary tract infection	37019	2.3	2.30 (1.98 - 2.68)	2e-16	15.699	1.98	1.98 (1.70 - 2.31)	2e-16	15.699	0	-0.32
Bronchitis	3 - Inpatient admission	Combined	2 – Other diseases	PheCode 591	Urinary tract infection	37019	1.4	1.40 (1.24 - 1.59)	8.34e-08	7.07883	1.39	1.39 (1.22 - 1.57)	2.71e-07	6.56703	-0.511803	-0.01
Chronic airway obstruction	3 - Inpatient admission	Combined	2 – Other diseases	PheCode 591	Urinary tract infection	37019	3.18	3.18 (2.79 - 3.63)	2e-16	15.699	3.11	3.11 (2.73 - 3.55)	2e-16	15.699	0	-0.07
Chronic bronchitis	3 - Inpatient admission	Combined	2 – Other diseases	PheCode 591	Urinary tract infection	37019	3.53	3.53 (2.93 - 4.25)	2e-16	15.699	3.46	3.46 (2.87 - 4.17)	2e-16	15.699	0	-0.07
Cough	3 - Inpatient admission	Combined	2 – Other diseases	PheCode 591	Urinary tract infection	37019	1.39	1.39 (1.29 - 1.51)	2e-16	15.699	1.36	1.36 (1.26 - 1.48)	1.48e-14	13.8297	-1.86923	-0.03
Emphysema	3 - Inpatient admission	Combined	2 – Other diseases	PheCode 591	Urinary tract infection	37019	3.2	3.20 (2.71 - 3.77)	2e-16	15.699	3.2	3.20 (2.71 - 3.77)	2e-16	15.699	0	0
Empyema and pneumothorax	3 - Inpatient admission	Combined	2 – Other diseases	PheCode 591	Urinary tract infection	37019	2.65	2.65 (2.19 - 3.21)	2e-16	15.699	2.63	2.63 (2.17 - 3.19)	2e-16	15.699	0	-0.02
Epistaxis or throat hemorrhage	3 - Inpatient admission	Combined	2 – Other diseases	PheCode 591	Urinary tract infection	37019	1.35	1.35 (1.15 - 1.59)	0.000269	3.57025	1.31	1.31 (1.11 - 1.55)	0.00116	2.93554	-0.634706	-0.04
Influenza	3 - Inpatient admission	Combined	2 – Other diseases	PheCode 591	Urinary tract infection	37019	1.68	1.68 (1.49 - 1.89)	2e-16	15.699	1.6	1.60 (1.42 - 1.81)	1.2e-14	13.9208	-1.77815	-0.08
Lung cancer	3 - Inpatient admission	Combined	2 – Other diseases	PheCode 591	Urinary tract infection	37019	2.87	2.87 (2.25 - 3.66)	2e-16	15.699	2.92	2.92 (2.29 - 3.72)	2e-16	15.699	0	0.05
Lymphangioleiomyomatosis	3 - Inpatient admission	Combined	2 – Other diseases	PheCode 591	Urinary tract infection	37019	3.82	3.82 (2.77 - 5.26)	2.44e-16	15.6126	3.73	3.73 (2.70 - 5.15)	1.15e-15	14.9393	-0.673308	-0.09
Other diseases of lung	3 - Inpatient admission	Combined	2 – Other diseases	PheCode 591	Urinary tract infection	37019	2.33	2.33 (2.04 - 2.65)	2e-16	15.699	2.3	2.30 (2.01 - 2.62)	2e-16	15.699	0	-0.03
Other dyspnea	3 - Inpatient admission	Combined	2 – Other diseases	PheCode 591	Urinary tract infection	37019	2.33	2.33 (2.12 - 2.57)	2e-16	15.699	2.27	2.27 (2.06 - 2.51)	2e-16	15.699	0	-0.06
Other upper respiratory disease	3 - Inpatient admission	Combined	2 – Other diseases	PheCode 591	Urinary tract infection	37019	1.23	1.23 (1.10 - 1.37)	0.00022	3.65758	1.21	1.21 (1.08 - 1.35)	0.000854	3.06854	-0.589035	-0.02
Painful respiration	3 - Inpatient admission	Combined	2 – Other diseases	PheCode 591	Urinary tract infection	37019	1.58	1.58 (1.40 - 1.79)	1.55e-13	12.8097	1.54	1.54 (1.36 - 1.74)	6.07e-12	11.2168	-1.59286	-0.04
Pleurisy; pleural effusion	3 - Inpatient admission	Combined	2 – Other diseases	PheCode 591	Urinary tract infection	37019	3.43	3.43 (2.97 - 3.96)	2e-16	15.699	3.28	3.28 (2.84 - 3.79)	2e-16	15.699	0	-0.15
Pneumonia	3 - Inpatient admission	Combined	2 – Other diseases	PheCode 591	Urinary tract infection	37019	2.85	2.85 (2.57 - 3.16)	2e-16	15.699	2.7	2.70 (2.44 - 3.00)	2e-16	15.699	0	-0.15
Pulmonary collapse; interstitial and compensatory emphysema	3 - Inpatient admission	Combined	2 – Other diseases	PheCode 591	Urinary tract infection	37019	3.65	3.65 (3.19 - 4.17)	2e-16	15.699	3.43	3.43 (3.00 - 3.92)	2e-16	15.699	0	-0.22
Pulmonary congestion and hypostasis	3 - Inpatient admission	Combined	2 – Other diseases	PheCode 591	Urinary tract infection	37019	5.85	5.85 (4.95 - 6.91)	2e-16	15.699	5.38	5.38 (4.55 - 6.36)	2e-16	15.699	0	-0.47
Pulmonary embolism and infarction, acute	3 - Inpatient admission	Combined	2 – Other diseases	PheCode 591	Urinary tract infection	37019	2.26	2.26 (1.87 - 2.72)	2e-16	15.699	2.15	2.15 (1.78 - 2.60)	2.16e-15	14.6655	-1.03342	-0.11
Pulmonary fibrosis	3 - Inpatient admission	Combined	2 – Other diseases	PheCode 591	Urinary tract infection	37019	3.03	3.03 (2.31 - 3.97)	9.81e-16	15.0083	2.99	2.99 (2.27 - 3.92)	3.25e-15	14.4881	-0.520214	-0.04
Pulmonary hypertension	3 - Inpatient admission	Combined	2 – Other diseases	PheCode 591	Urinary tract infection	37019	3.67	3.67 (2.92 - 4.61)	2e-16	15.699	3.41	3.41 (2.71 - 4.30)	2e-16	15.699	0	-0.26
Respiratory failure	3 - Inpatient admission	Combined	2 – Other diseases	PheCode 591	Urinary tract infection	37019	6.52	6.52 (5.31 - 8.01)	2e-16	15.699	5.99	5.99 (4.87 - 7.36)	2e-16	15.699	0	-0.53
Restless legs syndrome	3 - Inpatient admission	Combined	2 – Other diseases	PheCode 591	Urinary tract infection	37019	1.38	1.38 (1.07 - 1.77)	0.01198	1.92154	1.32	1.32 (1.02 - 1.69)	0.0341	1.46725	-0.454298	-0.06
Septal deviations / turbinate hypertrophy	3 - Inpatient admission	Combined	2 – Other diseases	PheCode 591	Urinary tract infection	37019	0.64	0.64 (0.52 - 0.80)	9.82e-05	4.00789	0.64	0.64 (0.52 - 0.81)	0.00011	3.95861	-0.0492812	0
Shortness of breath	3 - Inpatient admission	Combined	2 – Other diseases	PheCode 591	Urinary tract infection	37019	2.48	2.48 (2.27 - 2.71)	2e-16	15.699	2.42	2.42 (2.22 - 2.65)	2e-16	15.699	0	-0.06
Sleep apnea	3 - Inpatient admission	Combined	2 – Other diseases	PheCode 591	Urinary tract infection	37019	1.27	1.27 (1.15 - 1.40)	1.88e-06	5.72584	1.25	1.25 (1.13 - 1.38)	7.74e-06	5.11126	-0.614583	-0.02
Sleep disorders	3 - Inpatient admission	Combined	2 – Other diseases	PheCode 591	Urinary tract infection	37019	1.35	1.35 (1.15 - 1.59)	0.000312	3.50585	1.33	1.33 (1.13 - 1.57)	0.000663	3.17849	-0.327359	-0.02
Solitary pulmonary nodule	3 - Inpatient admission	Combined	2 – Other diseases	PheCode 591	Urinary tract infection	37019	1.56	1.56 (1.37 - 1.77)	2.39e-11	10.6216	1.53	1.53 (1.34 - 1.74)	2.12e-10	9.67366	-0.947938	-0.03
Symptoms involving respiratory system and other chest symptoms	3 - Inpatient admission	Combined	2 – Other diseases	PheCode 591	Urinary tract infection	37019	1.98	1.98 (1.66 - 2.35)	7.45e-15	14.1278	1.93	1.93 (1.62 - 2.29)	1.1e-13	12.9586	-1.16924	-0.05
Tuberous Sclerosis Complex	3 - Inpatient admission	Combined	2 – Other diseases	PheCode 591	Urinary tract infection	37019	2.51	2.51 (1.66 - 3.80)	1.4e-05	4.85387	2.45	2.45 (1.61 - 3.72)	2.57e-05	4.59007	-0.263805	-0.06
Viral infection	3 - Inpatient admission	Combined	2 – Other diseases	PheCode 591	Urinary tract infection	37018	1.51	1.51 (1.31 - 1.74)	9.35e-09	8.02919	1.46	1.46 (1.27 - 1.68)	1.23e-07	6.91009	-1.11909	-0.05
Viremia, NOS	3 - Inpatient admission	Combined	2 – Other diseases	PheCode 591	Urinary tract infection	37019	1.71	1.71 (1.37 - 2.14)	2.68e-06	5.57187	1.61	1.61 (1.28 - 2.01)	3.46e-05	4.46092	-1.11094	-0.1
Wheezing	3 - Inpatient admission	Combined	2 – Other diseases	PheCode 591	Urinary tract infection	37019	2.09	2.09 (1.83 - 2.38)	2e-16	15.699	2.03	2.03 (1.78 - 2.32)	2e-16	15.699	0	-0.06
Acute bronchitis and bronchiolitis	3 - Inpatient admission	Combined	2 – Other diseases	PheCode 218.1	Uterine leiomyoma	37020	1.42	1.42 (1.27 - 1.60)	3.06e-09	8.51428	1.43	1.43 (1.27 - 1.61)	1.86e-09	8.73049	0.216208	0.01
Acute sinusitis	3 - Inpatient admission	Combined	2 – Other diseases	PheCode 218.1	Uterine leiomyoma	37020	0.83	0.83 (0.72 - 0.97)	0.01871	1.72793	0.84	0.84 (0.72 - 0.97)	0.01987	1.7018	-0.0261241	0.01
Allergy	3 - Inpatient admission	Combined	2 – Other diseases	PheCode 218.1	Uterine leiomyoma	37020	1.1	1.10 (1.01 - 1.19)	0.02153	1.66696	1.1	1.10 (1.01 - 1.19)	0.02234	1.65092	-0.0160391	0
ARDS	3 - Inpatient admission	Combined	2 – Other diseases	PheCode 218.1	Uterine leiomyoma	37020	3.9	3.90 (3.01 - 5.07)	2e-16	15.699	3.89	3.89 (3.00 - 5.06)	2e-16	15.699	0	-0.01
Asphyxia and hypoxemia	3 - Inpatient admission	Combined	2 – Other diseases	PheCode 218.1	Uterine leiomyoma	37020	5.35	5.35 (4.41 - 6.49)	2e-16	15.699	5.33	5.33 (4.39 - 6.47)	2e-16	15.699	0	-0.02
Asthma	3 - Inpatient admission	Combined	2 – Other diseases	PheCode 218.1	Uterine leiomyoma	37020	1.28	1.28 (1.17 - 1.40)	8.29e-08	7.08145	1.28	1.28 (1.17 - 1.41)	6.98e-08	7.15614	0.0746991	0
Bacterial infection NOS	3 - Inpatient admission	Combined	2 – Other diseases	PheCode 218.1	Uterine leiomyoma	37020	2.3	2.30 (1.98 - 2.68)	2e-16	15.699	2.29	2.29 (1.97 - 2.67)	2e-16	15.699	0	-0.01
Bronchitis	3 - Inpatient admission	Combined	2 – Other diseases	PheCode 218.1	Uterine leiomyoma	37020	1.4	1.40 (1.24 - 1.59)	8.34e-08	7.07883	1.41	1.41 (1.24 - 1.59)	6.03e-08	7.21968	0.140849	0.01
Chronic airway obstruction	3 - Inpatient admission	Combined	2 – Other diseases	PheCode 218.1	Uterine leiomyoma	37020	3.18	3.18 (2.79 - 3.63)	2e-16	15.699	3.17	3.17 (2.78 - 3.61)	2e-16	15.699	0	-0.01
Chronic bronchitis	3 - Inpatient admission	Combined	2 – Other diseases	PheCode 218.1	Uterine leiomyoma	37020	3.53	3.53 (2.93 - 4.25)	2e-16	15.699	3.51	3.51 (2.92 - 4.23)	2e-16	15.699	0	-0.02
Cough	3 - Inpatient admission	Combined	2 – Other diseases	PheCode 218.1	Uterine leiomyoma	37020	1.39	1.39 (1.29 - 1.51)	2e-16	15.699	1.39	1.39 (1.29 - 1.50)	2e-16	15.699	0	0
Emphysema	3 - Inpatient admission	Combined	2 – Other diseases	PheCode 218.1	Uterine leiomyoma	37020	3.2	3.20 (2.71 - 3.77)	2e-16	15.699	3.19	3.19 (2.71 - 3.76)	2e-16	15.699	0	-0.01
Empyema and pneumothorax	3 - Inpatient admission	Combined	2 – Other diseases	PheCode 218.1	Uterine leiomyoma	37020	2.65	2.65 (2.19 - 3.21)	2e-16	15.699	2.65	2.65 (2.18 - 3.20)	2e-16	15.699	0	0
Epistaxis or throat hemorrhage	3 - Inpatient admission	Combined	2 – Other diseases	PheCode 218.1	Uterine leiomyoma	37020	1.35	1.35 (1.15 - 1.59)	0.000269	3.57025	1.36	1.36 (1.15 - 1.60)	0.000258	3.58838	0.0181326	0.01
Influenza	3 - Inpatient admission	Combined	2 – Other diseases	PheCode 218.1	Uterine leiomyoma	37020	1.68	1.68 (1.49 - 1.89)	2e-16	15.699	1.68	1.68 (1.50 - 1.90)	2e-16	15.699	0	0
Lung cancer	3 - Inpatient admission	Combined	2 – Other diseases	PheCode 218.1	Uterine leiomyoma	37020	2.87	2.87 (2.25 - 3.66)	2e-16	15.699	2.86	2.86 (2.25 - 3.64)	2e-16	15.699	0	-0.01
Lymphangioleiomyomatosis	3 - Inpatient admission	Combined	2 – Other diseases	PheCode 218.1	Uterine leiomyoma	37020	3.82	3.82 (2.77 - 5.26)	2.44e-16	15.6126	3.81	3.81 (2.77 - 5.25)	2.58e-16	15.5884	-0.0242299	-0.01
Other diseases of lung	3 - Inpatient admission	Combined	2 – Other diseases	PheCode 218.1	Uterine leiomyoma	37020	2.33	2.33 (2.04 - 2.65)	2e-16	15.699	2.33	2.33 (2.05 - 2.66)	2e-16	15.699	0	0
Other dyspnea	3 - Inpatient admission	Combined	2 – Other diseases	PheCode 218.1	Uterine leiomyoma	37020	2.33	2.33 (2.12 - 2.57)	2e-16	15.699	2.33	2.33 (2.12 - 2.57)	2e-16	15.699	0	0
Other upper respiratory disease	3 - Inpatient admission	Combined	2 – Other diseases	PheCode 218.1	Uterine leiomyoma	37020	1.23	1.23 (1.10 - 1.37)	0.00022	3.65758	1.23	1.23 (1.10 - 1.38)	0.000192	3.7167	0.0591215	0
Painful respiration	3 - Inpatient admission	Combined	2 – Other diseases	PheCode 218.1	Uterine leiomyoma	37020	1.58	1.58 (1.40 - 1.79)	1.55e-13	12.8097	1.58	1.58 (1.40 - 1.79)	1.43e-13	12.8447	0.0349957	0
Pleurisy; pleural effusion	3 - Inpatient admission	Combined	2 – Other diseases	PheCode 218.1	Uterine leiomyoma	37020	3.43	3.43 (2.97 - 3.96)	2e-16	15.699	3.41	3.41 (2.96 - 3.94)	2e-16	15.699	0	-0.02
Pneumonia	3 - Inpatient admission	Combined	2 – Other diseases	PheCode 218.1	Uterine leiomyoma	37020	2.85	2.85 (2.57 - 3.16)	2e-16	15.699	2.84	2.84 (2.56 - 3.15)	2e-16	15.699	0	-0.01
Pulmonary collapse; interstitial and compensatory emphysema	3 - Inpatient admission	Combined	2 – Other diseases	PheCode 218.1	Uterine leiomyoma	37020	3.65	3.65 (3.19 - 4.17)	2e-16	15.699	3.65	3.65 (3.20 - 4.17)	2e-16	15.699	0	0
Pulmonary congestion and hypostasis	3 - Inpatient admission	Combined	2 – Other diseases	PheCode 218.1	Uterine leiomyoma	37020	5.85	5.85 (4.95 - 6.91)	2e-16	15.699	5.83	5.83 (4.93 - 6.89)	2e-16	15.699	0	-0.02
Pulmonary embolism and infarction, acute	3 - Inpatient admission	Combined	2 – Other diseases	PheCode 218.1	Uterine leiomyoma	37020	2.26	2.26 (1.87 - 2.72)	2e-16	15.699	2.27	2.27 (1.88 - 2.73)	2e-16	15.699	0	0.01
Pulmonary fibrosis	3 - Inpatient admission	Combined	2 – Other diseases	PheCode 218.1	Uterine leiomyoma	37020	3.03	3.03 (2.31 - 3.97)	9.81e-16	15.0083	3.02	3.02 (2.30 - 3.95)	1.19e-15	14.9245	-0.083878	-0.01
Pulmonary hypertension	3 - Inpatient admission	Combined	2 – Other diseases	PheCode 218.1	Uterine leiomyoma	37020	3.67	3.67 (2.92 - 4.61)	2e-16	15.699	3.65	3.65 (2.91 - 4.59)	2e-16	15.699	0	-0.02
Respiratory failure	3 - Inpatient admission	Combined	2 – Other diseases	PheCode 218.1	Uterine leiomyoma	37020	6.52	6.52 (5.31 - 8.01)	2e-16	15.699	6.49	6.49 (5.29 - 7.98)	2e-16	15.699	0	-0.03
Restless legs syndrome	3 - Inpatient admission	Combined	2 – Other diseases	PheCode 218.1	Uterine leiomyoma	37020	1.38	1.38 (1.07 - 1.77)	0.01198	1.92154	1.37	1.37 (1.07 - 1.76)	0.0126	1.89963	-0.0219137	-0.01
Septal deviations / turbinate hypertrophy	3 - Inpatient admission	Combined	2 – Other diseases	PheCode 218.1	Uterine leiomyoma	37020	0.64	0.64 (0.52 - 0.80)	9.82e-05	4.00789	0.65	0.65 (0.52 - 0.81)	0.00011	3.95861	-0.0492812	0.01
Shortness of breath	3 - Inpatient admission	Combined	2 – Other diseases	PheCode 218.1	Uterine leiomyoma	37020	2.48	2.48 (2.27 - 2.71)	2e-16	15.699	2.48	2.48 (2.27 - 2.71)	2e-16	15.699	0	0
Sleep apnea	3 - Inpatient admission	Combined	2 – Other diseases	PheCode 218.1	Uterine leiomyoma	37020	1.27	1.27 (1.15 - 1.40)	1.88e-06	5.72584	1.28	1.28 (1.16 - 1.41)	1.1e-06	5.95861	0.232765	0.01
Sleep disorders	3 - Inpatient admission	Combined	2 – Other diseases	PheCode 218.1	Uterine leiomyoma	37020	1.35	1.35 (1.15 - 1.59)	0.000312	3.50585	1.35	1.35 (1.15 - 1.59)	0.000271	3.56703	0.0611853	0
Solitary pulmonary nodule	3 - Inpatient admission	Combined	2 – Other diseases	PheCode 218.1	Uterine leiomyoma	37020	1.56	1.56 (1.37 - 1.77)	2.39e-11	10.6216	1.56	1.56 (1.37 - 1.77)	2.11e-11	10.6757	0.0541154	0
Symptoms involving respiratory system and other chest symptoms	3 - Inpatient admission	Combined	2 – Other diseases	PheCode 218.1	Uterine leiomyoma	37020	1.98	1.98 (1.66 - 2.35)	7.45e-15	14.1278	1.99	1.99 (1.67 - 2.36)	4.95e-15	14.3054	0.177551	0.01
Tuberous Sclerosis Complex	3 - Inpatient admission	Combined	2 – Other diseases	PheCode 218.1	Uterine leiomyoma	37020	2.51	2.51 (1.66 - 3.80)	1.4e-05	4.85387	2.55	2.55 (1.68 - 3.86)	9.76e-06	5.01055	0.156678	0.04
Viral infection	3 - Inpatient admission	Combined	2 – Other diseases	PheCode 218.1	Uterine leiomyoma	37019	1.51	1.51 (1.31 - 1.74)	9.34e-09	8.02965	1.5	1.50 (1.31 - 1.73)	1.18e-08	7.92812	-0.101535	-0.01
Viremia, NOS	3 - Inpatient admission	Combined	2 – Other diseases	PheCode 218.1	Uterine leiomyoma	37020	1.71	1.71 (1.37 - 2.14)	2.68e-06	5.57187	1.72	1.72 (1.38 - 2.16)	1.82e-06	5.73993	0.168063	0.01
Wheezing	3 - Inpatient admission	Combined	2 – Other diseases	PheCode 218.1	Uterine leiomyoma	37020	2.09	2.09 (1.83 - 2.38)	2e-16	15.699	2.09	2.09 (1.83 - 2.39)	2e-16	15.699	0	0
Acute bronchitis and bronchiolitis	3 - Inpatient admission	Combined	3 – CCS procedures	CCS 205	Arterial blood gases	37020	1.42	1.42 (1.27 - 1.60)	3.06e-09	8.51428	1.26	1.26 (1.11 - 1.42)	0.000246	3.60906	-4.90521	-0.16
Acute sinusitis	3 - Inpatient admission	Combined	3 – CCS procedures	CCS 205	Arterial blood gases	37020	0.83	0.83 (0.72 - 0.97)	0.01871	1.72793	0.82	0.82 (0.70 - 0.96)	0.0122	1.91364	0.185714	-0.01
Allergy	3 - Inpatient admission	Combined	3 – CCS procedures	CCS 205	Arterial blood gases	37020	1.1	1.10 (1.01 - 1.19)	0.02153	1.66696	1.02	1.02 (0.94 - 1.11)	0.5903	0.228927	-1.43803	-0.08
ARDS	3 - Inpatient admission	Combined	3 – CCS procedures	CCS 205	Arterial blood gases	37020	3.9	3.90 (3.01 - 5.07)	2e-16	15.699	1.51	1.51 (1.12 - 2.04)	0.0062	2.20761	-13.4914	-2.39
Asphyxia and hypoxemia	3 - Inpatient admission	Combined	3 – CCS procedures	CCS 205	Arterial blood gases	37020	5.35	5.35 (4.41 - 6.49)	2e-16	15.699	2.48	2.48 (2.01 - 3.07)	2e-16	15.699	0	-2.87
Asthma	3 - Inpatient admission	Combined	3 – CCS procedures	CCS 205	Arterial blood gases	37020	1.28	1.28 (1.17 - 1.40)	8.29e-08	7.08145	1.15	1.15 (1.05 - 1.26)	0.00406	2.39147	-4.68997	-0.13
Bacterial infection NOS	3 - Inpatient admission	Combined	3 – CCS procedures	CCS 205	Arterial blood gases	37020	2.3	2.30 (1.98 - 2.68)	2e-16	15.699	1.42	1.42 (1.20 - 1.69)	5.25e-05	4.27984	-11.4191	-0.88
Bronchitis	3 - Inpatient admission	Combined	3 – CCS procedures	CCS 205	Arterial blood gases	37020	1.4	1.40 (1.24 - 1.59)	8.34e-08	7.07883	1.25	1.25 (1.10 - 1.43)	0.000613	3.21254	-3.86629	-0.15
Chronic airway obstruction	3 - Inpatient admission	Combined	3 – CCS procedures	CCS 205	Arterial blood gases	37020	3.18	3.18 (2.79 - 3.63)	2e-16	15.699	2.34	2.34 (2.03 - 2.69)	2e-16	15.699	0	-0.84
Chronic bronchitis	3 - Inpatient admission	Combined	3 – CCS procedures	CCS 205	Arterial blood gases	37020	3.53	3.53 (2.93 - 4.25)	2e-16	15.699	2.55	2.55 (2.10 - 3.11)	2e-16	15.699	0	-0.98
Cough	3 - Inpatient admission	Combined	3 – CCS procedures	CCS 205	Arterial blood gases	37020	1.39	1.39 (1.29 - 1.51)	2e-16	15.699	1.21	1.21 (1.12 - 1.32)	4.35e-06	5.36151	-10.3375	-0.18
Emphysema	3 - Inpatient admission	Combined	3 – CCS procedures	CCS 205	Arterial blood gases	37020	3.2	3.20 (2.71 - 3.77)	2e-16	15.699	2.59	2.59 (2.18 - 3.07)	2e-16	15.699	0	-0.61
Empyema and pneumothorax	3 - Inpatient admission	Combined	3 – CCS procedures	CCS 205	Arterial blood gases	37020	2.65	2.65 (2.19 - 3.21)	2e-16	15.699	1.2	1.20 (0.97 - 1.49)	0.0988	1.00524	-14.6937	-1.45
Epistaxis or throat hemorrhage	3 - Inpatient admission	Combined	3 – CCS procedures	CCS 205	Arterial blood gases	37020	1.35	1.35 (1.15 - 1.59)	0.000269	3.57025	1.1	1.10 (0.92 - 1.30)	0.3065	0.51357	-3.05668	-0.25
Influenza	3 - Inpatient admission	Combined	3 – CCS procedures	CCS 205	Arterial blood gases	37020	1.68	1.68 (1.49 - 1.89)	2e-16	15.699	1.34	1.34 (1.18 - 1.52)	7.16e-06	5.14509	-10.5539	-0.34
Lung cancer	3 - Inpatient admission	Combined	3 – CCS procedures	CCS 205	Arterial blood gases	37020	2.87	2.87 (2.25 - 3.66)	2e-16	15.699	2.16	2.16 (1.67 - 2.77)	2.43e-09	8.61439	-7.08458	-0.71
Lymphangioleiomyomatosis	3 - Inpatient admission	Combined	3 – CCS procedures	CCS 205	Arterial blood gases	37020	3.82	3.82 (2.77 - 5.26)	2.44e-16	15.6126	2.91	2.91 (2.08 - 4.06)	4.35e-10	9.36151	-6.2511	-0.91
Other diseases of lung	3 - Inpatient admission	Combined	3 – CCS procedures	CCS 205	Arterial blood gases	37020	2.33	2.33 (2.04 - 2.65)	2e-16	15.699	1.69	1.69 (1.47 - 1.94)	1.51e-13	12.821	-2.87795	-0.64
Other dyspnea	3 - Inpatient admission	Combined	3 – CCS procedures	CCS 205	Arterial blood gases	37020	2.33	2.33 (2.12 - 2.57)	2e-16	15.699	1.61	1.61 (1.45 - 1.79)	2e-16	15.699	0	-0.72
Other upper respiratory disease	3 - Inpatient admission	Combined	3 – CCS procedures	CCS 205	Arterial blood gases	37020	1.23	1.23 (1.10 - 1.37)	0.00022	3.65758	1.09	1.09 (0.97 - 1.22)	0.1647	0.783306	-2.87427	-0.14
Painful respiration	3 - Inpatient admission	Combined	3 – CCS procedures	CCS 205	Arterial blood gases	37020	1.58	1.58 (1.40 - 1.79)	1.55e-13	12.8097	1.2	1.20 (1.05 - 1.37)	0.00724	2.14026	-10.6694	-0.38
Pleurisy; pleural effusion	3 - Inpatient admission	Combined	3 – CCS procedures	CCS 205	Arterial blood gases	37020	3.43	3.43 (2.97 - 3.96)	2e-16	15.699	1.64	1.64 (1.40 - 1.93)	1.87e-09	8.72816	-6.97081	-1.79
Pneumonia	3 - Inpatient admission	Combined	3 – CCS procedures	CCS 205	Arterial blood gases	37020	2.85	2.85 (2.57 - 3.16)	2e-16	15.699	1.96	1.96 (1.76 - 2.20)	2e-16	15.699	0	-0.89
Pulmonary collapse; interstitial and compensatory emphysema	3 - Inpatient admission	Combined	3 – CCS procedures	CCS 205	Arterial blood gases	37020	3.65	3.65 (3.19 - 4.17)	2e-16	15.699	1.65	1.65 (1.41 - 1.92)	2.13e-10	9.67162	-6.02735	-2
Pulmonary congestion and hypostasis	3 - Inpatient admission	Combined	3 – CCS procedures	CCS 205	Arterial blood gases	37020	5.85	5.85 (4.95 - 6.91)	2e-16	15.699	2.02	2.02 (1.66 - 2.45)	1.57e-12	11.8041	-3.89487	-3.83
Pulmonary embolism and infarction, acute	3 - Inpatient admission	Combined	3 – CCS procedures	CCS 205	Arterial blood gases	37020	2.26	2.26 (1.87 - 2.72)	2e-16	15.699	1.55	1.55 (1.27 - 1.90)	1.66e-05	4.77989	-10.9191	-0.71
Pulmonary fibrosis	3 - Inpatient admission	Combined	3 – CCS procedures	CCS 205	Arterial blood gases	37020	3.03	3.03 (2.31 - 3.97)	9.81e-16	15.0083	2.01	2.01 (1.51 - 2.68)	1.56e-06	5.80688	-9.20146	-1.02
Pulmonary hypertension	3 - Inpatient admission	Combined	3 – CCS procedures	CCS 205	Arterial blood gases	37020	3.67	3.67 (2.92 - 4.61)	2e-16	15.699	1.89	1.89 (1.47 - 2.42)	5.57e-07	6.25414	-9.44483	-1.78
Respiratory failure	3 - Inpatient admission	Combined	3 – CCS procedures	CCS 205	Arterial blood gases	37020	6.52	6.52 (5.31 - 8.01)	2e-16	15.699	2.9	2.90 (2.32 - 3.62)	2e-16	15.699	0	-3.62
Restless legs syndrome	3 - Inpatient admission	Combined	3 – CCS procedures	CCS 205	Arterial blood gases	37020	1.38	1.38 (1.07 - 1.77)	0.01198	1.92154	1.06	1.06 (0.81 - 1.39)	0.6798	0.167619	-1.75392	-0.32
Septal deviations / turbinate hypertrophy	3 - Inpatient admission	Combined	3 – CCS procedures	CCS 205	Arterial blood gases	37020	0.64	0.64 (0.52 - 0.80)	9.82e-05	4.00789	0.64	0.64 (0.51 - 0.80)	0.000117	3.93181	-0.0760744	0
Shortness of breath	3 - Inpatient admission	Combined	3 – CCS procedures	CCS 205	Arterial blood gases	37020	2.48	2.48 (2.27 - 2.71)	2e-16	15.699	1.75	1.75 (1.59 - 1.92)	2e-16	15.699	0	-0.73
Sleep apnea	3 - Inpatient admission	Combined	3 – CCS procedures	CCS 205	Arterial blood gases	37020	1.27	1.27 (1.15 - 1.40)	1.88e-06	5.72584	1.11	1.11 (1.01 - 1.23)	0.0385	1.41454	-4.3113	-0.16
Sleep disorders	3 - Inpatient admission	Combined	3 – CCS procedures	CCS 205	Arterial blood gases	37020	1.35	1.35 (1.15 - 1.59)	0.000312	3.50585	1.15	1.15 (0.97 - 1.37)	0.108	0.966576	-2.53927	-0.2
Solitary pulmonary nodule	3 - Inpatient admission	Combined	3 – CCS procedures	CCS 205	Arterial blood gases	37020	1.56	1.56 (1.37 - 1.77)	2.39e-11	10.6216	1.31	1.31 (1.15 - 1.50)	8.79e-05	4.05601	-6.56559	-0.25
Symptoms involving respiratory system and other chest symptoms	3 - Inpatient admission	Combined	3 – CCS procedures	CCS 205	Arterial blood gases	37020	1.98	1.98 (1.66 - 2.35)	7.45e-15	14.1278	1.35	1.35 (1.11 - 1.63)	0.00219	2.65956	-11.4683	-0.63
Tuberous Sclerosis Complex	3 - Inpatient admission	Combined	3 – CCS procedures	CCS 205	Arterial blood gases	37020	2.51	2.51 (1.66 - 3.80)	1.4e-05	4.85387	1.91	1.91 (1.22 - 2.98)	0.00455	2.34199	-2.51188	-0.6
Viral infection	3 - Inpatient admission	Combined	3 – CCS procedures	CCS 205	Arterial blood gases	37019	1.51	1.51 (1.31 - 1.74)	9.34e-09	8.02965	1.21	1.21 (1.04 - 1.40)	0.0151	1.82102	-6.20863	-0.3
Viremia, NOS	3 - Inpatient admission	Combined	3 – CCS procedures	CCS 205	Arterial blood gases	37020	1.71	1.71 (1.37 - 2.14)	2.68e-06	5.57187	1.31	1.31 (1.03 - 1.67)	0.0291	1.53611	-4.03576	-0.4
Wheezing	3 - Inpatient admission	Combined	3 – CCS procedures	CCS 205	Arterial blood gases	37020	2.09	2.09 (1.83 - 2.38)	2e-16	15.699	1.57	1.57 (1.36 - 1.81)	7.42e-10	9.1296	-6.56937	-0.52
Acute bronchitis and bronchiolitis	3 - Inpatient admission	Combined	3 – CCS procedures	CCS 178	CT scan chest	37020	1.42	1.42 (1.27 - 1.60)	3.06e-09	8.51428	1.3	1.30 (1.15 - 1.47)	1.51e-05	4.82102	-3.69326	-0.12
Acute sinusitis	3 - Inpatient admission	Combined	3 – CCS procedures	CCS 178	CT scan chest	37020	0.83	0.83 (0.72 - 0.97)	0.01871	1.72793	0.82	0.82 (0.70 - 0.95)	0.0097	2.01323	0.285302	-0.01
Allergy	3 - Inpatient admission	Combined	3 – CCS procedures	CCS 178	CT scan chest	37020	1.1	1.10 (1.01 - 1.19)	0.02153	1.66696	1.08	1.08 (1.00 - 1.18)	0.0573	1.24185	-0.425111	-0.02
ARDS	3 - Inpatient admission	Combined	3 – CCS procedures	CCS 178	CT scan chest	37020	3.9	3.90 (3.01 - 5.07)	2e-16	15.699	2.67	2.67 (2.04 - 3.51)	1.4e-12	11.8539	-3.8451	-1.23
Asphyxia and hypoxemia	3 - Inpatient admission	Combined	3 – CCS procedures	CCS 178	CT scan chest	37020	5.35	5.35 (4.41 - 6.49)	2e-16	15.699	4.09	4.09 (3.36 - 4.98)	2e-16	15.699	0	-1.26
Asthma	3 - Inpatient admission	Combined	3 – CCS procedures	CCS 178	CT scan chest	37020	1.28	1.28 (1.17 - 1.40)	8.29e-08	7.08145	1.19	1.19 (1.09 - 1.31)	0.000181	3.74232	-3.33912	-0.09
Bacterial infection NOS	3 - Inpatient admission	Combined	3 – CCS procedures	CCS 178	CT scan chest	37020	2.3	2.30 (1.98 - 2.68)	2e-16	15.699	2.02	2.02 (1.73 - 2.36)	2e-16	15.699	0	-0.28
Bronchitis	3 - Inpatient admission	Combined	3 – CCS procedures	CCS 178	CT scan chest	37020	1.4	1.40 (1.24 - 1.59)	8.34e-08	7.07883	1.24	1.24 (1.09 - 1.41)	0.000869	3.06098	-4.01785	-0.16
Chronic airway obstruction	3 - Inpatient admission	Combined	3 – CCS procedures	CCS 178	CT scan chest	37020	3.18	3.18 (2.79 - 3.63)	2e-16	15.699	2.48	2.48 (2.16 - 2.84)	2e-16	15.699	0	-0.7
Chronic bronchitis	3 - Inpatient admission	Combined	3 – CCS procedures	CCS 178	CT scan chest	37020	3.53	3.53 (2.93 - 4.25)	2e-16	15.699	2.88	2.88 (2.38 - 3.48)	2e-16	15.699	0	-0.65
Cough	3 - Inpatient admission	Combined	3 – CCS procedures	CCS 178	CT scan chest	37020	1.39	1.39 (1.29 - 1.51)	2e-16	15.699	1.25	1.25 (1.16 - 1.36)	4.09e-08	7.38828	-8.31069	-0.14
Emphysema	3 - Inpatient admission	Combined	3 – CCS procedures	CCS 178	CT scan chest	37020	3.2	3.20 (2.71 - 3.77)	2e-16	15.699	2.31	2.31 (1.95 - 2.74)	2e-16	15.699	0	-0.89
Empyema and pneumothorax	3 - Inpatient admission	Combined	3 – CCS procedures	CCS 178	CT scan chest	37020	2.65	2.65 (2.19 - 3.21)	2e-16	15.699	1.39	1.39 (1.12 - 1.72)	0.00228	2.64207	-13.0569	-1.26
Epistaxis or throat hemorrhage	3 - Inpatient admission	Combined	3 – CCS procedures	CCS 178	CT scan chest	37020	1.35	1.35 (1.15 - 1.59)	0.000269	3.57025	1.25	1.25 (1.06 - 1.47)	0.00939	2.02733	-1.54291	-0.1
Influenza	3 - Inpatient admission	Combined	3 – CCS procedures	CCS 178	CT scan chest	37020	1.68	1.68 (1.49 - 1.89)	2e-16	15.699	1.5	1.50 (1.33 - 1.70)	5.38e-11	10.2692	-5.42975	-0.18
Lung cancer	3 - Inpatient admission	Combined	3 – CCS procedures	CCS 178	CT scan chest	37020	2.87	2.87 (2.25 - 3.66)	2e-16	15.699	0.95	0.95 (0.72 - 1.26)	0.73901	0.13135	-15.5676	-1.92
Lymphangioleiomyomatosis	3 - Inpatient admission	Combined	3 – CCS procedures	CCS 178	CT scan chest	37020	3.82	3.82 (2.77 - 5.26)	2.44e-16	15.6126	2.53	2.53 (1.82 - 3.52)	2.85e-08	7.54516	-8.06746	-1.29
Other diseases of lung	3 - Inpatient admission	Combined	3 – CCS procedures	CCS 178	CT scan chest	37020	2.33	2.33 (2.04 - 2.65)	2e-16	15.699	1.34	1.34 (1.16 - 1.56)	0.000104	3.98297	-11.716	-0.99
Other dyspnea	3 - Inpatient admission	Combined	3 – CCS procedures	CCS 178	CT scan chest	37020	2.33	2.33 (2.12 - 2.57)	2e-16	15.699	1.95	1.95 (1.77 - 2.16)	2e-16	15.699	0	-0.38
Other upper respiratory disease	3 - Inpatient admission	Combined	3 – CCS procedures	CCS 178	CT scan chest	37020	1.23	1.23 (1.10 - 1.37)	0.00022	3.65758	1.11	1.11 (0.99 - 1.25)	0.06193	1.2081	-2.44948	-0.12
Painful respiration	3 - Inpatient admission	Combined	3 – CCS procedures	CCS 178	CT scan chest	37020	1.58	1.58 (1.40 - 1.79)	1.55e-13	12.8097	1.29	1.29 (1.13 - 1.46)	0.000104	3.98297	-8.8267	-0.29
Pleurisy; pleural effusion	3 - Inpatient admission	Combined	3 – CCS procedures	CCS 178	CT scan chest	37020	3.43	3.43 (2.97 - 3.96)	2e-16	15.699	2.45	2.45 (2.11 - 2.85)	2e-16	15.699	0	-0.98
Pneumonia	3 - Inpatient admission	Combined	3 – CCS procedures	CCS 178	CT scan chest	37020	2.85	2.85 (2.57 - 3.16)	2e-16	15.699	2.33	2.33 (2.09 - 2.59)	2e-16	15.699	0	-0.52
Pulmonary collapse; interstitial and compensatory emphysema	3 - Inpatient admission	Combined	3 – CCS procedures	CCS 178	CT scan chest	37020	3.65	3.65 (3.19 - 4.17)	2e-16	15.699	2.6	2.60 (2.26 - 2.99)	2e-16	15.699	0	-1.05
Pulmonary congestion and hypostasis	3 - Inpatient admission	Combined	3 – CCS procedures	CCS 178	CT scan chest	37020	5.85	5.85 (4.95 - 6.91)	2e-16	15.699	4.5	4.50 (3.80 - 5.34)	2e-16	15.699	0	-1.35
Pulmonary embolism and infarction, acute	3 - Inpatient admission	Combined	3 – CCS procedures	CCS 178	CT scan chest	37020	2.26	2.26 (1.87 - 2.72)	2e-16	15.699	1.63	1.63 (1.34 - 1.98)	9.11e-07	6.04048	-9.65849	-0.63
Pulmonary fibrosis	3 - Inpatient admission	Combined	3 – CCS procedures	CCS 178	CT scan chest	37020	3.03	3.03 (2.31 - 3.97)	9.81e-16	15.0083	1.9	1.90 (1.44 - 2.51)	5.56e-06	5.25493	-9.75341	-1.13
Pulmonary hypertension	3 - Inpatient admission	Combined	3 – CCS procedures	CCS 178	CT scan chest	37020	3.67	3.67 (2.92 - 4.61)	2e-16	15.699	2.92	2.92 (2.32 - 3.67)	2e-16	15.699	0	-0.75
Respiratory failure	3 - Inpatient admission	Combined	3 – CCS procedures	CCS 178	CT scan chest	37020	6.52	6.52 (5.31 - 8.01)	2e-16	15.699	5.23	5.23 (4.25 - 6.43)	2e-16	15.699	0	-1.29
Restless legs syndrome	3 - Inpatient admission	Combined	3 – CCS procedures	CCS 178	CT scan chest	37020	1.38	1.38 (1.07 - 1.77)	0.01198	1.92154	1.29	1.29 (1.00 - 1.66)	0.04776	1.32094	-0.600608	-0.09
Septal deviations / turbinate hypertrophy	3 - Inpatient admission	Combined	3 – CCS procedures	CCS 178	CT scan chest	37020	0.64	0.64 (0.52 - 0.80)	9.82e-05	4.00789	0.62	0.62 (0.50 - 0.78)	3.66e-05	4.43652	0.42863	-0.02
Shortness of breath	3 - Inpatient admission	Combined	3 – CCS procedures	CCS 178	CT scan chest	37020	2.48	2.48 (2.27 - 2.71)	2e-16	15.699	2.12	2.12 (1.94 - 2.32)	2e-16	15.699	0	-0.36
Sleep apnea	3 - Inpatient admission	Combined	3 – CCS procedures	CCS 178	CT scan chest	37020	1.27	1.27 (1.15 - 1.40)	1.88e-06	5.72584	1.21	1.21 (1.10 - 1.34)	0.00012	3.92082	-1.80502	-0.06
Sleep disorders	3 - Inpatient admission	Combined	3 – CCS procedures	CCS 178	CT scan chest	37020	1.35	1.35 (1.15 - 1.59)	0.000312	3.50585	1.23	1.23 (1.04 - 1.45)	0.01451	1.83833	-1.66751	-0.12
Solitary pulmonary nodule	3 - Inpatient admission	Combined	3 – CCS procedures	CCS 178	CT scan chest	37020	1.56	1.56 (1.37 - 1.77)	2.39e-11	10.6216	0.97	0.97 (0.84 - 1.12)	0.6518	0.185886	-10.4357	-0.59
Symptoms involving respiratory system and other chest symptoms	3 - Inpatient admission	Combined	3 – CCS procedures	CCS 178	CT scan chest	37020	1.98	1.98 (1.66 - 2.35)	7.45e-15	14.1278	1.25	1.25 (1.04 - 1.51)	0.01965	1.70664	-12.4212	-0.73
Tuberous Sclerosis Complex	3 - Inpatient admission	Combined	3 – CCS procedures	CCS 178	CT scan chest	37020	2.51	2.51 (1.66 - 3.80)	1.4e-05	4.85387	2.22	2.22 (1.46 - 3.39)	0.000215	3.66756	-1.18631	-0.29
Viral infection	3 - Inpatient admission	Combined	3 – CCS procedures	CCS 178	CT scan chest	37019	1.51	1.51 (1.31 - 1.74)	9.34e-09	8.02965	1.39	1.39 (1.21 - 1.60)	6.32e-06	5.19928	-2.83037	-0.12
Viremia, NOS	3 - Inpatient admission	Combined	3 – CCS procedures	CCS 178	CT scan chest	37020	1.71	1.71 (1.37 - 2.14)	2.68e-06	5.57187	1.58	1.58 (1.26 - 1.98)	8.59e-05	4.06601	-1.50586	-0.13
Wheezing	3 - Inpatient admission	Combined	3 – CCS procedures	CCS 178	CT scan chest	37020	2.09	2.09 (1.83 - 2.38)	2e-16	15.699	1.73	1.73 (1.51 - 1.98)	5.4e-15	14.2676	-1.43136	-0.36
Acute bronchitis and bronchiolitis	3 - Inpatient admission	Combined	3 – CCS procedures	CCS 202	Electrocardiogram	37020	1.42	1.42 (1.27 - 1.60)	3.06e-09	8.51428	1.17	1.17 (1.03 - 1.32)	0.014976	1.8246	-6.68967	-0.25
Acute sinusitis	3 - Inpatient admission	Combined	3 – CCS procedures	CCS 202	Electrocardiogram	37020	0.83	0.83 (0.72 - 0.97)	0.01871	1.72793	0.77	0.77 (0.66 - 0.90)	0.000975	3.011	1.28307	-0.06
Allergy	3 - Inpatient admission	Combined	3 – CCS procedures	CCS 202	Electrocardiogram	37020	1.1	1.10 (1.01 - 1.19)	0.02153	1.66696	1.02	1.02 (0.93 - 1.11)	0.695865	0.157475	-1.50948	-0.08
ARDS	3 - Inpatient admission	Combined	3 – CCS procedures	CCS 202	Electrocardiogram	37020	3.9	3.90 (3.01 - 5.07)	2e-16	15.699	2.31	2.31 (1.75 - 3.05)	3.97e-09	8.40121	-7.29776	-1.59
Asphyxia and hypoxemia	3 - Inpatient admission	Combined	3 – CCS procedures	CCS 202	Electrocardiogram	37020	5.35	5.35 (4.41 - 6.49)	2e-16	15.699	3.21	3.21 (2.62 - 3.94)	2e-16	15.699	0	-2.14
Asthma	3 - Inpatient admission	Combined	3 – CCS procedures	CCS 202	Electrocardiogram	37020	1.28	1.28 (1.17 - 1.40)	8.29e-08	7.08145	1.11	1.11 (1.01 - 1.22)	0.029564	1.52924	-5.55221	-0.17
Bacterial infection NOS	3 - Inpatient admission	Combined	3 – CCS procedures	CCS 202	Electrocardiogram	37020	2.3	2.30 (1.98 - 2.68)	2e-16	15.699	1.6	1.60 (1.36 - 1.89)	2.6e-08	7.58503	-8.11394	-0.7
Bronchitis	3 - Inpatient admission	Combined	3 – CCS procedures	CCS 202	Electrocardiogram	37020	1.4	1.40 (1.24 - 1.59)	8.34e-08	7.07883	1.18	1.18 (1.04 - 1.35)	0.012498	1.90316	-5.17567	-0.22
Chronic airway obstruction	3 - Inpatient admission	Combined	3 – CCS procedures	CCS 202	Electrocardiogram	37020	3.18	3.18 (2.79 - 3.63)	2e-16	15.699	2.59	2.59 (2.26 - 2.97)	2e-16	15.699	0	-0.59
Chronic bronchitis	3 - Inpatient admission	Combined	3 – CCS procedures	CCS 202	Electrocardiogram	37020	3.53	3.53 (2.93 - 4.25)	2e-16	15.699	2.8	2.80 (2.30 - 3.40)	2e-16	15.699	0	-0.73
Cough	3 - Inpatient admission	Combined	3 – CCS procedures	CCS 202	Electrocardiogram	37020	1.39	1.39 (1.29 - 1.51)	2e-16	15.699	1.2	1.20 (1.11 - 1.31)	8.64e-06	5.06349	-10.6355	-0.19
Emphysema	3 - Inpatient admission	Combined	3 – CCS procedures	CCS 202	Electrocardiogram	37020	3.2	3.20 (2.71 - 3.77)	2e-16	15.699	2.77	2.77 (2.33 - 3.28)	2e-16	15.699	0	-0.43
Empyema and pneumothorax	3 - Inpatient admission	Combined	3 – CCS procedures	CCS 202	Electrocardiogram	37020	2.65	2.65 (2.19 - 3.21)	2e-16	15.699	1.55	1.55 (1.26 - 1.91)	2.96e-05	4.52871	-11.1703	-1.1
Epistaxis or throat hemorrhage	3 - Inpatient admission	Combined	3 – CCS procedures	CCS 202	Electrocardiogram	37020	1.35	1.35 (1.15 - 1.59)	0.000269	3.57025	0.98	0.98 (0.82 - 1.17)	0.844815	0.0732384	-3.49701	-0.37
Influenza	3 - Inpatient admission	Combined	3 – CCS procedures	CCS 202	Electrocardiogram	37020	1.68	1.68 (1.49 - 1.89)	2e-16	15.699	1.32	1.32 (1.16 - 1.50)	1.65e-05	4.78252	-10.9165	-0.36
Lung cancer	3 - Inpatient admission	Combined	3 – CCS procedures	CCS 202	Electrocardiogram	37020	2.87	2.87 (2.25 - 3.66)	2e-16	15.699	2.54	2.54 (1.98 - 3.25)	1.9e-13	12.7212	-2.97772	-0.33
Lymphangioleiomyomatosis	3 - Inpatient admission	Combined	3 – CCS procedures	CCS 202	Electrocardiogram	37020	3.82	3.82 (2.77 - 5.26)	2.44e-16	15.6126	3.03	3.03 (2.17 - 4.23)	6.85e-11	10.1643	-5.4483	-0.79
Other diseases of lung	3 - Inpatient admission	Combined	3 – CCS procedures	CCS 202	Electrocardiogram	37020	2.33	2.33 (2.04 - 2.65)	2e-16	15.699	1.7	1.70 (1.48 - 1.95)	6.71e-14	13.1733	-2.52569	-0.63
Other dyspnea	3 - Inpatient admission	Combined	3 – CCS procedures	CCS 202	Electrocardiogram	37020	2.33	2.33 (2.12 - 2.57)	2e-16	15.699	1.55	1.55 (1.39 - 1.72)	7.02e-16	15.1537	-0.545307	-0.78
Other upper respiratory disease	3 - Inpatient admission	Combined	3 – CCS procedures	CCS 202	Electrocardiogram	37020	1.23	1.23 (1.10 - 1.37)	0.00022	3.65758	1.07	1.07 (0.95 - 1.20)	0.245241	0.610407	-3.04717	-0.16
Painful respiration	3 - Inpatient admission	Combined	3 – CCS procedures	CCS 202	Electrocardiogram	37020	1.58	1.58 (1.40 - 1.79)	1.55e-13	12.8097	1.09	1.09 (0.96 - 1.25)	0.198439	0.702373	-12.1073	-0.49
Pleurisy; pleural effusion	3 - Inpatient admission	Combined	3 – CCS procedures	CCS 202	Electrocardiogram	37020	3.43	3.43 (2.97 - 3.96)	2e-16	15.699	2.02	2.02 (1.73 - 2.37)	2e-16	15.699	0	-1.41
Pneumonia	3 - Inpatient admission	Combined	3 – CCS procedures	CCS 202	Electrocardiogram	37020	2.85	2.85 (2.57 - 3.16)	2e-16	15.699	2.13	2.13 (1.91 - 2.38)	2e-16	15.699	0	-0.72
Pulmonary collapse; interstitial and compensatory emphysema	3 - Inpatient admission	Combined	3 – CCS procedures	CCS 202	Electrocardiogram	37020	3.65	3.65 (3.19 - 4.17)	2e-16	15.699	2.11	2.11 (1.83 - 2.44)	2e-16	15.699	0	-1.54
Pulmonary congestion and hypostasis	3 - Inpatient admission	Combined	3 – CCS procedures	CCS 202	Electrocardiogram	37020	5.85	5.85 (4.95 - 6.91)	2e-16	15.699	2.63	2.63 (2.19 - 3.17)	2e-16	15.699	0	-3.22
Pulmonary embolism and infarction, acute	3 - Inpatient admission	Combined	3 – CCS procedures	CCS 202	Electrocardiogram	37020	2.26	2.26 (1.87 - 2.72)	2e-16	15.699	1.61	1.61 (1.32 - 1.96)	2.71e-06	5.56703	-10.1319	-0.65
Pulmonary fibrosis	3 - Inpatient admission	Combined	3 – CCS procedures	CCS 202	Electrocardiogram	37020	3.03	3.03 (2.31 - 3.97)	9.81e-16	15.0083	2.17	2.17 (1.63 - 2.88)	9.2e-08	7.03621	-7.97212	-0.86
Pulmonary hypertension	3 - Inpatient admission	Combined	3 – CCS procedures	CCS 202	Electrocardiogram	37020	3.67	3.67 (2.92 - 4.61)	2e-16	15.699	1.95	1.95 (1.52 - 2.49)	1.04e-07	6.98297	-8.716	-1.72
Respiratory failure	3 - Inpatient admission	Combined	3 – CCS procedures	CCS 202	Electrocardiogram	37020	6.52	6.52 (5.31 - 8.01)	2e-16	15.699	4.07	4.07 (3.29 - 5.04)	2e-16	15.699	0	-2.45
Restless legs syndrome	3 - Inpatient admission	Combined	3 – CCS procedures	CCS 202	Electrocardiogram	37020	1.38	1.38 (1.07 - 1.77)	0.01198	1.92154	1.03	1.03 (0.79 - 1.35)	0.831489	0.0801435	-1.8414	-0.35
Septal deviations / turbinate hypertrophy	3 - Inpatient admission	Combined	3 – CCS procedures	CCS 202	Electrocardiogram	37020	0.64	0.64 (0.52 - 0.80)	9.82e-05	4.00789	0.59	0.59 (0.47 - 0.74)	4.36e-06	5.36051	1.35262	-0.05
Shortness of breath	3 - Inpatient admission	Combined	3 – CCS procedures	CCS 202	Electrocardiogram	37020	2.48	2.48 (2.27 - 2.71)	2e-16	15.699	1.71	1.71 (1.55 - 1.88)	2e-16	15.699	0	-0.77
Sleep apnea	3 - Inpatient admission	Combined	3 – CCS procedures	CCS 202	Electrocardiogram	37020	1.27	1.27 (1.15 - 1.40)	1.88e-06	5.72584	1.03	1.03 (0.93 - 1.14)	0.60945	0.215062	-5.51078	-0.24
Sleep disorders	3 - Inpatient admission	Combined	3 – CCS procedures	CCS 202	Electrocardiogram	37020	1.35	1.35 (1.15 - 1.59)	0.000312	3.50585	1.08	1.08 (0.91 - 1.29)	0.353315	0.451838	-3.05401	-0.27
Solitary pulmonary nodule	3 - Inpatient admission	Combined	3 – CCS procedures	CCS 202	Electrocardiogram	37020	1.56	1.56 (1.37 - 1.77)	2.39e-11	10.6216	1.32	1.32 (1.15 - 1.51)	6.93e-05	4.15927	-6.46234	-0.24
Symptoms involving respiratory system and other chest symptoms	3 - Inpatient admission	Combined	3 – CCS procedures	CCS 202	Electrocardiogram	37020	1.98	1.98 (1.66 - 2.35)	7.45e-15	14.1278	1.32	1.32 (1.09 - 1.60)	0.004322	2.36432	-11.7635	-0.66
Tuberous Sclerosis Complex	3 - Inpatient admission	Combined	3 – CCS procedures	CCS 202	Electrocardiogram	37020	2.51	2.51 (1.66 - 3.80)	1.4e-05	4.85387	1.86	1.86 (1.20 - 2.90)	0.00591	2.22841	-2.62546	-0.65
Viral infection	3 - Inpatient admission	Combined	3 – CCS procedures	CCS 202	Electrocardiogram	37019	1.51	1.51 (1.31 - 1.74)	9.34e-09	8.02965	1.26	1.26 (1.08 - 1.45)	0.002308	2.63676	-5.39289	-0.25
Viremia, NOS	3 - Inpatient admission	Combined	3 – CCS procedures	CCS 202	Electrocardiogram	37020	1.71	1.71 (1.37 - 2.14)	2.68e-06	5.57187	1.28	1.28 (1.01 - 1.63)	0.038203	1.4179	-4.15396	-0.43
Wheezing	3 - Inpatient admission	Combined	3 – CCS procedures	CCS 202	Electrocardiogram	37020	2.09	2.09 (1.83 - 2.38)	2e-16	15.699	1.56	1.56 (1.36 - 1.80)	5.99e-10	9.22257	-6.4764	-0.53
Acute bronchitis and bronchiolitis	3 - Inpatient admission	Combined	3 – CCS procedures	CCS 182	Mammography	37020	1.42	1.42 (1.27 - 1.60)	3.06e-09	8.51428	1.48	1.48 (1.31 - 1.66)	9.29e-11	10.032	1.51771	0.06
Acute sinusitis	3 - Inpatient admission	Combined	3 – CCS procedures	CCS 182	Mammography	37020	0.83	0.83 (0.72 - 0.97)	0.01871	1.72793	0.84	0.84 (0.73 - 0.98)	0.028884	1.53934	-0.188584	0.01
Allergy	3 - Inpatient admission	Combined	3 – CCS procedures	CCS 182	Mammography	37020	1.1	1.10 (1.01 - 1.19)	0.02153	1.66696	1.09	1.09 (1.01 - 1.19)	0.035632	1.44816	-0.218796	-0.01
ARDS	3 - Inpatient admission	Combined	3 – CCS procedures	CCS 182	Mammography	37020	3.9	3.90 (3.01 - 5.07)	2e-16	15.699	3.93	3.93 (3.03 - 5.11)	2e-16	15.699	0	0.03
Asphyxia and hypoxemia	3 - Inpatient admission	Combined	3 – CCS procedures	CCS 182	Mammography	37020	5.35	5.35 (4.41 - 6.49)	2e-16	15.699	5.35	5.35 (4.41 - 6.50)	2e-16	15.699	0	0
Asthma	3 - Inpatient admission	Combined	3 – CCS procedures	CCS 182	Mammography	37020	1.28	1.28 (1.17 - 1.40)	8.29e-08	7.08145	1.29	1.29 (1.18 - 1.41)	3.6e-08	7.4437	0.362252	0.01
Bacterial infection NOS	3 - Inpatient admission	Combined	3 – CCS procedures	CCS 182	Mammography	37020	2.3	2.30 (1.98 - 2.68)	2e-16	15.699	2.3	2.30 (1.97 - 2.67)	2e-16	15.699	0	0
Bronchitis	3 - Inpatient admission	Combined	3 – CCS procedures	CCS 182	Mammography	37020	1.4	1.40 (1.24 - 1.59)	8.34e-08	7.07883	1.42	1.42 (1.25 - 1.61)	3.12e-08	7.50585	0.427011	0.02
Chronic airway obstruction	3 - Inpatient admission	Combined	3 – CCS procedures	CCS 182	Mammography	37020	3.18	3.18 (2.79 - 3.63)	2e-16	15.699	3.16	3.16 (2.77 - 3.60)	2e-16	15.699	0	-0.02
Chronic bronchitis	3 - Inpatient admission	Combined	3 – CCS procedures	CCS 182	Mammography	37020	3.53	3.53 (2.93 - 4.25)	2e-16	15.699	3.49	3.49 (2.90 - 4.21)	2e-16	15.699	0	-0.04
Cough	3 - Inpatient admission	Combined	3 – CCS procedures	CCS 182	Mammography	37020	1.39	1.39 (1.29 - 1.51)	2e-16	15.699	1.39	1.39 (1.29 - 1.51)	2e-16	15.699	0	0
Emphysema	3 - Inpatient admission	Combined	3 – CCS procedures	CCS 182	Mammography	37020	3.2	3.20 (2.71 - 3.77)	2e-16	15.699	3.18	3.18 (2.70 - 3.74)	2e-16	15.699	0	-0.02
Empyema and pneumothorax	3 - Inpatient admission	Combined	3 – CCS procedures	CCS 182	Mammography	37020	2.65	2.65 (2.19 - 3.21)	2e-16	15.699	2.69	2.69 (2.22 - 3.25)	2e-16	15.699	0	0.04
Epistaxis or throat hemorrhage	3 - Inpatient admission	Combined	3 – CCS procedures	CCS 182	Mammography	37020	1.35	1.35 (1.15 - 1.59)	0.000269	3.57025	1.36	1.36 (1.16 - 1.61)	0.00019	3.72125	0.150999	0.01
Influenza	3 - Inpatient admission	Combined	3 – CCS procedures	CCS 182	Mammography	37020	1.68	1.68 (1.49 - 1.89)	2e-16	15.699	1.71	1.71 (1.52 - 1.92)	2e-16	15.699	0	0.03
Lung cancer	3 - Inpatient admission	Combined	3 – CCS procedures	CCS 182	Mammography	37020	2.87	2.87 (2.25 - 3.66)	2e-16	15.699	2.87	2.87 (2.26 - 3.66)	2e-16	15.699	0	0
Lymphangioleiomyomatosis	3 - Inpatient admission	Combined	3 – CCS procedures	CCS 182	Mammography	37020	3.82	3.82 (2.77 - 5.26)	2.44e-16	15.6126	3.84	3.84 (2.78 - 5.29)	2.23e-16	15.6517	0.039085	0.02
Other diseases of lung	3 - Inpatient admission	Combined	3 – CCS procedures	CCS 182	Mammography	37020	2.33	2.33 (2.04 - 2.65)	2e-16	15.699	2.41	2.41 (2.12 - 2.75)	2e-16	15.699	0	0.08
Other dyspnea	3 - Inpatient admission	Combined	3 – CCS procedures	CCS 182	Mammography	37020	2.33	2.33 (2.12 - 2.57)	2e-16	15.699	2.33	2.33 (2.12 - 2.57)	2e-16	15.699	0	0
Other upper respiratory disease	3 - Inpatient admission	Combined	3 – CCS procedures	CCS 182	Mammography	37020	1.23	1.23 (1.10 - 1.37)	0.00022	3.65758	1.24	1.24 (1.11 - 1.39)	0.000124	3.90658	0.249001	0.01
Painful respiration	3 - Inpatient admission	Combined	3 – CCS procedures	CCS 182	Mammography	37020	1.58	1.58 (1.40 - 1.79)	1.55e-13	12.8097	1.61	1.61 (1.43 - 1.82)	1.72e-14	13.7645	0.954803	0.03
Pleurisy; pleural effusion	3 - Inpatient admission	Combined	3 – CCS procedures	CCS 182	Mammography	37020	3.43	3.43 (2.97 - 3.96)	2e-16	15.699	3.43	3.43 (2.97 - 3.96)	2e-16	15.699	0	0
Pneumonia	3 - Inpatient admission	Combined	3 – CCS procedures	CCS 182	Mammography	37020	2.85	2.85 (2.57 - 3.16)	2e-16	15.699	2.85	2.85 (2.57 - 3.16)	2e-16	15.699	0	0
Pulmonary collapse; interstitial and compensatory emphysema	3 - Inpatient admission	Combined	3 – CCS procedures	CCS 182	Mammography	37020	3.65	3.65 (3.19 - 4.17)	2e-16	15.699	3.66	3.66 (3.20 - 4.18)	2e-16	15.699	0	0.01
Pulmonary congestion and hypostasis	3 - Inpatient admission	Combined	3 – CCS procedures	CCS 182	Mammography	37020	5.85	5.85 (4.95 - 6.91)	2e-16	15.699	5.84	5.84 (4.95 - 6.90)	2e-16	15.699	0	-0.01
Pulmonary embolism and infarction, acute	3 - Inpatient admission	Combined	3 – CCS procedures	CCS 182	Mammography	37020	2.26	2.26 (1.87 - 2.72)	2e-16	15.699	2.25	2.25 (1.86 - 2.71)	2e-16	15.699	0	-0.01
Pulmonary fibrosis	3 - Inpatient admission	Combined	3 – CCS procedures	CCS 182	Mammography	37020	3.03	3.03 (2.31 - 3.97)	9.81e-16	15.0083	3.06	3.06 (2.34 - 4.02)	5.45e-16	15.2636	0.255273	0.03
Pulmonary hypertension	3 - Inpatient admission	Combined	3 – CCS procedures	CCS 182	Mammography	37020	3.67	3.67 (2.92 - 4.61)	2e-16	15.699	3.64	3.64 (2.90 - 4.58)	2e-16	15.699	0	-0.03
Respiratory failure	3 - Inpatient admission	Combined	3 – CCS procedures	CCS 182	Mammography	37020	6.52	6.52 (5.31 - 8.01)	2e-16	15.699	6.47	6.47 (5.26 - 7.94)	2e-16	15.699	0	-0.05
Restless legs syndrome	3 - Inpatient admission	Combined	3 – CCS procedures	CCS 182	Mammography	37020	1.38	1.38 (1.07 - 1.77)	0.01198	1.92154	1.38	1.38 (1.07 - 1.77)	0.01181	1.92775	0.00620692	0
Septal deviations / turbinate hypertrophy	3 - Inpatient admission	Combined	3 – CCS procedures	CCS 182	Mammography	37020	0.64	0.64 (0.52 - 0.80)	9.82e-05	4.00789	0.65	0.65 (0.52 - 0.81)	0.000157	3.8041	-0.203788	0.01
Shortness of breath	3 - Inpatient admission	Combined	3 – CCS procedures	CCS 182	Mammography	37020	2.48	2.48 (2.27 - 2.71)	2e-16	15.699	2.46	2.46 (2.26 - 2.69)	2e-16	15.699	0	-0.02
Sleep apnea	3 - Inpatient admission	Combined	3 – CCS procedures	CCS 182	Mammography	37020	1.27	1.27 (1.15 - 1.40)	1.88e-06	5.72584	1.28	1.28 (1.16 - 1.41)	1.1e-06	5.95861	0.232765	0.01
Sleep disorders	3 - Inpatient admission	Combined	3 – CCS procedures	CCS 182	Mammography	37020	1.35	1.35 (1.15 - 1.59)	0.000312	3.50585	1.38	1.38 (1.18 - 1.63)	9.46e-05	4.02411	0.518263	0.03
Solitary pulmonary nodule	3 - Inpatient admission	Combined	3 – CCS procedures	CCS 182	Mammography	37020	1.56	1.56 (1.37 - 1.77)	2.39e-11	10.6216	1.57	1.57 (1.38 - 1.79)	1.07e-11	10.9706	0.349014	0.01
Symptoms involving respiratory system and other chest symptoms	3 - Inpatient admission	Combined	3 – CCS procedures	CCS 182	Mammography	37020	1.98	1.98 (1.66 - 2.35)	7.45e-15	14.1278	2.04	2.04 (1.72 - 2.42)	5.25e-16	15.2798	1.152	0.06
Tuberous Sclerosis Complex	3 - Inpatient admission	Combined	3 – CCS procedures	CCS 182	Mammography	37020	2.51	2.51 (1.66 - 3.80)	1.4e-05	4.85387	2.53	2.53 (1.67 - 3.83)	1.14e-05	4.9431	0.0892232	0.02
Viral infection	3 - Inpatient admission	Combined	3 – CCS procedures	CCS 182	Mammography	37019	1.51	1.51 (1.31 - 1.74)	9.34e-09	8.02965	1.51	1.51 (1.32 - 1.74)	6.99e-09	8.15552	0.12587	0
Viremia, NOS	3 - Inpatient admission	Combined	3 – CCS procedures	CCS 182	Mammography	37020	1.71	1.71 (1.37 - 2.14)	2.68e-06	5.57187	1.73	1.73 (1.38 - 2.16)	1.48e-06	5.82974	0.257873	0.02
Wheezing	3 - Inpatient admission	Combined	3 – CCS procedures	CCS 182	Mammography	37020	2.09	2.09 (1.83 - 2.38)	2e-16	15.699	2.14	2.14 (1.87 - 2.44)	2e-16	15.699	0	0.05
Acute bronchitis and bronchiolitis	3 - Inpatient admission	Combined	3 – CCS procedures	CCS 180	Other CT scan	37020	1.42	1.42 (1.27 - 1.60)	3.06e-09	8.51428	1.41	1.41 (1.25 - 1.58)	1.26e-08	7.89963	-0.614649	-0.01
Acute sinusitis	3 - Inpatient admission	Combined	3 – CCS procedures	CCS 180	Other CT scan	37020	0.83	0.83 (0.72 - 0.97)	0.01871	1.72793	0.82	0.82 (0.71 - 0.96)	0.01185	1.92628	0.198355	-0.01
Allergy	3 - Inpatient admission	Combined	3 – CCS procedures	CCS 180	Other CT scan	37020	1.1	1.10 (1.01 - 1.19)	0.02153	1.66696	1.11	1.11 (1.02 - 1.20)	0.0144	1.84164	0.174682	0.01
ARDS	3 - Inpatient admission	Combined	3 – CCS procedures	CCS 180	Other CT scan	37020	3.9	3.90 (3.01 - 5.07)	2e-16	15.699	3.63	3.63 (2.79 - 4.73)	2e-16	15.699	0	-0.27
Asphyxia and hypoxemia	3 - Inpatient admission	Combined	3 – CCS procedures	CCS 180	Other CT scan	37020	5.35	5.35 (4.41 - 6.49)	2e-16	15.699	5.05	5.05 (4.16 - 6.14)	2e-16	15.699	0	-0.3
Asthma	3 - Inpatient admission	Combined	3 – CCS procedures	CCS 180	Other CT scan	37020	1.28	1.28 (1.17 - 1.40)	8.29e-08	7.08145	1.27	1.27 (1.16 - 1.39)	3.5e-07	6.45593	-0.625514	-0.01
Bacterial infection NOS	3 - Inpatient admission	Combined	3 – CCS procedures	CCS 180	Other CT scan	37020	2.3	2.30 (1.98 - 2.68)	2e-16	15.699	2.2	2.20 (1.88 - 2.56)	2e-16	15.699	0	-0.1
Bronchitis	3 - Inpatient admission	Combined	3 – CCS procedures	CCS 180	Other CT scan	37020	1.4	1.40 (1.24 - 1.59)	8.34e-08	7.07883	1.37	1.37 (1.21 - 1.55)	9.45e-07	6.02457	-1.05427	-0.03
Chronic airway obstruction	3 - Inpatient admission	Combined	3 – CCS procedures	CCS 180	Other CT scan	37020	3.18	3.18 (2.79 - 3.63)	2e-16	15.699	3.07	3.07 (2.69 - 3.51)	2e-16	15.699	0	-0.11
Chronic bronchitis	3 - Inpatient admission	Combined	3 – CCS procedures	CCS 180	Other CT scan	37020	3.53	3.53 (2.93 - 4.25)	2e-16	15.699	3.46	3.46 (2.87 - 4.17)	2e-16	15.699	0	-0.07
Cough	3 - Inpatient admission	Combined	3 – CCS procedures	CCS 180	Other CT scan	37020	1.39	1.39 (1.29 - 1.51)	2e-16	15.699	1.39	1.39 (1.29 - 1.51)	2e-16	15.699	0	0
Emphysema	3 - Inpatient admission	Combined	3 – CCS procedures	CCS 180	Other CT scan	37020	3.2	3.20 (2.71 - 3.77)	2e-16	15.699	3.06	3.06 (2.59 - 3.61)	2e-16	15.699	0	-0.14
Empyema and pneumothorax	3 - Inpatient admission	Combined	3 – CCS procedures	CCS 180	Other CT scan	37020	2.65	2.65 (2.19 - 3.21)	2e-16	15.699	2.37	2.37 (1.95 - 2.87)	2e-16	15.699	0	-0.28
Epistaxis or throat hemorrhage	3 - Inpatient admission	Combined	3 – CCS procedures	CCS 180	Other CT scan	37020	1.35	1.35 (1.15 - 1.59)	0.000269	3.57025	1.34	1.34 (1.14 - 1.58)	0.000507	3.29499	-0.275256	-0.01
Influenza	3 - Inpatient admission	Combined	3 – CCS procedures	CCS 180	Other CT scan	37020	1.68	1.68 (1.49 - 1.89)	2e-16	15.699	1.63	1.63 (1.45 - 1.84)	8.65e-16	15.063	-0.635986	-0.05
Lung cancer	3 - Inpatient admission	Combined	3 – CCS procedures	CCS 180	Other CT scan	37020	2.87	2.87 (2.25 - 3.66)	2e-16	15.699	2.24	2.24 (1.74 - 2.88)	3.26e-10	9.48678	-6.21219	-0.63
Lymphangioleiomyomatosis	3 - Inpatient admission	Combined	3 – CCS procedures	CCS 180	Other CT scan	37020	3.82	3.82 (2.77 - 5.26)	2.44e-16	15.6126	3.73	3.73 (2.70 - 5.15)	1.2e-15	14.9208	-0.691791	-0.09
Other diseases of lung	3 - Inpatient admission	Combined	3 – CCS procedures	CCS 180	Other CT scan	37020	2.33	2.33 (2.04 - 2.65)	2e-16	15.699	2.16	2.16 (1.90 - 2.47)	2e-16	15.699	0	-0.17
Other dyspnea	3 - Inpatient admission	Combined	3 – CCS procedures	CCS 180	Other CT scan	37020	2.33	2.33 (2.12 - 2.57)	2e-16	15.699	2.27	2.27 (2.06 - 2.51)	2e-16	15.699	0	-0.06
Other upper respiratory disease	3 - Inpatient admission	Combined	3 – CCS procedures	CCS 180	Other CT scan	37020	1.23	1.23 (1.10 - 1.37)	0.00022	3.65758	1.18	1.18 (1.06 - 1.32)	0.00296	2.52871	-1.12887	-0.05
Painful respiration	3 - Inpatient admission	Combined	3 – CCS procedures	CCS 180	Other CT scan	37020	1.58	1.58 (1.40 - 1.79)	1.55e-13	12.8097	1.5	1.50 (1.33 - 1.70)	8.82e-11	10.0545	-2.75514	-0.08
Pleurisy; pleural effusion	3 - Inpatient admission	Combined	3 – CCS procedures	CCS 180	Other CT scan	37020	3.43	3.43 (2.97 - 3.96)	2e-16	15.699	3.2	3.20 (2.77 - 3.70)	2e-16	15.699	0	-0.23
Pneumonia	3 - Inpatient admission	Combined	3 – CCS procedures	CCS 180	Other CT scan	37020	2.85	2.85 (2.57 - 3.16)	2e-16	15.699	2.76	2.76 (2.49 - 3.06)	2e-16	15.699	0	-0.09
Pulmonary collapse; interstitial and compensatory emphysema	3 - Inpatient admission	Combined	3 – CCS procedures	CCS 180	Other CT scan	37020	3.65	3.65 (3.19 - 4.17)	2e-16	15.699	3.4	3.40 (2.97 - 3.88)	2e-16	15.699	0	-0.25
Pulmonary congestion and hypostasis	3 - Inpatient admission	Combined	3 – CCS procedures	CCS 180	Other CT scan	37020	5.85	5.85 (4.95 - 6.91)	2e-16	15.699	5.51	5.51 (4.66 - 6.52)	2e-16	15.699	0	-0.34
Pulmonary embolism and infarction, acute	3 - Inpatient admission	Combined	3 – CCS procedures	CCS 180	Other CT scan	37020	2.26	2.26 (1.87 - 2.72)	2e-16	15.699	2.08	2.08 (1.72 - 2.51)	4.76e-14	13.3224	-2.37658	-0.18
Pulmonary fibrosis	3 - Inpatient admission	Combined	3 – CCS procedures	CCS 180	Other CT scan	37020	3.03	3.03 (2.31 - 3.97)	9.81e-16	15.0083	2.92	2.92 (2.22 - 3.83)	1.22e-14	13.9136	-1.09469	-0.11
Pulmonary hypertension	3 - Inpatient admission	Combined	3 – CCS procedures	CCS 180	Other CT scan	37020	3.67	3.67 (2.92 - 4.61)	2e-16	15.699	3.54	3.54 (2.81 - 4.45)	2e-16	15.699	0	-0.13
Respiratory failure	3 - Inpatient admission	Combined	3 – CCS procedures	CCS 180	Other CT scan	37020	6.52	6.52 (5.31 - 8.01)	2e-16	15.699	6.2	6.20 (5.05 - 7.61)	2e-16	15.699	0	-0.32
Restless legs syndrome	3 - Inpatient admission	Combined	3 – CCS procedures	CCS 180	Other CT scan	37020	1.38	1.38 (1.07 - 1.77)	0.01198	1.92154	1.34	1.34 (1.04 - 1.72)	0.02217	1.65423	-0.267309	-0.04
Septal deviations / turbinate hypertrophy	3 - Inpatient admission	Combined	3 – CCS procedures	CCS 180	Other CT scan	37020	0.64	0.64 (0.52 - 0.80)	9.82e-05	4.00789	0.63	0.63 (0.50 - 0.78)	4.04e-05	4.39362	0.38573	-0.01
Shortness of breath	3 - Inpatient admission	Combined	3 – CCS procedures	CCS 180	Other CT scan	37020	2.48	2.48 (2.27 - 2.71)	2e-16	15.699	2.43	2.43 (2.22 - 2.65)	2e-16	15.699	0	-0.05
Sleep apnea	3 - Inpatient admission	Combined	3 – CCS procedures	CCS 180	Other CT scan	37020	1.27	1.27 (1.15 - 1.40)	1.88e-06	5.72584	1.25	1.25 (1.14 - 1.38)	6.98e-06	5.15614	-0.569698	-0.02
Sleep disorders	3 - Inpatient admission	Combined	3 – CCS procedures	CCS 180	Other CT scan	37020	1.35	1.35 (1.15 - 1.59)	0.000312	3.50585	1.31	1.31 (1.11 - 1.54)	0.00121	2.91721	-0.588631	-0.04
Solitary pulmonary nodule	3 - Inpatient admission	Combined	3 – CCS procedures	CCS 180	Other CT scan	37020	1.56	1.56 (1.37 - 1.77)	2.39e-11	10.6216	1.44	1.44 (1.26 - 1.65)	4.86e-08	7.31336	-3.30824	-0.12
Symptoms involving respiratory system and other chest symptoms	3 - Inpatient admission	Combined	3 – CCS procedures	CCS 180	Other CT scan	37020	1.98	1.98 (1.66 - 2.35)	7.45e-15	14.1278	1.81	1.81 (1.52 - 2.16)	2.09e-11	10.6799	-3.44799	-0.17
Tuberous Sclerosis Complex	3 - Inpatient admission	Combined	3 – CCS procedures	CCS 180	Other CT scan	37020	2.51	2.51 (1.66 - 3.80)	1.4e-05	4.85387	2.48	2.48 (1.64 - 3.75)	1.78e-05	4.74958	-0.104292	-0.03
Viral infection	3 - Inpatient admission	Combined	3 – CCS procedures	CCS 180	Other CT scan	37019	1.51	1.51 (1.31 - 1.74)	9.34e-09	8.02965	1.49	1.49 (1.30 - 1.72)	2.19e-08	7.65956	-0.370097	-0.02
Viremia, NOS	3 - Inpatient admission	Combined	3 – CCS procedures	CCS 180	Other CT scan	37020	1.71	1.71 (1.37 - 2.14)	2.68e-06	5.57187	1.69	1.69 (1.35 - 2.12)	3.94e-06	5.4045	-0.167361	-0.02
Wheezing	3 - Inpatient admission	Combined	3 – CCS procedures	CCS 180	Other CT scan	37020	2.09	2.09 (1.83 - 2.38)	2e-16	15.699	2.02	2.02 (1.76 - 2.30)	2e-16	15.699	0	-0.07
Acute bronchitis and bronchiolitis	3 - Inpatient admission	Combined	3 – CCS procedures	CCS 227	Other diagnostic procedures	37020	1.42	1.42 (1.27 - 1.60)	3.06e-09	8.51428	0.91	0.91 (0.80 - 1.03)	0.132225	0.878686	-7.63559	-0.51
Acute sinusitis	3 - Inpatient admission	Combined	3 – CCS procedures	CCS 227	Other diagnostic procedures	37020	0.83	0.83 (0.72 - 0.97)	0.01871	1.72793	0.65	0.65 (0.55 - 0.76)	8.22e-08	7.08513	5.3572	-0.18
Allergy	3 - Inpatient admission	Combined	3 – CCS procedures	CCS 227	Other diagnostic procedures	37020	1.1	1.10 (1.01 - 1.19)	0.02153	1.66696	0.99	0.99 (0.91 - 1.07)	0.750713	0.124526	-1.54243	-0.11
ARDS	3 - Inpatient admission	Combined	3 – CCS procedures	CCS 227	Other diagnostic procedures	37020	3.9	3.90 (3.01 - 5.07)	2e-16	15.699	2.14	2.14 (1.62 - 2.81)	5.52e-08	7.25806	-8.44091	-1.76
Asphyxia and hypoxemia	3 - Inpatient admission	Combined	3 – CCS procedures	CCS 227	Other diagnostic procedures	37020	5.35	5.35 (4.41 - 6.49)	2e-16	15.699	3.41	3.41 (2.79 - 4.16)	2e-16	15.699	0	-1.94
Asthma	3 - Inpatient admission	Combined	3 – CCS procedures	CCS 227	Other diagnostic procedures	37020	1.28	1.28 (1.17 - 1.40)	8.29e-08	7.08145	0.99	0.99 (0.90 - 1.09)	0.823013	0.0845933	-6.99685	-0.29
Bacterial infection NOS	3 - Inpatient admission	Combined	3 – CCS procedures	CCS 227	Other diagnostic procedures	37020	2.3	2.30 (1.98 - 2.68)	2e-16	15.699	1.46	1.46 (1.24 - 1.73)	5.41e-06	5.2668	-10.4322	-0.84
Bronchitis	3 - Inpatient admission	Combined	3 – CCS procedures	CCS 227	Other diagnostic procedures	37020	1.4	1.40 (1.24 - 1.59)	8.34e-08	7.07883	1.07	1.07 (0.94 - 1.22)	0.288374	0.540044	-6.53879	-0.33
Chronic airway obstruction	3 - Inpatient admission	Combined	3 – CCS procedures	CCS 227	Other diagnostic procedures	37020	3.18	3.18 (2.79 - 3.63)	2e-16	15.699	2.51	2.51 (2.19 - 2.88)	2e-16	15.699	0	-0.67
Chronic bronchitis	3 - Inpatient admission	Combined	3 – CCS procedures	CCS 227	Other diagnostic procedures	37020	3.53	3.53 (2.93 - 4.25)	2e-16	15.699	2.8	2.80 (2.32 - 3.39)	2e-16	15.699	0	-0.73
Cough	3 - Inpatient admission	Combined	3 – CCS procedures	CCS 227	Other diagnostic procedures	37020	1.39	1.39 (1.29 - 1.51)	2e-16	15.699	1.18	1.18 (1.09 - 1.28)	5.83e-05	4.23433	-11.4646	-0.21
Emphysema	3 - Inpatient admission	Combined	3 – CCS procedures	CCS 227	Other diagnostic procedures	37020	3.2	3.20 (2.71 - 3.77)	2e-16	15.699	2.73	2.73 (2.30 - 3.23)	2e-16	15.699	0	-0.47
Empyema and pneumothorax	3 - Inpatient admission	Combined	3 – CCS procedures	CCS 227	Other diagnostic procedures	37020	2.65	2.65 (2.19 - 3.21)	2e-16	15.699	1.72	1.72 (1.41 - 2.10)	1.17e-07	6.93181	-8.76716	-0.93
Epistaxis or throat hemorrhage	3 - Inpatient admission	Combined	3 – CCS procedures	CCS 227	Other diagnostic procedures	37020	1.35	1.35 (1.15 - 1.59)	0.000269	3.57025	1	1.00 (0.84 - 1.19)	0.98901	0.00479932	-3.56545	-0.35
Influenza	3 - Inpatient admission	Combined	3 – CCS procedures	CCS 227	Other diagnostic procedures	37020	1.68	1.68 (1.49 - 1.89)	2e-16	15.699	1.14	1.14 (1.00 - 1.29)	0.05064	1.29551	-14.4035	-0.54
Lung cancer	3 - Inpatient admission	Combined	3 – CCS procedures	CCS 227	Other diagnostic procedures	37020	2.87	2.87 (2.25 - 3.66)	2e-16	15.699	2.43	2.43 (1.89 - 3.11)	2.73e-12	11.5638	-4.13513	-0.44
Lymphangioleiomyomatosis	3 - Inpatient admission	Combined	3 – CCS procedures	CCS 227	Other diagnostic procedures	37020	3.82	3.82 (2.77 - 5.26)	2.44e-16	15.6126	2.7	2.70 (1.95 - 3.75)	2.76e-09	8.55909	-7.05352	-1.12
Other diseases of lung	3 - Inpatient admission	Combined	3 – CCS procedures	CCS 227	Other diagnostic procedures	37020	2.33	2.33 (2.04 - 2.65)	2e-16	15.699	1.52	1.52 (1.32 - 1.75)	2.8e-09	8.55284	-7.14613	-0.81
Other dyspnea	3 - Inpatient admission	Combined	3 – CCS procedures	CCS 227	Other diagnostic procedures	37020	2.33	2.33 (2.12 - 2.57)	2e-16	15.699	1.73	1.73 (1.56 - 1.92)	2e-16	15.699	0	-0.6
Other upper respiratory disease	3 - Inpatient admission	Combined	3 – CCS procedures	CCS 227	Other diagnostic procedures	37020	1.23	1.23 (1.10 - 1.37)	0.00022	3.65758	0.96	0.96 (0.86 - 1.08)	0.53895	0.268452	-3.38913	-0.27
Painful respiration	3 - Inpatient admission	Combined	3 – CCS procedures	CCS 227	Other diagnostic procedures	37020	1.58	1.58 (1.40 - 1.79)	1.55e-13	12.8097	1.02	1.02 (0.89 - 1.16)	0.770708	0.11311	-12.6966	-0.56
Pleurisy; pleural effusion	3 - Inpatient admission	Combined	3 – CCS procedures	CCS 227	Other diagnostic procedures	37020	3.43	3.43 (2.97 - 3.96)	2e-16	15.699	2.3	2.30 (1.98 - 2.67)	2e-16	15.699	0	-1.13
Pneumonia	3 - Inpatient admission	Combined	3 – CCS procedures	CCS 227	Other diagnostic procedures	37020	2.85	2.85 (2.57 - 3.16)	2e-16	15.699	2.09	2.09 (1.87 - 2.32)	2e-16	15.699	0	-0.76
Pulmonary collapse; interstitial and compensatory emphysema	3 - Inpatient admission	Combined	3 – CCS procedures	CCS 227	Other diagnostic procedures	37020	3.65	3.65 (3.19 - 4.17)	2e-16	15.699	2.38	2.38 (2.07 - 2.73)	2e-16	15.699	0	-1.27
Pulmonary congestion and hypostasis	3 - Inpatient admission	Combined	3 – CCS procedures	CCS 227	Other diagnostic procedures	37020	5.85	5.85 (4.95 - 6.91)	2e-16	15.699	3.4	3.40 (2.85 - 4.05)	2e-16	15.699	0	-2.45
Pulmonary embolism and infarction, acute	3 - Inpatient admission	Combined	3 – CCS procedures	CCS 227	Other diagnostic procedures	37020	2.26	2.26 (1.87 - 2.72)	2e-16	15.699	1.61	1.61 (1.32 - 1.95)	1.98e-06	5.70333	-9.99564	-0.65
Pulmonary fibrosis	3 - Inpatient admission	Combined	3 – CCS procedures	CCS 227	Other diagnostic procedures	37020	3.03	3.03 (2.31 - 3.97)	9.81e-16	15.0083	2.05	2.05 (1.55 - 2.71)	4.26e-07	6.37059	-8.63774	-0.98
Pulmonary hypertension	3 - Inpatient admission	Combined	3 – CCS procedures	CCS 227	Other diagnostic procedures	37020	3.67	3.67 (2.92 - 4.61)	2e-16	15.699	2.26	2.26 (1.78 - 2.87)	1.88e-11	10.7258	-4.97313	-1.41
Respiratory failure	3 - Inpatient admission	Combined	3 – CCS procedures	CCS 227	Other diagnostic procedures	37020	6.52	6.52 (5.31 - 8.01)	2e-16	15.699	4.15	4.15 (3.37 - 5.13)	2e-16	15.699	0	-2.37
Restless legs syndrome	3 - Inpatient admission	Combined	3 – CCS procedures	CCS 227	Other diagnostic procedures	37020	1.38	1.38 (1.07 - 1.77)	0.01198	1.92154	0.97	0.97 (0.74 - 1.26)	0.815993	0.0883136	-1.83323	-0.41
Septal deviations / turbinate hypertrophy	3 - Inpatient admission	Combined	3 – CCS procedures	CCS 227	Other diagnostic procedures	37020	0.64	0.64 (0.52 - 0.80)	9.82e-05	4.00789	0.51	0.51 (0.41 - 0.64)	7.6e-09	8.11919	4.1113	-0.13
Shortness of breath	3 - Inpatient admission	Combined	3 – CCS procedures	CCS 227	Other diagnostic procedures	37020	2.48	2.48 (2.27 - 2.71)	2e-16	15.699	1.94	1.94 (1.77 - 2.13)	2e-16	15.699	0	-0.54
Sleep apnea	3 - Inpatient admission	Combined	3 – CCS procedures	CCS 227	Other diagnostic procedures	37020	1.27	1.27 (1.15 - 1.40)	1.88e-06	5.72584	1	1.00 (0.90 - 1.11)	0.9845	0.00678428	-5.71906	-0.27
Sleep disorders	3 - Inpatient admission	Combined	3 – CCS procedures	CCS 227	Other diagnostic procedures	37020	1.35	1.35 (1.15 - 1.59)	0.000312	3.50585	0.87	0.87 (0.73 - 1.03)	0.109071	0.962291	-2.54355	-0.48
Solitary pulmonary nodule	3 - Inpatient admission	Combined	3 – CCS procedures	CCS 227	Other diagnostic procedures	37020	1.56	1.56 (1.37 - 1.77)	2.39e-11	10.6216	1.28	1.28 (1.12 - 1.47)	0.000249	3.6038	-7.0178	-0.28
Symptoms involving respiratory system and other chest symptoms	3 - Inpatient admission	Combined	3 – CCS procedures	CCS 227	Other diagnostic procedures	37020	1.98	1.98 (1.66 - 2.35)	7.45e-15	14.1278	1.1	1.10 (0.90 - 1.33)	0.349719	0.456281	-13.6716	-0.88
Tuberous Sclerosis Complex	3 - Inpatient admission	Combined	3 – CCS procedures	CCS 227	Other diagnostic procedures	37020	2.51	2.51 (1.66 - 3.80)	1.4e-05	4.85387	1.82	1.82 (1.17 - 2.83)	0.007676	2.11487	-2.73901	-0.69
Viral infection	3 - Inpatient admission	Combined	3 – CCS procedures	CCS 227	Other diagnostic procedures	37019	1.51	1.51 (1.31 - 1.74)	9.34e-09	8.02965	1.15	1.15 (0.99 - 1.33)	0.07007	1.15447	-6.87519	-0.36
Viremia, NOS	3 - Inpatient admission	Combined	3 – CCS procedures	CCS 227	Other diagnostic procedures	37020	1.71	1.71 (1.37 - 2.14)	2.68e-06	5.57187	1.15	1.15 (0.90 - 1.45)	0.259371	0.586079	-4.98579	-0.56
Wheezing	3 - Inpatient admission	Combined	3 – CCS procedures	CCS 227	Other diagnostic procedures	37020	2.09	2.09 (1.83 - 2.38)	2e-16	15.699	1.34	1.34 (1.16 - 1.55)	4.93e-05	4.30715	-11.3918	-0.75
Acute bronchitis and bronchiolitis	3 - Inpatient admission	Combined	3 – CCS procedures	CCS 245	Telehealth	37020	1.42	1.42 (1.27 - 1.60)	3.06e-09	8.51428	1.3	1.30 (1.16 - 1.47)	1.5e-05	4.82391	-3.69037	-0.12
Acute sinusitis	3 - Inpatient admission	Combined	3 – CCS procedures	CCS 245	Telehealth	37020	0.83	0.83 (0.72 - 0.97)	0.01871	1.72793	0.81	0.81 (0.69 - 0.94)	0.006212	2.20677	0.478842	-0.02
Allergy	3 - Inpatient admission	Combined	3 – CCS procedures	CCS 245	Telehealth	37020	1.1	1.10 (1.01 - 1.19)	0.02153	1.66696	1.04	1.04 (0.96 - 1.13)	0.331698	0.479257	-1.1877	-0.06
ARDS	3 - Inpatient admission	Combined	3 – CCS procedures	CCS 245	Telehealth	37020	3.9	3.90 (3.01 - 5.07)	2e-16	15.699	3.35	3.35 (2.56 - 4.38)	2e-16	15.699	0	-0.55
Asphyxia and hypoxemia	3 - Inpatient admission	Combined	3 – CCS procedures	CCS 245	Telehealth	37020	5.35	5.35 (4.41 - 6.49)	2e-16	15.699	4.63	4.63 (3.80 - 5.64)	2e-16	15.699	0	-0.72
Asthma	3 - Inpatient admission	Combined	3 – CCS procedures	CCS 245	Telehealth	37020	1.28	1.28 (1.17 - 1.40)	8.29e-08	7.08145	1.19	1.19 (1.09 - 1.31)	0.000179	3.74715	-3.3343	-0.09
Bacterial infection NOS	3 - Inpatient admission	Combined	3 – CCS procedures	CCS 245	Telehealth	37020	2.3	2.30 (1.98 - 2.68)	2e-16	15.699	2.07	2.07 (1.77 - 2.41)	2e-16	15.699	0	-0.23
Bronchitis	3 - Inpatient admission	Combined	3 – CCS procedures	CCS 245	Telehealth	37020	1.4	1.40 (1.24 - 1.59)	8.34e-08	7.07883	1.34	1.34 (1.18 - 1.52)	6.26e-06	5.20343	-1.87541	-0.06
Chronic airway obstruction	3 - Inpatient admission	Combined	3 – CCS procedures	CCS 245	Telehealth	37020	3.18	3.18 (2.79 - 3.63)	2e-16	15.699	2.77	2.77 (2.42 - 3.16)	2e-16	15.699	0	-0.41
Chronic bronchitis	3 - Inpatient admission	Combined	3 – CCS procedures	CCS 245	Telehealth	37020	3.53	3.53 (2.93 - 4.25)	2e-16	15.699	2.95	2.95 (2.44 - 3.56)	2e-16	15.699	0	-0.58
Cough	3 - Inpatient admission	Combined	3 – CCS procedures	CCS 245	Telehealth	37020	1.39	1.39 (1.29 - 1.51)	2e-16	15.699	1.32	1.32 (1.22 - 1.43)	9.65e-12	11.0155	-4.6835	-0.07
Emphysema	3 - Inpatient admission	Combined	3 – CCS procedures	CCS 245	Telehealth	37020	3.2	3.20 (2.71 - 3.77)	2e-16	15.699	2.82	2.82 (2.39 - 3.34)	2e-16	15.699	0	-0.38
Empyema and pneumothorax	3 - Inpatient admission	Combined	3 – CCS procedures	CCS 245	Telehealth	37020	2.65	2.65 (2.19 - 3.21)	2e-16	15.699	2.35	2.35 (1.93 - 2.85)	2e-16	15.699	0	-0.3
Epistaxis or throat hemorrhage	3 - Inpatient admission	Combined	3 – CCS procedures	CCS 245	Telehealth	37020	1.35	1.35 (1.15 - 1.59)	0.000269	3.57025	1.25	1.25 (1.06 - 1.48)	0.008732	2.05889	-1.51136	-0.1
Influenza	3 - Inpatient admission	Combined	3 – CCS procedures	CCS 245	Telehealth	37020	1.68	1.68 (1.49 - 1.89)	2e-16	15.699	1.53	1.53 (1.36 - 1.73)	5.65e-12	11.248	-4.45102	-0.15
Lung cancer	3 - Inpatient admission	Combined	3 – CCS procedures	CCS 245	Telehealth	37020	2.87	2.87 (2.25 - 3.66)	2e-16	15.699	2.49	2.49 (1.95 - 3.20)	5.58e-13	12.2534	-3.4456	-0.38
Lymphangioleiomyomatosis	3 - Inpatient admission	Combined	3 – CCS procedures	CCS 245	Telehealth	37020	3.82	3.82 (2.77 - 5.26)	2.44e-16	15.6126	3.38	3.38 (2.43 - 4.69)	3.86e-13	12.4134	-3.1992	-0.44
Other diseases of lung	3 - Inpatient admission	Combined	3 – CCS procedures	CCS 245	Telehealth	37020	2.33	2.33 (2.04 - 2.65)	2e-16	15.699	2.13	2.13 (1.86 - 2.43)	2e-16	15.699	0	-0.2
Other dyspnea	3 - Inpatient admission	Combined	3 – CCS procedures	CCS 245	Telehealth	37020	2.33	2.33 (2.12 - 2.57)	2e-16	15.699	2.07	2.07 (1.88 - 2.29)	2e-16	15.699	0	-0.26
Other upper respiratory disease	3 - Inpatient admission	Combined	3 – CCS procedures	CCS 245	Telehealth	37020	1.23	1.23 (1.10 - 1.37)	0.00022	3.65758	1.16	1.16 (1.04 - 1.30)	0.007982	2.09789	-1.55969	-0.07
Painful respiration	3 - Inpatient admission	Combined	3 – CCS procedures	CCS 245	Telehealth	37020	1.58	1.58 (1.40 - 1.79)	1.55e-13	12.8097	1.43	1.43 (1.26 - 1.62)	2.06e-08	7.68613	-5.12354	-0.15
Pleurisy; pleural effusion	3 - Inpatient admission	Combined	3 – CCS procedures	CCS 245	Telehealth	37020	3.43	3.43 (2.97 - 3.96)	2e-16	15.699	3	3.00 (2.59 - 3.47)	2e-16	15.699	0	-0.43
Pneumonia	3 - Inpatient admission	Combined	3 – CCS procedures	CCS 245	Telehealth	37020	2.85	2.85 (2.57 - 3.16)	2e-16	15.699	2.53	2.53 (2.27 - 2.81)	2e-16	15.699	0	-0.32
Pulmonary collapse; interstitial and compensatory emphysema	3 - Inpatient admission	Combined	3 – CCS procedures	CCS 245	Telehealth	37020	3.65	3.65 (3.19 - 4.17)	2e-16	15.699	3.2	3.20 (2.79 - 3.66)	2e-16	15.699	0	-0.45
Pulmonary congestion and hypostasis	3 - Inpatient admission	Combined	3 – CCS procedures	CCS 245	Telehealth	37020	5.85	5.85 (4.95 - 6.91)	2e-16	15.699	5.01	5.01 (4.23 - 5.94)	2e-16	15.699	0	-0.84
Pulmonary embolism and infarction, acute	3 - Inpatient admission	Combined	3 – CCS procedures	CCS 245	Telehealth	37020	2.26	2.26 (1.87 - 2.72)	2e-16	15.699	1.95	1.95 (1.60 - 2.36)	1.57e-11	10.8041	-4.89487	-0.31
Pulmonary fibrosis	3 - Inpatient admission	Combined	3 – CCS procedures	CCS 245	Telehealth	37020	3.03	3.03 (2.31 - 3.97)	9.81e-16	15.0083	2.77	2.77 (2.10 - 3.64)	4.59e-13	12.3382	-2.67014	-0.26
Pulmonary hypertension	3 - Inpatient admission	Combined	3 – CCS procedures	CCS 245	Telehealth	37020	3.67	3.67 (2.92 - 4.61)	2e-16	15.699	3.11	3.11 (2.46 - 3.93)	2e-16	15.699	0	-0.56
Respiratory failure	3 - Inpatient admission	Combined	3 – CCS procedures	CCS 245	Telehealth	37020	6.52	6.52 (5.31 - 8.01)	2e-16	15.699	5.22	5.22 (4.23 - 6.44)	2e-16	15.699	0	-1.3
Restless legs syndrome	3 - Inpatient admission	Combined	3 – CCS procedures	CCS 245	Telehealth	37020	1.38	1.38 (1.07 - 1.77)	0.01198	1.92154	1.19	1.19 (0.92 - 1.54)	0.17936	0.746274	-1.17527	-0.19
Septal deviations / turbinate hypertrophy	3 - Inpatient admission	Combined	3 – CCS procedures	CCS 245	Telehealth	37020	0.64	0.64 (0.52 - 0.80)	9.82e-05	4.00789	0.61	0.61 (0.49 - 0.77)	2.11e-05	4.67572	0.667829	-0.03
Shortness of breath	3 - Inpatient admission	Combined	3 – CCS procedures	CCS 245	Telehealth	37020	2.48	2.48 (2.27 - 2.71)	2e-16	15.699	2.21	2.21 (2.02 - 2.42)	2e-16	15.699	0	-0.27
Sleep apnea	3 - Inpatient admission	Combined	3 – CCS procedures	CCS 245	Telehealth	37020	1.27	1.27 (1.15 - 1.40)	1.88e-06	5.72584	1.16	1.16 (1.05 - 1.29)	0.00278	2.55596	-3.16989	-0.11
Sleep disorders	3 - Inpatient admission	Combined	3 – CCS procedures	CCS 245	Telehealth	37020	1.35	1.35 (1.15 - 1.59)	0.000312	3.50585	1.24	1.24 (1.05 - 1.46)	0.01112	1.9539	-1.55195	-0.11
Solitary pulmonary nodule	3 - Inpatient admission	Combined	3 – CCS procedures	CCS 245	Telehealth	37020	1.56	1.56 (1.37 - 1.77)	2.39e-11	10.6216	1.41	1.41 (1.24 - 1.62)	2.96e-07	6.52871	-4.09289	-0.15
Symptoms involving respiratory system and other chest symptoms	3 - Inpatient admission	Combined	3 – CCS procedures	CCS 245	Telehealth	37020	1.98	1.98 (1.66 - 2.35)	7.45e-15	14.1278	1.74	1.74 (1.45 - 2.07)	1.25e-09	8.90309	-5.22475	-0.24
Tuberous Sclerosis Complex	3 - Inpatient admission	Combined	3 – CCS procedures	CCS 245	Telehealth	37020	2.51	2.51 (1.66 - 3.80)	1.4e-05	4.85387	2.31	2.31 (1.51 - 3.53)	0.000104	3.98297	-0.870905	-0.2
Viral infection	3 - Inpatient admission	Combined	3 – CCS procedures	CCS 245	Telehealth	37019	1.51	1.51 (1.31 - 1.74)	9.34e-09	8.02965	1.43	1.43 (1.24 - 1.65)	7.63e-07	6.11748	-1.91218	-0.08
Viremia, NOS	3 - Inpatient admission	Combined	3 – CCS procedures	CCS 245	Telehealth	37020	1.71	1.71 (1.37 - 2.14)	2.68e-06	5.57187	1.56	1.56 (1.24 - 1.96)	0.000148	3.82974	-1.74213	-0.15
Wheezing	3 - Inpatient admission	Combined	3 – CCS procedures	CCS 245	Telehealth	37020	2.09	2.09 (1.83 - 2.38)	2e-16	15.699	1.87	1.87 (1.63 - 2.14)	2e-16	15.699	0	-0.22
Acute bronchitis and bronchiolitis	3 - Inpatient admission	Combined	4 – Procedures	HCPCS G0008	Administration Of Influenza Virus Vaccine	37020	1.42	1.42 (1.27 - 1.60)	3.06e-09	8.51428	1.3	1.30 (1.16 - 1.47)	1.42e-05	4.84771	-3.66657	-0.12
Acute sinusitis	3 - Inpatient admission	Combined	4 – Procedures	HCPCS G0008	Administration Of Influenza Virus Vaccine	37020	0.83	0.83 (0.72 - 0.97)	0.01871	1.72793	0.81	0.81 (0.69 - 0.94)	0.00603	2.21968	0.491756	-0.02
Allergy	3 - Inpatient admission	Combined	4 – Procedures	HCPCS G0008	Administration Of Influenza Virus Vaccine	37020	1.1	1.10 (1.01 - 1.19)	0.02153	1.66696	1.1	1.10 (1.02 - 1.20)	0.0181	1.74232	0.0753655	0
ARDS	3 - Inpatient admission	Combined	4 – Procedures	HCPCS G0008	Administration Of Influenza Virus Vaccine	37020	3.9	3.90 (3.01 - 5.07)	2e-16	15.699	3.61	3.61 (2.77 - 4.70)	2e-16	15.699	0	-0.29
Asphyxia and hypoxemia	3 - Inpatient admission	Combined	4 – Procedures	HCPCS G0008	Administration Of Influenza Virus Vaccine	37020	5.35	5.35 (4.41 - 6.49)	2e-16	15.699	5.13	5.13 (4.22 - 6.24)	2e-16	15.699	0	-0.22
Asthma	3 - Inpatient admission	Combined	4 – Procedures	HCPCS G0008	Administration Of Influenza Virus Vaccine	37020	1.28	1.28 (1.17 - 1.40)	8.29e-08	7.08145	1.22	1.22 (1.11 - 1.34)	2.11e-05	4.67572	-2.40573	-0.06
Bacterial infection NOS	3 - Inpatient admission	Combined	4 – Procedures	HCPCS G0008	Administration Of Influenza Virus Vaccine	37020	2.3	2.30 (1.98 - 2.68)	2e-16	15.699	2.24	2.24 (1.92 - 2.61)	2e-16	15.699	0	-0.06
Bronchitis	3 - Inpatient admission	Combined	4 – Procedures	HCPCS G0008	Administration Of Influenza Virus Vaccine	37020	1.4	1.40 (1.24 - 1.59)	8.34e-08	7.07883	1.37	1.37 (1.21 - 1.55)	6.95e-07	6.15802	-0.920819	-0.03
Chronic airway obstruction	3 - Inpatient admission	Combined	4 – Procedures	HCPCS G0008	Administration Of Influenza Virus Vaccine	37020	3.18	3.18 (2.79 - 3.63)	2e-16	15.699	3.08	3.08 (2.70 - 3.51)	2e-16	15.699	0	-0.1
Chronic bronchitis	3 - Inpatient admission	Combined	4 – Procedures	HCPCS G0008	Administration Of Influenza Virus Vaccine	37020	3.53	3.53 (2.93 - 4.25)	2e-16	15.699	3.43	3.43 (2.84 - 4.13)	2e-16	15.699	0	-0.1
Cough	3 - Inpatient admission	Combined	4 – Procedures	HCPCS G0008	Administration Of Influenza Virus Vaccine	37020	1.39	1.39 (1.29 - 1.51)	2e-16	15.699	1.37	1.37 (1.26 - 1.48)	1.16e-14	13.9355	-1.76343	-0.02
Emphysema	3 - Inpatient admission	Combined	4 – Procedures	HCPCS G0008	Administration Of Influenza Virus Vaccine	37020	3.2	3.20 (2.71 - 3.77)	2e-16	15.699	3.1	3.10 (2.63 - 3.66)	2e-16	15.699	0	-0.1
Empyema and pneumothorax	3 - Inpatient admission	Combined	4 – Procedures	HCPCS G0008	Administration Of Influenza Virus Vaccine	37020	2.65	2.65 (2.19 - 3.21)	2e-16	15.699	2.55	2.55 (2.11 - 3.10)	2e-16	15.699	0	-0.1
Epistaxis or throat hemorrhage	3 - Inpatient admission	Combined	4 – Procedures	HCPCS G0008	Administration Of Influenza Virus Vaccine	37020	1.35	1.35 (1.15 - 1.59)	0.000269	3.57025	1.29	1.29 (1.09 - 1.52)	0.00262	2.5817	-0.988549	-0.06
Influenza	3 - Inpatient admission	Combined	4 – Procedures	HCPCS G0008	Administration Of Influenza Virus Vaccine	37020	1.68	1.68 (1.49 - 1.89)	2e-16	15.699	1.55	1.55 (1.38 - 1.75)	9.38e-13	12.0278	-3.67117	-0.13
Lung cancer	3 - Inpatient admission	Combined	4 – Procedures	HCPCS G0008	Administration Of Influenza Virus Vaccine	37020	2.87	2.87 (2.25 - 3.66)	2e-16	15.699	2.81	2.81 (2.20 - 3.58)	2e-16	15.699	0	-0.06
Lymphangioleiomyomatosis	3 - Inpatient admission	Combined	4 – Procedures	HCPCS G0008	Administration Of Influenza Virus Vaccine	37020	3.82	3.82 (2.77 - 5.26)	2.44e-16	15.6126	3.65	3.65 (2.64 - 5.05)	4.35e-15	14.3615	-1.2511	-0.17
Other diseases of lung	3 - Inpatient admission	Combined	4 – Procedures	HCPCS G0008	Administration Of Influenza Virus Vaccine	37020	2.33	2.33 (2.04 - 2.65)	2e-16	15.699	2.16	2.16 (1.90 - 2.47)	2e-16	15.699	0	-0.17
Other dyspnea	3 - Inpatient admission	Combined	4 – Procedures	HCPCS G0008	Administration Of Influenza Virus Vaccine	37020	2.33	2.33 (2.12 - 2.57)	2e-16	15.699	2.28	2.28 (2.07 - 2.51)	2e-16	15.699	0	-0.05
Other upper respiratory disease	3 - Inpatient admission	Combined	4 – Procedures	HCPCS G0008	Administration Of Influenza Virus Vaccine	37020	1.23	1.23 (1.10 - 1.37)	0.00022	3.65758	1.19	1.19 (1.07 - 1.33)	0.00175	2.75696	-0.900615	-0.04
Painful respiration	3 - Inpatient admission	Combined	4 – Procedures	HCPCS G0008	Administration Of Influenza Virus Vaccine	37020	1.58	1.58 (1.40 - 1.79)	1.55e-13	12.8097	1.51	1.51 (1.33 - 1.70)	6.06e-11	10.2175	-2.59214	-0.07
Pleurisy; pleural effusion	3 - Inpatient admission	Combined	4 – Procedures	HCPCS G0008	Administration Of Influenza Virus Vaccine	37020	3.43	3.43 (2.97 - 3.96)	2e-16	15.699	3.34	3.34 (2.89 - 3.86)	2e-16	15.699	0	-0.09
Pneumonia	3 - Inpatient admission	Combined	4 – Procedures	HCPCS G0008	Administration Of Influenza Virus Vaccine	37020	2.85	2.85 (2.57 - 3.16)	2e-16	15.699	2.77	2.77 (2.49 - 3.07)	2e-16	15.699	0	-0.08
Pulmonary collapse; interstitial and compensatory emphysema	3 - Inpatient admission	Combined	4 – Procedures	HCPCS G0008	Administration Of Influenza Virus Vaccine	37020	3.65	3.65 (3.19 - 4.17)	2e-16	15.699	3.55	3.55 (3.11 - 4.06)	2e-16	15.699	0	-0.1
Pulmonary congestion and hypostasis	3 - Inpatient admission	Combined	4 – Procedures	HCPCS G0008	Administration Of Influenza Virus Vaccine	37020	5.85	5.85 (4.95 - 6.91)	2e-16	15.699	5.69	5.69 (4.81 - 6.72)	2e-16	15.699	0	-0.16
Pulmonary embolism and infarction, acute	3 - Inpatient admission	Combined	4 – Procedures	HCPCS G0008	Administration Of Influenza Virus Vaccine	37020	2.26	2.26 (1.87 - 2.72)	2e-16	15.699	2.18	2.18 (1.81 - 2.64)	5.49e-16	15.2604	-0.438542	-0.08
Pulmonary fibrosis	3 - Inpatient admission	Combined	4 – Procedures	HCPCS G0008	Administration Of Influenza Virus Vaccine	37020	3.03	3.03 (2.31 - 3.97)	9.81e-16	15.0083	2.82	2.82 (2.14 - 3.71)	1.19e-13	12.9245	-2.08388	-0.21
Pulmonary hypertension	3 - Inpatient admission	Combined	4 – Procedures	HCPCS G0008	Administration Of Influenza Virus Vaccine	37020	3.67	3.67 (2.92 - 4.61)	2e-16	15.699	3.54	3.54 (2.82 - 4.45)	2e-16	15.699	0	-0.13
Respiratory failure	3 - Inpatient admission	Combined	4 – Procedures	HCPCS G0008	Administration Of Influenza Virus Vaccine	37020	6.52	6.52 (5.31 - 8.01)	2e-16	15.699	6.33	6.33 (5.15 - 7.77)	2e-16	15.699	0	-0.19
Restless legs syndrome	3 - Inpatient admission	Combined	4 – Procedures	HCPCS G0008	Administration Of Influenza Virus Vaccine	37020	1.38	1.38 (1.07 - 1.77)	0.01198	1.92154	1.35	1.35 (1.05 - 1.73)	0.02022	1.69422	-0.227324	-0.03
Septal deviations / turbinate hypertrophy	3 - Inpatient admission	Combined	4 – Procedures	HCPCS G0008	Administration Of Influenza Virus Vaccine	37020	0.64	0.64 (0.52 - 0.80)	9.82e-05	4.00789	0.63	0.63 (0.50 - 0.79)	4.5e-05	4.34679	0.338899	-0.01
Shortness of breath	3 - Inpatient admission	Combined	4 – Procedures	HCPCS G0008	Administration Of Influenza Virus Vaccine	37020	2.48	2.48 (2.27 - 2.71)	2e-16	15.699	2.45	2.45 (2.24 - 2.68)	2e-16	15.699	0	-0.03
Sleep apnea	3 - Inpatient admission	Combined	4 – Procedures	HCPCS G0008	Administration Of Influenza Virus Vaccine	37020	1.27	1.27 (1.15 - 1.40)	1.88e-06	5.72584	1.25	1.25 (1.13 - 1.38)	9.58e-06	5.01863	-0.707208	-0.02
Sleep disorders	3 - Inpatient admission	Combined	4 – Procedures	HCPCS G0008	Administration Of Influenza Virus Vaccine	37020	1.35	1.35 (1.15 - 1.59)	0.000312	3.50585	1.27	1.27 (1.08 - 1.50)	0.00394	2.4045	-1.10134	-0.08
Solitary pulmonary nodule	3 - Inpatient admission	Combined	4 – Procedures	HCPCS G0008	Administration Of Influenza Virus Vaccine	37020	1.56	1.56 (1.37 - 1.77)	2.39e-11	10.6216	1.5	1.50 (1.31 - 1.70)	1.59e-09	8.7986	-1.823	-0.06
Symptoms involving respiratory system and other chest symptoms	3 - Inpatient admission	Combined	4 – Procedures	HCPCS G0008	Administration Of Influenza Virus Vaccine	37020	1.98	1.98 (1.66 - 2.35)	7.45e-15	14.1278	1.83	1.83 (1.54 - 2.18)	9.62e-12	11.0168	-3.11102	-0.15
Tuberous Sclerosis Complex	3 - Inpatient admission	Combined	4 – Procedures	HCPCS G0008	Administration Of Influenza Virus Vaccine	37020	2.51	2.51 (1.66 - 3.80)	1.4e-05	4.85387	2.48	2.48 (1.64 - 3.75)	1.84e-05	4.73518	-0.11869	-0.03
Viral infection	3 - Inpatient admission	Combined	4 – Procedures	HCPCS G0008	Administration Of Influenza Virus Vaccine	37019	1.51	1.51 (1.31 - 1.74)	9.34e-09	8.02965	1.44	1.44 (1.25 - 1.66)	4.38e-07	6.35853	-1.67113	-0.07
Viremia, NOS	3 - Inpatient admission	Combined	4 – Procedures	HCPCS G0008	Administration Of Influenza Virus Vaccine	37020	1.71	1.71 (1.37 - 2.14)	2.68e-06	5.57187	1.65	1.65 (1.32 - 2.07)	1.36e-05	4.86646	-0.705404	-0.06
Wheezing	3 - Inpatient admission	Combined	4 – Procedures	HCPCS G0008	Administration Of Influenza Virus Vaccine	37020	2.09	2.09 (1.83 - 2.38)	2e-16	15.699	1.93	1.93 (1.69 - 2.21)	2e-16	15.699	0	-0.16
Acute bronchitis and bronchiolitis	3 - Inpatient admission	Combined	4 – Procedures	EPIC 30000067	Antibody Screen Rbc Each Serum Technique HC	37020	1.42	1.42 (1.27 - 1.60)	3.06e-09	8.51428	1.34	1.34 (1.19 - 1.52)	1.94e-06	5.7122	-2.80208	-0.08
Acute sinusitis	3 - Inpatient admission	Combined	4 – Procedures	EPIC 30000067	Antibody Screen Rbc Each Serum Technique HC	37020	0.83	0.83 (0.72 - 0.97)	0.01871	1.72793	0.85	0.85 (0.73 - 0.99)	0.0393	1.40561	-0.322319	0.02
Allergy	3 - Inpatient admission	Combined	4 – Procedures	EPIC 30000067	Antibody Screen Rbc Each Serum Technique HC	37020	1.1	1.10 (1.01 - 1.19)	0.02153	1.66696	1.03	1.03 (0.94 - 1.12)	0.5175	0.28609	-1.38087	-0.07
ARDS	3 - Inpatient admission	Combined	4 – Procedures	EPIC 30000067	Antibody Screen Rbc Each Serum Technique HC	37020	3.9	3.90 (3.01 - 5.07)	2e-16	15.699	2.78	2.78 (2.11 - 3.65)	2.82e-13	12.5498	-3.14922	-1.12
Asphyxia and hypoxemia	3 - Inpatient admission	Combined	4 – Procedures	EPIC 30000067	Antibody Screen Rbc Each Serum Technique HC	37020	5.35	5.35 (4.41 - 6.49)	2e-16	15.699	3.35	3.35 (2.73 - 4.10)	2e-16	15.699	0	-2
Asthma	3 - Inpatient admission	Combined	4 – Procedures	EPIC 30000067	Antibody Screen Rbc Each Serum Technique HC	37020	1.28	1.28 (1.17 - 1.40)	8.29e-08	7.08145	1.22	1.22 (1.12 - 1.34)	2.12e-05	4.67366	-2.40778	-0.06
Bacterial infection NOS	3 - Inpatient admission	Combined	4 – Procedures	EPIC 30000067	Antibody Screen Rbc Each Serum Technique HC	37020	2.3	2.30 (1.98 - 2.68)	2e-16	15.699	1.46	1.46 (1.24 - 1.73)	7.83e-06	5.10624	-10.5927	-0.84
Bronchitis	3 - Inpatient admission	Combined	4 – Procedures	EPIC 30000067	Antibody Screen Rbc Each Serum Technique HC	37020	1.4	1.40 (1.24 - 1.59)	8.34e-08	7.07883	1.36	1.36 (1.19 - 1.54)	2.75e-06	5.56067	-1.51817	-0.04
Chronic airway obstruction	3 - Inpatient admission	Combined	4 – Procedures	EPIC 30000067	Antibody Screen Rbc Each Serum Technique HC	37020	3.18	3.18 (2.79 - 3.63)	2e-16	15.699	2.78	2.78 (2.43 - 3.19)	2e-16	15.699	0	-0.4
Chronic bronchitis	3 - Inpatient admission	Combined	4 – Procedures	EPIC 30000067	Antibody Screen Rbc Each Serum Technique HC	37020	3.53	3.53 (2.93 - 4.25)	2e-16	15.699	3.16	3.16 (2.61 - 3.82)	2e-16	15.699	0	-0.37
Cough	3 - Inpatient admission	Combined	4 – Procedures	EPIC 30000067	Antibody Screen Rbc Each Serum Technique HC	37020	1.39	1.39 (1.29 - 1.51)	2e-16	15.699	1.3	1.30 (1.19 - 1.41)	4.23e-10	9.37366	-6.32531	-0.09
Emphysema	3 - Inpatient admission	Combined	4 – Procedures	EPIC 30000067	Antibody Screen Rbc Each Serum Technique HC	37020	3.2	3.20 (2.71 - 3.77)	2e-16	15.699	2.89	2.89 (2.44 - 3.43)	2e-16	15.699	0	-0.31
Empyema and pneumothorax	3 - Inpatient admission	Combined	4 – Procedures	EPIC 30000067	Antibody Screen Rbc Each Serum Technique HC	37020	2.65	2.65 (2.19 - 3.21)	2e-16	15.699	1.69	1.69 (1.38 - 2.07)	4.08e-07	6.38934	-9.30963	-0.96
Epistaxis or throat hemorrhage	3 - Inpatient admission	Combined	4 – Procedures	EPIC 30000067	Antibody Screen Rbc Each Serum Technique HC	37020	1.35	1.35 (1.15 - 1.59)	0.000269	3.57025	1.1	1.10 (0.92 - 1.30)	0.2967	0.527682	-3.04257	-0.25
Influenza	3 - Inpatient admission	Combined	4 – Procedures	EPIC 30000067	Antibody Screen Rbc Each Serum Technique HC	37020	1.68	1.68 (1.49 - 1.89)	2e-16	15.699	1.43	1.43 (1.26 - 1.61)	2.44e-08	7.61261	-8.08636	-0.25
Lung cancer	3 - Inpatient admission	Combined	4 – Procedures	EPIC 30000067	Antibody Screen Rbc Each Serum Technique HC	37020	2.87	2.87 (2.25 - 3.66)	2e-16	15.699	2.23	2.23 (1.73 - 2.86)	3.77e-10	9.42366	-6.27531	-0.64
Lymphangioleiomyomatosis	3 - Inpatient admission	Combined	4 – Procedures	EPIC 30000067	Antibody Screen Rbc Each Serum Technique HC	37020	3.82	3.82 (2.77 - 5.26)	2.44e-16	15.6126	3.02	3.02 (2.16 - 4.22)	8.99e-11	10.0462	-5.56637	-0.8
Other diseases of lung	3 - Inpatient admission	Combined	4 – Procedures	EPIC 30000067	Antibody Screen Rbc Each Serum Technique HC	37020	2.33	2.33 (2.04 - 2.65)	2e-16	15.699	1.95	1.95 (1.70 - 2.23)	2e-16	15.699	0	-0.38
Other dyspnea	3 - Inpatient admission	Combined	4 – Procedures	EPIC 30000067	Antibody Screen Rbc Each Serum Technique HC	37020	2.33	2.33 (2.12 - 2.57)	2e-16	15.699	1.81	1.81 (1.64 - 2.01)	2e-16	15.699	0	-0.52
Other upper respiratory disease	3 - Inpatient admission	Combined	4 – Procedures	EPIC 30000067	Antibody Screen Rbc Each Serum Technique HC	37020	1.23	1.23 (1.10 - 1.37)	0.00022	3.65758	1.16	1.16 (1.03 - 1.30)	0.0124	1.90658	-1.751	-0.07
Painful respiration	3 - Inpatient admission	Combined	4 – Procedures	EPIC 30000067	Antibody Screen Rbc Each Serum Technique HC	37020	1.58	1.58 (1.40 - 1.79)	1.55e-13	12.8097	1.33	1.33 (1.17 - 1.52)	9.39e-06	5.02733	-7.78233	-0.25
Pleurisy; pleural effusion	3 - Inpatient admission	Combined	4 – Procedures	EPIC 30000067	Antibody Screen Rbc Each Serum Technique HC	37020	3.43	3.43 (2.97 - 3.96)	2e-16	15.699	2.09	2.09 (1.79 - 2.43)	2e-16	15.699	0	-1.34
Pneumonia	3 - Inpatient admission	Combined	4 – Procedures	EPIC 30000067	Antibody Screen Rbc Each Serum Technique HC	37020	2.85	2.85 (2.57 - 3.16)	2e-16	15.699	2.2	2.20 (1.98 - 2.46)	2e-16	15.699	0	-0.65
Pulmonary collapse; interstitial and compensatory emphysema	3 - Inpatient admission	Combined	4 – Procedures	EPIC 30000067	Antibody Screen Rbc Each Serum Technique HC	37020	3.65	3.65 (3.19 - 4.17)	2e-16	15.699	2.07	2.07 (1.79 - 2.39)	2e-16	15.699	0	-1.58
Pulmonary congestion and hypostasis	3 - Inpatient admission	Combined	4 – Procedures	EPIC 30000067	Antibody Screen Rbc Each Serum Technique HC	37020	5.85	5.85 (4.95 - 6.91)	2e-16	15.699	2.89	2.89 (2.41 - 3.46)	2e-16	15.699	0	-2.96
Pulmonary embolism and infarction, acute	3 - Inpatient admission	Combined	4 – Procedures	EPIC 30000067	Antibody Screen Rbc Each Serum Technique HC	37020	2.26	2.26 (1.87 - 2.72)	2e-16	15.699	1.64	1.64 (1.34 - 1.99)	9.27e-07	6.03292	-9.66605	-0.62
Pulmonary fibrosis	3 - Inpatient admission	Combined	4 – Procedures	EPIC 30000067	Antibody Screen Rbc Each Serum Technique HC	37020	3.03	3.03 (2.31 - 3.97)	9.81e-16	15.0083	2.31	2.31 (1.74 - 3.06)	6.05e-09	8.21824	-6.79009	-0.72
Pulmonary hypertension	3 - Inpatient admission	Combined	4 – Procedures	EPIC 30000067	Antibody Screen Rbc Each Serum Technique HC	37020	3.67	3.67 (2.92 - 4.61)	2e-16	15.699	2.37	2.37 (1.87 - 3.02)	1.39e-12	11.857	-3.84198	-1.3
Respiratory failure	3 - Inpatient admission	Combined	4 – Procedures	EPIC 30000067	Antibody Screen Rbc Each Serum Technique HC	37020	6.52	6.52 (5.31 - 8.01)	2e-16	15.699	4.38	4.38 (3.54 - 5.42)	2e-16	15.699	0	-2.14
Restless legs syndrome	3 - Inpatient admission	Combined	4 – Procedures	EPIC 30000067	Antibody Screen Rbc Each Serum Technique HC	37020	1.38	1.38 (1.07 - 1.77)	0.01198	1.92154	1.15	1.15 (0.88 - 1.50)	0.3017	0.520425	-1.40112	-0.23
Septal deviations / turbinate hypertrophy	3 - Inpatient admission	Combined	4 – Procedures	EPIC 30000067	Antibody Screen Rbc Each Serum Technique HC	37020	0.64	0.64 (0.52 - 0.80)	9.82e-05	4.00789	0.64	0.64 (0.51 - 0.80)	0.000114	3.9431	-0.0647934	0
Shortness of breath	3 - Inpatient admission	Combined	4 – Procedures	EPIC 30000067	Antibody Screen Rbc Each Serum Technique HC	37020	2.48	2.48 (2.27 - 2.71)	2e-16	15.699	1.89	1.89 (1.73 - 2.08)	2e-16	15.699	0	-0.59
Sleep apnea	3 - Inpatient admission	Combined	4 – Procedures	EPIC 30000067	Antibody Screen Rbc Each Serum Technique HC	37020	1.27	1.27 (1.15 - 1.40)	1.88e-06	5.72584	1.18	1.18 (1.06 - 1.30)	0.00164	2.78516	-2.94069	-0.09
Sleep disorders	3 - Inpatient admission	Combined	4 – Procedures	EPIC 30000067	Antibody Screen Rbc Each Serum Technique HC	37020	1.35	1.35 (1.15 - 1.59)	0.000312	3.50585	1.28	1.28 (1.09 - 1.52)	0.00337	2.47237	-1.03348	-0.07
Solitary pulmonary nodule	3 - Inpatient admission	Combined	4 – Procedures	EPIC 30000067	Antibody Screen Rbc Each Serum Technique HC	37020	1.56	1.56 (1.37 - 1.77)	2.39e-11	10.6216	1.33	1.33 (1.17 - 1.53)	2.99e-05	4.52433	-6.09727	-0.23
Symptoms involving respiratory system and other chest symptoms	3 - Inpatient admission	Combined	4 – Procedures	EPIC 30000067	Antibody Screen Rbc Each Serum Technique HC	37020	1.98	1.98 (1.66 - 2.35)	7.45e-15	14.1278	1.58	1.58 (1.32 - 1.90)	9.34e-07	6.02965	-8.09819	-0.4
Tuberous Sclerosis Complex	3 - Inpatient admission	Combined	4 – Procedures	EPIC 30000067	Antibody Screen Rbc Each Serum Technique HC	37020	2.51	2.51 (1.66 - 3.80)	1.4e-05	4.85387	1.6	1.60 (1.02 - 2.50)	0.0392	1.40671	-3.44716	-0.91
Viral infection	3 - Inpatient admission	Combined	4 – Procedures	EPIC 30000067	Antibody Screen Rbc Each Serum Technique HC	37019	1.51	1.51 (1.31 - 1.74)	9.34e-09	8.02965	1.22	1.22 (1.05 - 1.41)	0.00839	2.07624	-5.95342	-0.29
Viremia, NOS	3 - Inpatient admission	Combined	4 – Procedures	EPIC 30000067	Antibody Screen Rbc Each Serum Technique HC	37020	1.71	1.71 (1.37 - 2.14)	2.68e-06	5.57187	1.36	1.36 (1.07 - 1.73)	0.0106	1.97469	-3.59717	-0.35
Wheezing	3 - Inpatient admission	Combined	4 – Procedures	EPIC 30000067	Antibody Screen Rbc Each Serum Technique HC	37020	2.09	2.09 (1.83 - 2.38)	2e-16	15.699	1.82	1.82 (1.59 - 2.09)	2e-16	15.699	0	-0.27
Acute bronchitis and bronchiolitis	3 - Inpatient admission	Combined	4 – Procedures	EPIC 30000359	Chloride Bld HC	37020	1.42	1.42 (1.27 - 1.60)	3.06e-09	8.51428	1.38	1.38 (1.22 - 1.55)	1.32e-07	6.87943	-1.63485	-0.04
Acute sinusitis	3 - Inpatient admission	Combined	4 – Procedures	EPIC 30000359	Chloride Bld HC	37020	0.83	0.83 (0.72 - 0.97)	0.01871	1.72793	0.82	0.82 (0.70 - 0.96)	0.01085	1.96457	0.236644	-0.01
Allergy	3 - Inpatient admission	Combined	4 – Procedures	EPIC 30000359	Chloride Bld HC	37020	1.1	1.10 (1.01 - 1.19)	0.02153	1.66696	1.06	1.06 (0.98 - 1.16)	0.14419	0.841065	-0.825891	-0.04
ARDS	3 - Inpatient admission	Combined	4 – Procedures	EPIC 30000359	Chloride Bld HC	37020	3.9	3.90 (3.01 - 5.07)	2e-16	15.699	3.4	3.40 (2.59 - 4.45)	2e-16	15.699	0	-0.5
Asphyxia and hypoxemia	3 - Inpatient admission	Combined	4 – Procedures	EPIC 30000359	Chloride Bld HC	37020	5.35	5.35 (4.41 - 6.49)	2e-16	15.699	4.62	4.62 (3.79 - 5.63)	2e-16	15.699	0	-0.73
Asthma	3 - Inpatient admission	Combined	4 – Procedures	EPIC 30000359	Chloride Bld HC	37020	1.28	1.28 (1.17 - 1.40)	8.29e-08	7.08145	1.26	1.26 (1.15 - 1.38)	7.2e-07	6.14267	-0.938778	-0.02
Bacterial infection NOS	3 - Inpatient admission	Combined	4 – Procedures	EPIC 30000359	Chloride Bld HC	37020	2.3	2.30 (1.98 - 2.68)	2e-16	15.699	1.99	1.99 (1.70 - 2.32)	2e-16	15.699	0	-0.31
Bronchitis	3 - Inpatient admission	Combined	4 – Procedures	EPIC 30000359	Chloride Bld HC	37020	1.4	1.40 (1.24 - 1.59)	8.34e-08	7.07883	1.38	1.38 (1.21 - 1.56)	6.33e-07	6.1986	-0.880238	-0.02
Chronic airway obstruction	3 - Inpatient admission	Combined	4 – Procedures	EPIC 30000359	Chloride Bld HC	37020	3.18	3.18 (2.79 - 3.63)	2e-16	15.699	2.99	2.99 (2.62 - 3.42)	2e-16	15.699	0	-0.19
Chronic bronchitis	3 - Inpatient admission	Combined	4 – Procedures	EPIC 30000359	Chloride Bld HC	37020	3.53	3.53 (2.93 - 4.25)	2e-16	15.699	3.41	3.41 (2.82 - 4.11)	2e-16	15.699	0	-0.12
Cough	3 - Inpatient admission	Combined	4 – Procedures	EPIC 30000359	Chloride Bld HC	37020	1.39	1.39 (1.29 - 1.51)	2e-16	15.699	1.33	1.33 (1.23 - 1.45)	1.27e-12	11.8962	-3.80277	-0.06
Emphysema	3 - Inpatient admission	Combined	4 – Procedures	EPIC 30000359	Chloride Bld HC	37020	3.2	3.20 (2.71 - 3.77)	2e-16	15.699	3.05	3.05 (2.58 - 3.60)	2e-16	15.699	0	-0.15
Empyema and pneumothorax	3 - Inpatient admission	Combined	4 – Procedures	EPIC 30000359	Chloride Bld HC	37020	2.65	2.65 (2.19 - 3.21)	2e-16	15.699	2.3	2.30 (1.89 - 2.80)	2e-16	15.699	0	-0.35
Epistaxis or throat hemorrhage	3 - Inpatient admission	Combined	4 – Procedures	EPIC 30000359	Chloride Bld HC	37020	1.35	1.35 (1.15 - 1.59)	0.000269	3.57025	1.3	1.30 (1.10 - 1.54)	0.00173	2.76195	-0.808294	-0.05
Influenza	3 - Inpatient admission	Combined	4 – Procedures	EPIC 30000359	Chloride Bld HC	37020	1.68	1.68 (1.49 - 1.89)	2e-16	15.699	1.62	1.62 (1.44 - 1.83)	3.19e-15	14.4962	-1.20276	-0.06
Lung cancer	3 - Inpatient admission	Combined	4 – Procedures	EPIC 30000359	Chloride Bld HC	37020	2.87	2.87 (2.25 - 3.66)	2e-16	15.699	2.61	2.61 (2.05 - 3.34)	1.79e-14	13.7471	-1.95182	-0.26
Lymphangioleiomyomatosis	3 - Inpatient admission	Combined	4 – Procedures	EPIC 30000359	Chloride Bld HC	37020	3.82	3.82 (2.77 - 5.26)	2.44e-16	15.6126	3.59	3.59 (2.59 - 4.97)	1.3e-14	13.8861	-1.72655	-0.23
Other diseases of lung	3 - Inpatient admission	Combined	4 – Procedures	EPIC 30000359	Chloride Bld HC	37020	2.33	2.33 (2.04 - 2.65)	2e-16	15.699	2.25	2.25 (1.97 - 2.56)	2e-16	15.699	0	-0.08
Other dyspnea	3 - Inpatient admission	Combined	4 – Procedures	EPIC 30000359	Chloride Bld HC	37020	2.33	2.33 (2.12 - 2.57)	2e-16	15.699	2.13	2.13 (1.93 - 2.35)	2e-16	15.699	0	-0.2
Other upper respiratory disease	3 - Inpatient admission	Combined	4 – Procedures	EPIC 30000359	Chloride Bld HC	37020	1.23	1.23 (1.10 - 1.37)	0.00022	3.65758	1.21	1.21 (1.08 - 1.36)	0.000732	3.13549	-0.522088	-0.02
Painful respiration	3 - Inpatient admission	Combined	4 – Procedures	EPIC 30000359	Chloride Bld HC	37020	1.58	1.58 (1.40 - 1.79)	1.55e-13	12.8097	1.53	1.53 (1.35 - 1.73)	2.3e-11	10.6383	-2.1714	-0.05
Pleurisy; pleural effusion	3 - Inpatient admission	Combined	4 – Procedures	EPIC 30000359	Chloride Bld HC	37020	3.43	3.43 (2.97 - 3.96)	2e-16	15.699	2.93	2.93 (2.53 - 3.40)	2e-16	15.699	0	-0.5
Pneumonia	3 - Inpatient admission	Combined	4 – Procedures	EPIC 30000359	Chloride Bld HC	37020	2.85	2.85 (2.57 - 3.16)	2e-16	15.699	2.59	2.59 (2.33 - 2.88)	2e-16	15.699	0	-0.26
Pulmonary collapse; interstitial and compensatory emphysema	3 - Inpatient admission	Combined	4 – Procedures	EPIC 30000359	Chloride Bld HC	37020	3.65	3.65 (3.19 - 4.17)	2e-16	15.699	3.09	3.09 (2.69 - 3.54)	2e-16	15.699	0	-0.56
Pulmonary congestion and hypostasis	3 - Inpatient admission	Combined	4 – Procedures	EPIC 30000359	Chloride Bld HC	37020	5.85	5.85 (4.95 - 6.91)	2e-16	15.699	4.69	4.69 (3.95 - 5.57)	2e-16	15.699	0	-1.16
Pulmonary embolism and infarction, acute	3 - Inpatient admission	Combined	4 – Procedures	EPIC 30000359	Chloride Bld HC	37020	2.26	2.26 (1.87 - 2.72)	2e-16	15.699	2.03	2.03 (1.68 - 2.46)	3.91e-13	12.4078	-3.29115	-0.23
Pulmonary fibrosis	3 - Inpatient admission	Combined	4 – Procedures	EPIC 30000359	Chloride Bld HC	37020	3.03	3.03 (2.31 - 3.97)	9.81e-16	15.0083	2.82	2.82 (2.15 - 3.71)	1.14e-13	12.9431	-2.06524	-0.21
Pulmonary hypertension	3 - Inpatient admission	Combined	4 – Procedures	EPIC 30000359	Chloride Bld HC	37020	3.67	3.67 (2.92 - 4.61)	2e-16	15.699	3.09	3.09 (2.45 - 3.90)	2e-16	15.699	0	-0.58
Respiratory failure	3 - Inpatient admission	Combined	4 – Procedures	EPIC 30000359	Chloride Bld HC	37020	6.52	6.52 (5.31 - 8.01)	2e-16	15.699	5.48	5.48 (4.44 - 6.76)	2e-16	15.699	0	-1.04
Restless legs syndrome	3 - Inpatient admission	Combined	4 – Procedures	EPIC 30000359	Chloride Bld HC	37020	1.38	1.38 (1.07 - 1.77)	0.01198	1.92154	1.3	1.30 (1.01 - 1.67)	0.04529	1.344	-0.577546	-0.08
Septal deviations / turbinate hypertrophy	3 - Inpatient admission	Combined	4 – Procedures	EPIC 30000359	Chloride Bld HC	37020	0.64	0.64 (0.52 - 0.80)	9.82e-05	4.00789	0.63	0.63 (0.50 - 0.79)	6e-05	4.22185	0.21396	-0.01
Shortness of breath	3 - Inpatient admission	Combined	4 – Procedures	EPIC 30000359	Chloride Bld HC	37020	2.48	2.48 (2.27 - 2.71)	2e-16	15.699	2.27	2.27 (2.07 - 2.48)	2e-16	15.699	0	-0.21
Sleep apnea	3 - Inpatient admission	Combined	4 – Procedures	EPIC 30000359	Chloride Bld HC	37020	1.27	1.27 (1.15 - 1.40)	1.88e-06	5.72584	1.22	1.22 (1.11 - 1.35)	6.69e-05	4.17457	-1.55127	-0.05
Sleep disorders	3 - Inpatient admission	Combined	4 – Procedures	EPIC 30000359	Chloride Bld HC	37020	1.35	1.35 (1.15 - 1.59)	0.000312	3.50585	1.32	1.32 (1.12 - 1.55)	0.00106	2.97469	-0.531151	-0.03
Solitary pulmonary nodule	3 - Inpatient admission	Combined	4 – Procedures	EPIC 30000359	Chloride Bld HC	37020	1.56	1.56 (1.37 - 1.77)	2.39e-11	10.6216	1.47	1.47 (1.29 - 1.67)	1.24e-08	7.90658	-2.71502	-0.09
Symptoms involving respiratory system and other chest symptoms	3 - Inpatient admission	Combined	4 – Procedures	EPIC 30000359	Chloride Bld HC	37020	1.98	1.98 (1.66 - 2.35)	7.45e-15	14.1278	1.9	1.90 (1.60 - 2.27)	5.82e-13	12.2351	-1.89277	-0.08
Tuberous Sclerosis Complex	3 - Inpatient admission	Combined	4 – Procedures	EPIC 30000359	Chloride Bld HC	37020	2.51	2.51 (1.66 - 3.80)	1.4e-05	4.85387	2.31	2.31 (1.51 - 3.52)	0.000105	3.97881	-0.875061	-0.2
Viral infection	3 - Inpatient admission	Combined	4 – Procedures	EPIC 30000359	Chloride Bld HC	37019	1.51	1.51 (1.31 - 1.74)	9.34e-09	8.02965	1.42	1.42 (1.23 - 1.64)	1.75e-06	5.75696	-2.27269	-0.09
Viremia, NOS	3 - Inpatient admission	Combined	4 – Procedures	EPIC 30000359	Chloride Bld HC	37020	1.71	1.71 (1.37 - 2.14)	2.68e-06	5.57187	1.57	1.57 (1.24 - 1.98)	0.000141	3.85078	-1.72108	-0.14
Wheezing	3 - Inpatient admission	Combined	4 – Procedures	EPIC 30000359	Chloride Bld HC	37020	2.09	2.09 (1.83 - 2.38)	2e-16	15.699	2.01	2.01 (1.75 - 2.30)	2e-16	15.699	0	-0.08
Acute bronchitis and bronchiolitis	3 - Inpatient admission	Combined	4 – Procedures	CPT 92610	Evaluation of oral and pharyngeal swallowing function	37020	1.42	1.42 (1.27 - 1.60)	3.06e-09	8.51428	1.36	1.36 (1.21 - 1.53)	4.36e-07	6.36051	-2.15377	-0.06
Acute sinusitis	3 - Inpatient admission	Combined	4 – Procedures	CPT 92610	Evaluation of oral and pharyngeal swallowing function	37020	0.83	0.83 (0.72 - 0.97)	0.01871	1.72793	0.84	0.84 (0.72 - 0.97)	0.0208	1.68194	-0.0459895	0.01
Allergy	3 - Inpatient admission	Combined	4 – Procedures	CPT 92610	Evaluation of oral and pharyngeal swallowing function	37020	1.1	1.10 (1.01 - 1.19)	0.02153	1.66696	1.08	1.08 (0.99 - 1.17)	0.0818	1.08725	-0.579709	-0.02
ARDS	3 - Inpatient admission	Combined	4 – Procedures	CPT 92610	Evaluation of oral and pharyngeal swallowing function	37020	3.9	3.90 (3.01 - 5.07)	2e-16	15.699	2.63	2.63 (2.00 - 3.47)	6.21e-12	11.2069	-4.49206	-1.27
Asphyxia and hypoxemia	3 - Inpatient admission	Combined	4 – Procedures	CPT 92610	Evaluation of oral and pharyngeal swallowing function	37020	5.35	5.35 (4.41 - 6.49)	2e-16	15.699	3.82	3.82 (3.11 - 4.69)	2e-16	15.699	0	-1.53
Asthma	3 - Inpatient admission	Combined	4 – Procedures	CPT 92610	Evaluation of oral and pharyngeal swallowing function	37020	1.28	1.28 (1.17 - 1.40)	8.29e-08	7.08145	1.23	1.23 (1.13 - 1.35)	8.22e-06	5.08513	-1.99632	-0.05
Bacterial infection NOS	3 - Inpatient admission	Combined	4 – Procedures	CPT 92610	Evaluation of oral and pharyngeal swallowing function	37020	2.3	2.30 (1.98 - 2.68)	2e-16	15.699	1.81	1.81 (1.54 - 2.13)	8.89e-13	12.0511	-3.64787	-0.49
Bronchitis	3 - Inpatient admission	Combined	4 – Procedures	CPT 92610	Evaluation of oral and pharyngeal swallowing function	37020	1.4	1.40 (1.24 - 1.59)	8.34e-08	7.07883	1.34	1.34 (1.18 - 1.52)	7.71e-06	5.11295	-1.96589	-0.06
Chronic airway obstruction	3 - Inpatient admission	Combined	4 – Procedures	CPT 92610	Evaluation of oral and pharyngeal swallowing function	37020	3.18	3.18 (2.79 - 3.63)	2e-16	15.699	2.87	2.87 (2.51 - 3.29)	2e-16	15.699	0	-0.31
Chronic bronchitis	3 - Inpatient admission	Combined	4 – Procedures	CPT 92610	Evaluation of oral and pharyngeal swallowing function	37020	3.53	3.53 (2.93 - 4.25)	2e-16	15.699	3.19	3.19 (2.64 - 3.86)	2e-16	15.699	0	-0.34
Cough	3 - Inpatient admission	Combined	4 – Procedures	CPT 92610	Evaluation of oral and pharyngeal swallowing function	37020	1.39	1.39 (1.29 - 1.51)	2e-16	15.699	1.3	1.30 (1.20 - 1.41)	2.01e-10	9.6968	-6.00217	-0.09
Emphysema	3 - Inpatient admission	Combined	4 – Procedures	CPT 92610	Evaluation of oral and pharyngeal swallowing function	37020	3.2	3.20 (2.71 - 3.77)	2e-16	15.699	2.97	2.97 (2.51 - 3.51)	2e-16	15.699	0	-0.23
Empyema and pneumothorax	3 - Inpatient admission	Combined	4 – Procedures	CPT 92610	Evaluation of oral and pharyngeal swallowing function	37020	2.65	2.65 (2.19 - 3.21)	2e-16	15.699	2.12	2.12 (1.73 - 2.59)	1.91e-13	12.719	-2.98	-0.53
Epistaxis or throat hemorrhage	3 - Inpatient admission	Combined	4 – Procedures	CPT 92610	Evaluation of oral and pharyngeal swallowing function	37020	1.35	1.35 (1.15 - 1.59)	0.000269	3.57025	1.21	1.21 (1.02 - 1.44)	0.0253	1.59688	-1.97337	-0.14
Influenza	3 - Inpatient admission	Combined	4 – Procedures	CPT 92610	Evaluation of oral and pharyngeal swallowing function	37020	1.68	1.68 (1.49 - 1.89)	2e-16	15.699	1.53	1.53 (1.35 - 1.73)	1.12e-11	10.9508	-4.74819	-0.15
Lung cancer	3 - Inpatient admission	Combined	4 – Procedures	CPT 92610	Evaluation of oral and pharyngeal swallowing function	37020	2.87	2.87 (2.25 - 3.66)	2e-16	15.699	2.67	2.67 (2.08 - 3.41)	6.34e-15	14.1979	-1.50106	-0.2
Lymphangioleiomyomatosis	3 - Inpatient admission	Combined	4 – Procedures	CPT 92610	Evaluation of oral and pharyngeal swallowing function	37020	3.82	3.82 (2.77 - 5.26)	2.44e-16	15.6126	3.42	3.42 (2.46 - 4.75)	2.71e-13	12.567	-3.04558	-0.4
Other diseases of lung	3 - Inpatient admission	Combined	4 – Procedures	CPT 92610	Evaluation of oral and pharyngeal swallowing function	37020	2.33	2.33 (2.04 - 2.65)	2e-16	15.699	2.04	2.04 (1.78 - 2.33)	2e-16	15.699	0	-0.29
Other dyspnea	3 - Inpatient admission	Combined	4 – Procedures	CPT 92610	Evaluation of oral and pharyngeal swallowing function	37020	2.33	2.33 (2.12 - 2.57)	2e-16	15.699	2.06	2.06 (1.86 - 2.27)	2e-16	15.699	0	-0.27
Other upper respiratory disease	3 - Inpatient admission	Combined	4 – Procedures	CPT 92610	Evaluation of oral and pharyngeal swallowing function	37020	1.23	1.23 (1.10 - 1.37)	0.00022	3.65758	1.16	1.16 (1.04 - 1.30)	0.00854	2.06854	-1.58904	-0.07
Painful respiration	3 - Inpatient admission	Combined	4 – Procedures	CPT 92610	Evaluation of oral and pharyngeal swallowing function	37020	1.58	1.58 (1.40 - 1.79)	1.55e-13	12.8097	1.48	1.48 (1.30 - 1.67)	1.05e-09	8.97881	-3.83086	-0.1
Pleurisy; pleural effusion	3 - Inpatient admission	Combined	4 – Procedures	CPT 92610	Evaluation of oral and pharyngeal swallowing function	37020	3.43	3.43 (2.97 - 3.96)	2e-16	15.699	2.66	2.66 (2.29 - 3.09)	2e-16	15.699	0	-0.77
Pneumonia	3 - Inpatient admission	Combined	4 – Procedures	CPT 92610	Evaluation of oral and pharyngeal swallowing function	37020	2.85	2.85 (2.57 - 3.16)	2e-16	15.699	2.3	2.30 (2.07 - 2.57)	2e-16	15.699	0	-0.55
Pulmonary collapse; interstitial and compensatory emphysema	3 - Inpatient admission	Combined	4 – Procedures	CPT 92610	Evaluation of oral and pharyngeal swallowing function	37020	3.65	3.65 (3.19 - 4.17)	2e-16	15.699	2.72	2.72 (2.36 - 3.13)	2e-16	15.699	0	-0.93
Pulmonary congestion and hypostasis	3 - Inpatient admission	Combined	4 – Procedures	CPT 92610	Evaluation of oral and pharyngeal swallowing function	37020	5.85	5.85 (4.95 - 6.91)	2e-16	15.699	4.02	4.02 (3.37 - 4.81)	2e-16	15.699	0	-1.83
Pulmonary embolism and infarction, acute	3 - Inpatient admission	Combined	4 – Procedures	CPT 92610	Evaluation of oral and pharyngeal swallowing function	37020	2.26	2.26 (1.87 - 2.72)	2e-16	15.699	1.96	1.96 (1.62 - 2.38)	1.01e-11	10.9957	-4.70329	-0.3
Pulmonary fibrosis	3 - Inpatient admission	Combined	4 – Procedures	CPT 92610	Evaluation of oral and pharyngeal swallowing function	37020	3.03	3.03 (2.31 - 3.97)	9.81e-16	15.0083	2.58	2.58 (1.95 - 3.42)	2.78e-11	10.556	-4.45238	-0.45
Pulmonary hypertension	3 - Inpatient admission	Combined	4 – Procedures	CPT 92610	Evaluation of oral and pharyngeal swallowing function	37020	3.67	3.67 (2.92 - 4.61)	2e-16	15.699	2.96	2.96 (2.34 - 3.75)	2e-16	15.699	0	-0.71
Respiratory failure	3 - Inpatient admission	Combined	4 – Procedures	CPT 92610	Evaluation of oral and pharyngeal swallowing function	37020	6.52	6.52 (5.31 - 8.01)	2e-16	15.699	4.12	4.12 (3.32 - 5.13)	2e-16	15.699	0	-2.4
Restless legs syndrome	3 - Inpatient admission	Combined	4 – Procedures	CPT 92610	Evaluation of oral and pharyngeal swallowing function	37020	1.38	1.38 (1.07 - 1.77)	0.01198	1.92154	1.27	1.27 (0.98 - 1.65)	0.0656	1.1831	-0.738447	-0.11
Septal deviations / turbinate hypertrophy	3 - Inpatient admission	Combined	4 – Procedures	CPT 92610	Evaluation of oral and pharyngeal swallowing function	37020	0.64	0.64 (0.52 - 0.80)	9.82e-05	4.00789	0.63	0.63 (0.51 - 0.80)	7.84e-05	4.10568	0.0977954	-0.01
Shortness of breath	3 - Inpatient admission	Combined	4 – Procedures	CPT 92610	Evaluation of oral and pharyngeal swallowing function	37020	2.48	2.48 (2.27 - 2.71)	2e-16	15.699	2.21	2.21 (2.02 - 2.42)	2e-16	15.699	0	-0.27
Sleep apnea	3 - Inpatient admission	Combined	4 – Procedures	CPT 92610	Evaluation of oral and pharyngeal swallowing function	37020	1.27	1.27 (1.15 - 1.40)	1.88e-06	5.72584	1.2	1.20 (1.08 - 1.32)	0.000397	3.40121	-2.32463	-0.07
Sleep disorders	3 - Inpatient admission	Combined	4 – Procedures	CPT 92610	Evaluation of oral and pharyngeal swallowing function	37020	1.35	1.35 (1.15 - 1.59)	0.000312	3.50585	1.23	1.23 (1.04 - 1.45)	0.0174	1.75945	-1.74639	-0.12
Solitary pulmonary nodule	3 - Inpatient admission	Combined	4 – Procedures	CPT 92610	Evaluation of oral and pharyngeal swallowing function	37020	1.56	1.56 (1.37 - 1.77)	2.39e-11	10.6216	1.44	1.44 (1.26 - 1.65)	7.18e-08	7.14388	-3.47773	-0.12
Symptoms involving respiratory system and other chest symptoms	3 - Inpatient admission	Combined	4 – Procedures	CPT 92610	Evaluation of oral and pharyngeal swallowing function	37020	1.98	1.98 (1.66 - 2.35)	7.45e-15	14.1278	1.75	1.75 (1.46 - 2.09)	9.26e-10	9.03339	-5.09445	-0.23
Tuberous Sclerosis Complex	3 - Inpatient admission	Combined	4 – Procedures	CPT 92610	Evaluation of oral and pharyngeal swallowing function	37020	2.51	2.51 (1.66 - 3.80)	1.4e-05	4.85387	2.18	2.18 (1.42 - 3.36)	0.000406	3.39147	-1.4624	-0.33
Viral infection	3 - Inpatient admission	Combined	4 – Procedures	CPT 92610	Evaluation of oral and pharyngeal swallowing function	37019	1.51	1.51 (1.31 - 1.74)	9.34e-09	8.02965	1.42	1.42 (1.23 - 1.64)	1.5e-06	5.82391	-2.20574	-0.09
Viremia, NOS	3 - Inpatient admission	Combined	4 – Procedures	CPT 92610	Evaluation of oral and pharyngeal swallowing function	37020	1.71	1.71 (1.37 - 2.14)	2.68e-06	5.57187	1.55	1.55 (1.23 - 1.96)	0.00019	3.72125	-1.85062	-0.16
Wheezing	3 - Inpatient admission	Combined	4 – Procedures	CPT 92610	Evaluation of oral and pharyngeal swallowing function	37020	2.09	2.09 (1.83 - 2.38)	2e-16	15.699	1.88	1.88 (1.64 - 2.16)	2e-16	15.699	0	-0.21
Acute bronchitis and bronchiolitis	3 - Inpatient admission	Combined	4 – Procedures	CPT 83021	Hemoglobin fractionation and quantitation; chromatography (eg, A2, S, C, and/or F)	37020	1.42	1.42 (1.27 - 1.60)	3.06e-09	8.51428	1.42	1.42 (1.26 - 1.59)	4.98e-09	8.30277	-0.211508	0
Acute sinusitis	3 - Inpatient admission	Combined	4 – Procedures	CPT 83021	Hemoglobin fractionation and quantitation; chromatography (eg, A2, S, C, and/or F)	37020	0.83	0.83 (0.72 - 0.97)	0.01871	1.72793	0.84	0.84 (0.72 - 0.98)	0.02385	1.62251	-0.105415	0.01
Allergy	3 - Inpatient admission	Combined	4 – Procedures	CPT 83021	Hemoglobin fractionation and quantitation; chromatography (eg, A2, S, C, and/or F)	37020	1.1	1.10 (1.01 - 1.19)	0.02153	1.66696	1.1	1.10 (1.02 - 1.20)	0.0178	1.74958	0.082624	0
ARDS	3 - Inpatient admission	Combined	4 – Procedures	CPT 83021	Hemoglobin fractionation and quantitation; chromatography (eg, A2, S, C, and/or F)	37020	3.9	3.90 (3.01 - 5.07)	2e-16	15.699	3.92	3.92 (3.02 - 5.10)	2e-16	15.699	0	0.02
Asphyxia and hypoxemia	3 - Inpatient admission	Combined	4 – Procedures	CPT 83021	Hemoglobin fractionation and quantitation; chromatography (eg, A2, S, C, and/or F)	37020	5.35	5.35 (4.41 - 6.49)	2e-16	15.699	5.22	5.22 (4.29 - 6.34)	2e-16	15.699	0	-0.13
Asthma	3 - Inpatient admission	Combined	4 – Procedures	CPT 83021	Hemoglobin fractionation and quantitation; chromatography (eg, A2, S, C, and/or F)	37020	1.28	1.28 (1.17 - 1.40)	8.29e-08	7.08145	1.28	1.28 (1.17 - 1.40)	8.37e-08	7.07727	-0.00417093	0
Bacterial infection NOS	3 - Inpatient admission	Combined	4 – Procedures	CPT 83021	Hemoglobin fractionation and quantitation; chromatography (eg, A2, S, C, and/or F)	37020	2.3	2.30 (1.98 - 2.68)	2e-16	15.699	2.27	2.27 (1.95 - 2.64)	2e-16	15.699	0	-0.03
Bronchitis	3 - Inpatient admission	Combined	4 – Procedures	CPT 83021	Hemoglobin fractionation and quantitation; chromatography (eg, A2, S, C, and/or F)	37020	1.4	1.40 (1.24 - 1.59)	8.34e-08	7.07883	1.41	1.41 (1.24 - 1.60)	5.91e-08	7.22841	0.149579	0.01
Chronic airway obstruction	3 - Inpatient admission	Combined	4 – Procedures	CPT 83021	Hemoglobin fractionation and quantitation; chromatography (eg, A2, S, C, and/or F)	37020	3.18	3.18 (2.79 - 3.63)	2e-16	15.699	3.19	3.19 (2.80 - 3.64)	2e-16	15.699	0	0.01
Chronic bronchitis	3 - Inpatient admission	Combined	4 – Procedures	CPT 83021	Hemoglobin fractionation and quantitation; chromatography (eg, A2, S, C, and/or F)	37020	3.53	3.53 (2.93 - 4.25)	2e-16	15.699	3.54	3.54 (2.94 - 4.26)	2e-16	15.699	0	0.01
Cough	3 - Inpatient admission	Combined	4 – Procedures	CPT 83021	Hemoglobin fractionation and quantitation; chromatography (eg, A2, S, C, and/or F)	37020	1.39	1.39 (1.29 - 1.51)	2e-16	15.699	1.39	1.39 (1.29 - 1.51)	2e-16	15.699	0	0
Emphysema	3 - Inpatient admission	Combined	4 – Procedures	CPT 83021	Hemoglobin fractionation and quantitation; chromatography (eg, A2, S, C, and/or F)	37020	3.2	3.20 (2.71 - 3.77)	2e-16	15.699	3.2	3.20 (2.72 - 3.77)	2e-16	15.699	0	0
Empyema and pneumothorax	3 - Inpatient admission	Combined	4 – Procedures	CPT 83021	Hemoglobin fractionation and quantitation; chromatography (eg, A2, S, C, and/or F)	37020	2.65	2.65 (2.19 - 3.21)	2e-16	15.699	2.65	2.65 (2.19 - 3.21)	2e-16	15.699	0	0
Epistaxis or throat hemorrhage	3 - Inpatient admission	Combined	4 – Procedures	CPT 83021	Hemoglobin fractionation and quantitation; chromatography (eg, A2, S, C, and/or F)	37020	1.35	1.35 (1.15 - 1.59)	0.000269	3.57025	1.34	1.34 (1.14 - 1.58)	0.000391	3.40782	-0.162424	-0.01
Influenza	3 - Inpatient admission	Combined	4 – Procedures	CPT 83021	Hemoglobin fractionation and quantitation; chromatography (eg, A2, S, C, and/or F)	37020	1.68	1.68 (1.49 - 1.89)	2e-16	15.699	1.67	1.67 (1.48 - 1.88)	2e-16	15.699	0	-0.01
Lung cancer	3 - Inpatient admission	Combined	4 – Procedures	CPT 83021	Hemoglobin fractionation and quantitation; chromatography (eg, A2, S, C, and/or F)	37020	2.87	2.87 (2.25 - 3.66)	2e-16	15.699	2.87	2.87 (2.25 - 3.65)	2e-16	15.699	0	0
Lymphangioleiomyomatosis	3 - Inpatient admission	Combined	4 – Procedures	CPT 83021	Hemoglobin fractionation and quantitation; chromatography (eg, A2, S, C, and/or F)	37020	3.82	3.82 (2.77 - 5.26)	2.44e-16	15.6126	3.81	3.81 (2.77 - 5.26)	2.68e-16	15.5719	-0.040745	-0.01
Other diseases of lung	3 - Inpatient admission	Combined	4 – Procedures	CPT 83021	Hemoglobin fractionation and quantitation; chromatography (eg, A2, S, C, and/or F)	37020	2.33	2.33 (2.04 - 2.65)	2e-16	15.699	2.33	2.33 (2.04 - 2.65)	2e-16	15.699	0	0
Other dyspnea	3 - Inpatient admission	Combined	4 – Procedures	CPT 83021	Hemoglobin fractionation and quantitation; chromatography (eg, A2, S, C, and/or F)	37020	2.33	2.33 (2.12 - 2.57)	2e-16	15.699	2.33	2.33 (2.11 - 2.56)	2e-16	15.699	0	0
Other upper respiratory disease	3 - Inpatient admission	Combined	4 – Procedures	CPT 83021	Hemoglobin fractionation and quantitation; chromatography (eg, A2, S, C, and/or F)	37020	1.23	1.23 (1.10 - 1.37)	0.00022	3.65758	1.23	1.23 (1.10 - 1.37)	0.000227	3.64397	-0.0136032	0
Painful respiration	3 - Inpatient admission	Combined	4 – Procedures	CPT 83021	Hemoglobin fractionation and quantitation; chromatography (eg, A2, S, C, and/or F)	37020	1.58	1.58 (1.40 - 1.79)	1.55e-13	12.8097	1.57	1.57 (1.39 - 1.77)	6.28e-13	12.202	-0.607628	-0.01
Pleurisy; pleural effusion	3 - Inpatient admission	Combined	4 – Procedures	CPT 83021	Hemoglobin fractionation and quantitation; chromatography (eg, A2, S, C, and/or F)	37020	3.43	3.43 (2.97 - 3.96)	2e-16	15.699	3.39	3.39 (2.93 - 3.91)	2e-16	15.699	0	-0.04
Pneumonia	3 - Inpatient admission	Combined	4 – Procedures	CPT 83021	Hemoglobin fractionation and quantitation; chromatography (eg, A2, S, C, and/or F)	37020	2.85	2.85 (2.57 - 3.16)	2e-16	15.699	2.82	2.82 (2.54 - 3.12)	2e-16	15.699	0	-0.03
Pulmonary collapse; interstitial and compensatory emphysema	3 - Inpatient admission	Combined	4 – Procedures	CPT 83021	Hemoglobin fractionation and quantitation; chromatography (eg, A2, S, C, and/or F)	37020	3.65	3.65 (3.19 - 4.17)	2e-16	15.699	3.61	3.61 (3.16 - 4.12)	2e-16	15.699	0	-0.04
Pulmonary congestion and hypostasis	3 - Inpatient admission	Combined	4 – Procedures	CPT 83021	Hemoglobin fractionation and quantitation; chromatography (eg, A2, S, C, and/or F)	37020	5.85	5.85 (4.95 - 6.91)	2e-16	15.699	5.77	5.77 (4.88 - 6.82)	2e-16	15.699	0	-0.08
Pulmonary embolism and infarction, acute	3 - Inpatient admission	Combined	4 – Procedures	CPT 83021	Hemoglobin fractionation and quantitation; chromatography (eg, A2, S, C, and/or F)	37020	2.26	2.26 (1.87 - 2.72)	2e-16	15.699	2.24	2.24 (1.86 - 2.70)	2e-16	15.699	0	-0.02
Pulmonary fibrosis	3 - Inpatient admission	Combined	4 – Procedures	CPT 83021	Hemoglobin fractionation and quantitation; chromatography (eg, A2, S, C, and/or F)	37020	3.03	3.03 (2.31 - 3.97)	9.81e-16	15.0083	3.02	3.02 (2.30 - 3.96)	1.2e-15	14.9208	-0.0875122	-0.01
Pulmonary hypertension	3 - Inpatient admission	Combined	4 – Procedures	CPT 83021	Hemoglobin fractionation and quantitation; chromatography (eg, A2, S, C, and/or F)	37020	3.67	3.67 (2.92 - 4.61)	2e-16	15.699	3.63	3.63 (2.89 - 4.57)	2e-16	15.699	0	-0.04
Respiratory failure	3 - Inpatient admission	Combined	4 – Procedures	CPT 83021	Hemoglobin fractionation and quantitation; chromatography (eg, A2, S, C, and/or F)	37020	6.52	6.52 (5.31 - 8.01)	2e-16	15.699	6.47	6.47 (5.26 - 7.95)	2e-16	15.699	0	-0.05
Restless legs syndrome	3 - Inpatient admission	Combined	4 – Procedures	CPT 83021	Hemoglobin fractionation and quantitation; chromatography (eg, A2, S, C, and/or F)	37020	1.38	1.38 (1.07 - 1.77)	0.01198	1.92154	1.37	1.37 (1.07 - 1.76)	0.01309	1.88306	-0.0384828	-0.01
Septal deviations / turbinate hypertrophy	3 - Inpatient admission	Combined	4 – Procedures	CPT 83021	Hemoglobin fractionation and quantitation; chromatography (eg, A2, S, C, and/or F)	37020	0.64	0.64 (0.52 - 0.80)	9.82e-05	4.00789	0.65	0.65 (0.52 - 0.81)	0.000114	3.9431	-0.0647934	0.01
Shortness of breath	3 - Inpatient admission	Combined	4 – Procedures	CPT 83021	Hemoglobin fractionation and quantitation; chromatography (eg, A2, S, C, and/or F)	37020	2.48	2.48 (2.27 - 2.71)	2e-16	15.699	2.47	2.47 (2.26 - 2.70)	2e-16	15.699	0	-0.01
Sleep apnea	3 - Inpatient admission	Combined	4 – Procedures	CPT 83021	Hemoglobin fractionation and quantitation; chromatography (eg, A2, S, C, and/or F)	37020	1.27	1.27 (1.15 - 1.40)	1.88e-06	5.72584	1.27	1.27 (1.16 - 1.41)	1.18e-06	5.92812	0.202276	0
Sleep disorders	3 - Inpatient admission	Combined	4 – Procedures	CPT 83021	Hemoglobin fractionation and quantitation; chromatography (eg, A2, S, C, and/or F)	37020	1.35	1.35 (1.15 - 1.59)	0.000312	3.50585	1.35	1.35 (1.15 - 1.59)	0.000264	3.5784	0.0725507	0
Solitary pulmonary nodule	3 - Inpatient admission	Combined	4 – Procedures	CPT 83021	Hemoglobin fractionation and quantitation; chromatography (eg, A2, S, C, and/or F)	37020	1.56	1.56 (1.37 - 1.77)	2.39e-11	10.6216	1.56	1.56 (1.37 - 1.77)	2.22e-11	10.6536	0.0320449	0
Symptoms involving respiratory system and other chest symptoms	3 - Inpatient admission	Combined	4 – Procedures	CPT 83021	Hemoglobin fractionation and quantitation; chromatography (eg, A2, S, C, and/or F)	37020	1.98	1.98 (1.66 - 2.35)	7.45e-15	14.1278	1.96	1.96 (1.65 - 2.33)	2.01e-14	13.6968	-0.43104	-0.02
Tuberous Sclerosis Complex	3 - Inpatient admission	Combined	4 – Procedures	CPT 83021	Hemoglobin fractionation and quantitation; chromatography (eg, A2, S, C, and/or F)	37020	2.51	2.51 (1.66 - 3.80)	1.4e-05	4.85387	2.49	2.49 (1.65 - 3.78)	1.64e-05	4.78516	-0.0687158	-0.02
Viral infection	3 - Inpatient admission	Combined	4 – Procedures	CPT 83021	Hemoglobin fractionation and quantitation; chromatography (eg, A2, S, C, and/or F)	37019	1.51	1.51 (1.31 - 1.74)	9.34e-09	8.02965	1.5	1.50 (1.31 - 1.73)	1.26e-08	7.89963	-0.130024	-0.01
Viremia, NOS	3 - Inpatient admission	Combined	4 – Procedures	CPT 83021	Hemoglobin fractionation and quantitation; chromatography (eg, A2, S, C, and/or F)	37020	1.71	1.71 (1.37 - 2.14)	2.68e-06	5.57187	1.72	1.72 (1.37 - 2.15)	2.28e-06	5.64207	0.0701999	0.01
Wheezing	3 - Inpatient admission	Combined	4 – Procedures	CPT 83021	Hemoglobin fractionation and quantitation; chromatography (eg, A2, S, C, and/or F)	37020	2.09	2.09 (1.83 - 2.38)	2e-16	15.699	2.1	2.10 (1.84 - 2.40)	2e-16	15.699	0	0.01
Acute bronchitis and bronchiolitis	3 - Inpatient admission	Combined	4 – Procedures	CPT 83036	Hemoglobin; glycated	37020	1.42	1.42 (1.27 - 1.60)	3.06e-09	8.51428	1.26	1.26 (1.12 - 1.42)	0.000138	3.86012	-4.65416	-0.16
Acute sinusitis	3 - Inpatient admission	Combined	4 – Procedures	CPT 83036	Hemoglobin; glycated	37020	0.83	0.83 (0.72 - 0.97)	0.01871	1.72793	0.81	0.81 (0.69 - 0.94)	0.005559	2.255	0.527077	-0.02
Allergy	3 - Inpatient admission	Combined	4 – Procedures	CPT 83036	Hemoglobin; glycated	37020	1.1	1.10 (1.01 - 1.19)	0.02153	1.66696	1.12	1.12 (1.03 - 1.22)	0.007032	2.15292	0.485965	0.02
ARDS	3 - Inpatient admission	Combined	4 – Procedures	CPT 83036	Hemoglobin; glycated	37020	3.9	3.90 (3.01 - 5.07)	2e-16	15.699	3.6	3.60 (2.76 - 4.69)	2e-16	15.699	0	-0.3
Asphyxia and hypoxemia	3 - Inpatient admission	Combined	4 – Procedures	CPT 83036	Hemoglobin; glycated	37020	5.35	5.35 (4.41 - 6.49)	2e-16	15.699	5.04	5.04 (4.14 - 6.12)	2e-16	15.699	0	-0.31
Asthma	3 - Inpatient admission	Combined	4 – Procedures	CPT 83036	Hemoglobin; glycated	37020	1.28	1.28 (1.17 - 1.40)	8.29e-08	7.08145	1.23	1.23 (1.12 - 1.35)	8.34e-06	5.07883	-2.00261	-0.05
Bacterial infection NOS	3 - Inpatient admission	Combined	4 – Procedures	CPT 83036	Hemoglobin; glycated	37020	2.3	2.30 (1.98 - 2.68)	2e-16	15.699	2.19	2.19 (1.88 - 2.56)	2e-16	15.699	0	-0.11
Bronchitis	3 - Inpatient admission	Combined	4 – Procedures	CPT 83036	Hemoglobin; glycated	37020	1.4	1.40 (1.24 - 1.59)	8.34e-08	7.07883	1.36	1.36 (1.20 - 1.54)	1.39e-06	5.85699	-1.22185	-0.04
Chronic airway obstruction	3 - Inpatient admission	Combined	4 – Procedures	CPT 83036	Hemoglobin; glycated	37020	3.18	3.18 (2.79 - 3.63)	2e-16	15.699	3.15	3.15 (2.76 - 3.60)	2e-16	15.699	0	-0.03
Chronic bronchitis	3 - Inpatient admission	Combined	4 – Procedures	CPT 83036	Hemoglobin; glycated	37020	3.53	3.53 (2.93 - 4.25)	2e-16	15.699	3.53	3.53 (2.93 - 4.26)	2e-16	15.699	0	0
Cough	3 - Inpatient admission	Combined	4 – Procedures	CPT 83036	Hemoglobin; glycated	37020	1.39	1.39 (1.29 - 1.51)	2e-16	15.699	1.36	1.36 (1.26 - 1.48)	1.83e-14	13.7375	-1.96142	-0.03
Emphysema	3 - Inpatient admission	Combined	4 – Procedures	CPT 83036	Hemoglobin; glycated	37020	3.2	3.20 (2.71 - 3.77)	2e-16	15.699	3.27	3.27 (2.78 - 3.85)	2e-16	15.699	0	0.07
Empyema and pneumothorax	3 - Inpatient admission	Combined	4 – Procedures	CPT 83036	Hemoglobin; glycated	37020	2.65	2.65 (2.19 - 3.21)	2e-16	15.699	2.51	2.51 (2.07 - 3.05)	2e-16	15.699	0	-0.14
Epistaxis or throat hemorrhage	3 - Inpatient admission	Combined	4 – Procedures	CPT 83036	Hemoglobin; glycated	37020	1.35	1.35 (1.15 - 1.59)	0.000269	3.57025	1.29	1.29 (1.09 - 1.52)	0.002498	2.60241	-0.96784	-0.06
Influenza	3 - Inpatient admission	Combined	4 – Procedures	CPT 83036	Hemoglobin; glycated	37020	1.68	1.68 (1.49 - 1.89)	2e-16	15.699	1.53	1.53 (1.36 - 1.73)	3.92e-12	11.4067	-4.29226	-0.15
Lung cancer	3 - Inpatient admission	Combined	4 – Procedures	CPT 83036	Hemoglobin; glycated	37020	2.87	2.87 (2.25 - 3.66)	2e-16	15.699	2.87	2.87 (2.25 - 3.67)	2e-16	15.699	0	0
Lymphangioleiomyomatosis	3 - Inpatient admission	Combined	4 – Procedures	CPT 83036	Hemoglobin; glycated	37020	3.82	3.82 (2.77 - 5.26)	2.44e-16	15.6126	3.79	3.79 (2.75 - 5.23)	4.74e-16	15.3242	-0.288389	-0.03
Other diseases of lung	3 - Inpatient admission	Combined	4 – Procedures	CPT 83036	Hemoglobin; glycated	37020	2.33	2.33 (2.04 - 2.65)	2e-16	15.699	2.13	2.13 (1.87 - 2.43)	2e-16	15.699	0	-0.2
Other dyspnea	3 - Inpatient admission	Combined	4 – Procedures	CPT 83036	Hemoglobin; glycated	37020	2.33	2.33 (2.12 - 2.57)	2e-16	15.699	2.23	2.23 (2.03 - 2.46)	2e-16	15.699	0	-0.1
Other upper respiratory disease	3 - Inpatient admission	Combined	4 – Procedures	CPT 83036	Hemoglobin; glycated	37020	1.23	1.23 (1.10 - 1.37)	0.00022	3.65758	1.2	1.20 (1.07 - 1.34)	0.001385	2.85855	-0.799027	-0.03
Painful respiration	3 - Inpatient admission	Combined	4 – Procedures	CPT 83036	Hemoglobin; glycated	37020	1.58	1.58 (1.40 - 1.79)	1.55e-13	12.8097	1.46	1.46 (1.29 - 1.65)	2.26e-09	8.64589	-4.16378	-0.12
Pleurisy; pleural effusion	3 - Inpatient admission	Combined	4 – Procedures	CPT 83036	Hemoglobin; glycated	37020	3.43	3.43 (2.97 - 3.96)	2e-16	15.699	3.21	3.21 (2.78 - 3.72)	2e-16	15.699	0	-0.22
Pneumonia	3 - Inpatient admission	Combined	4 – Procedures	CPT 83036	Hemoglobin; glycated	37020	2.85	2.85 (2.57 - 3.16)	2e-16	15.699	2.74	2.74 (2.47 - 3.04)	2e-16	15.699	0	-0.11
Pulmonary collapse; interstitial and compensatory emphysema	3 - Inpatient admission	Combined	4 – Procedures	CPT 83036	Hemoglobin; glycated	37020	3.65	3.65 (3.19 - 4.17)	2e-16	15.699	3.37	3.37 (2.95 - 3.85)	2e-16	15.699	0	-0.28
Pulmonary congestion and hypostasis	3 - Inpatient admission	Combined	4 – Procedures	CPT 83036	Hemoglobin; glycated	37020	5.85	5.85 (4.95 - 6.91)	2e-16	15.699	5.15	5.15 (4.35 - 6.10)	2e-16	15.699	0	-0.7
Pulmonary embolism and infarction, acute	3 - Inpatient admission	Combined	4 – Procedures	CPT 83036	Hemoglobin; glycated	37020	2.26	2.26 (1.87 - 2.72)	2e-16	15.699	2.25	2.25 (1.86 - 2.71)	2e-16	15.699	0	-0.01
Pulmonary fibrosis	3 - Inpatient admission	Combined	4 – Procedures	CPT 83036	Hemoglobin; glycated	37020	3.03	3.03 (2.31 - 3.97)	9.81e-16	15.0083	2.95	2.95 (2.25 - 3.87)	7.4e-15	14.1308	-0.877563	-0.08
Pulmonary hypertension	3 - Inpatient admission	Combined	4 – Procedures	CPT 83036	Hemoglobin; glycated	37020	3.67	3.67 (2.92 - 4.61)	2e-16	15.699	3.44	3.44 (2.73 - 4.34)	2e-16	15.699	0	-0.23
Respiratory failure	3 - Inpatient admission	Combined	4 – Procedures	CPT 83036	Hemoglobin; glycated	37020	6.52	6.52 (5.31 - 8.01)	2e-16	15.699	6.22	6.22 (5.06 - 7.65)	2e-16	15.699	0	-0.3
Restless legs syndrome	3 - Inpatient admission	Combined	4 – Procedures	CPT 83036	Hemoglobin; glycated	37020	1.38	1.38 (1.07 - 1.77)	0.01198	1.92154	1.26	1.26 (0.97 - 1.62)	0.080273	1.09543	-0.826113	-0.12
Septal deviations / turbinate hypertrophy	3 - Inpatient admission	Combined	4 – Procedures	CPT 83036	Hemoglobin; glycated	37020	0.64	0.64 (0.52 - 0.80)	9.82e-05	4.00789	0.62	0.62 (0.50 - 0.78)	2.9e-05	4.5376	0.529713	-0.02
Shortness of breath	3 - Inpatient admission	Combined	4 – Procedures	CPT 83036	Hemoglobin; glycated	37020	2.48	2.48 (2.27 - 2.71)	2e-16	15.699	2.42	2.42 (2.22 - 2.65)	2e-16	15.699	0	-0.06
Sleep apnea	3 - Inpatient admission	Combined	4 – Procedures	CPT 83036	Hemoglobin; glycated	37020	1.27	1.27 (1.15 - 1.40)	1.88e-06	5.72584	1.18	1.18 (1.07 - 1.31)	0.000883	3.05404	-2.6718	-0.09
Sleep disorders	3 - Inpatient admission	Combined	4 – Procedures	CPT 83036	Hemoglobin; glycated	37020	1.35	1.35 (1.15 - 1.59)	0.000312	3.50585	1.2	1.20 (1.02 - 1.42)	0.029798	1.52581	-1.98003	-0.15
Solitary pulmonary nodule	3 - Inpatient admission	Combined	4 – Procedures	CPT 83036	Hemoglobin; glycated	37020	1.56	1.56 (1.37 - 1.77)	2.39e-11	10.6216	1.5	1.50 (1.31 - 1.71)	1.56e-09	8.80688	-1.81473	-0.06
Symptoms involving respiratory system and other chest symptoms	3 - Inpatient admission	Combined	4 – Procedures	CPT 83036	Hemoglobin; glycated	37020	1.98	1.98 (1.66 - 2.35)	7.45e-15	14.1278	1.76	1.76 (1.47 - 2.09)	3.73e-10	9.42829	-4.69955	-0.22
Tuberous Sclerosis Complex	3 - Inpatient admission	Combined	4 – Procedures	CPT 83036	Hemoglobin; glycated	37020	2.51	2.51 (1.66 - 3.80)	1.4e-05	4.85387	2.54	2.54 (1.68 - 3.84)	1.01e-05	4.99568	0.141807	0.03
Viral infection	3 - Inpatient admission	Combined	4 – Procedures	CPT 83036	Hemoglobin; glycated	37019	1.51	1.51 (1.31 - 1.74)	9.34e-09	8.02965	1.47	1.47 (1.28 - 1.70)	8.35e-08	7.07831	-0.95134	-0.04
Viremia, NOS	3 - Inpatient admission	Combined	4 – Procedures	CPT 83036	Hemoglobin; glycated	37020	1.71	1.71 (1.37 - 2.14)	2.68e-06	5.57187	1.63	1.63 (1.30 - 2.05)	2.27e-05	4.64397	-0.927891	-0.08
Wheezing	3 - Inpatient admission	Combined	4 – Procedures	CPT 83036	Hemoglobin; glycated	37020	2.09	2.09 (1.83 - 2.38)	2e-16	15.699	1.93	1.93 (1.68 - 2.20)	2e-16	15.699	0	-0.16
Acute bronchitis and bronchiolitis	3 - Inpatient admission	Combined	4 – Procedures	CPT 99238	Hospital discharge day management; 30 minutes or less	37020	1.42	1.42 (1.27 - 1.60)	3.06e-09	8.51428	1.22	1.22 (1.08 - 1.38)	0.00174	2.75945	-5.75483	-0.2
Acute sinusitis	3 - Inpatient admission	Combined	4 – Procedures	CPT 99238	Hospital discharge day management; 30 minutes or less	37020	0.83	0.83 (0.72 - 0.97)	0.01871	1.72793	0.81	0.81 (0.70 - 0.95)	0.0091	2.04096	0.313032	-0.02
Allergy	3 - Inpatient admission	Combined	4 – Procedures	CPT 99238	Hospital discharge day management; 30 minutes or less	37020	1.1	1.10 (1.01 - 1.19)	0.02153	1.66696	0.99	0.99 (0.90 - 1.07)	0.7374	0.132297	-1.53466	-0.11
ARDS	3 - Inpatient admission	Combined	4 – Procedures	CPT 99238	Hospital discharge day management; 30 minutes or less	37020	3.9	3.90 (3.01 - 5.07)	2e-16	15.699	2.12	2.12 (1.60 - 2.82)	2.06e-07	6.68613	-9.01284	-1.78
Asphyxia and hypoxemia	3 - Inpatient admission	Combined	4 – Procedures	CPT 99238	Hospital discharge day management; 30 minutes or less	37020	5.35	5.35 (4.41 - 6.49)	2e-16	15.699	2.9	2.90 (2.36 - 3.57)	2e-16	15.699	0	-2.45
Asthma	3 - Inpatient admission	Combined	4 – Procedures	CPT 99238	Hospital discharge day management; 30 minutes or less	37020	1.28	1.28 (1.17 - 1.40)	8.29e-08	7.08145	1.13	1.13 (1.03 - 1.24)	0.0113	1.94692	-5.13452	-0.15
Bacterial infection NOS	3 - Inpatient admission	Combined	4 – Procedures	CPT 99238	Hospital discharge day management; 30 minutes or less	37020	2.3	2.30 (1.98 - 2.68)	2e-16	15.699	1.41	1.41 (1.19 - 1.68)	9.11e-05	4.04048	-11.6585	-0.89
Bronchitis	3 - Inpatient admission	Combined	4 – Procedures	CPT 99238	Hospital discharge day management; 30 minutes or less	37020	1.4	1.40 (1.24 - 1.59)	8.34e-08	7.07883	1.23	1.23 (1.08 - 1.41)	0.00148	2.82974	-4.2491	-0.17
Chronic airway obstruction	3 - Inpatient admission	Combined	4 – Procedures	CPT 99238	Hospital discharge day management; 30 minutes or less	37020	3.18	3.18 (2.79 - 3.63)	2e-16	15.699	2.49	2.49 (2.17 - 2.85)	2e-16	15.699	0	-0.69
Chronic bronchitis	3 - Inpatient admission	Combined	4 – Procedures	CPT 99238	Hospital discharge day management; 30 minutes or less	37020	3.53	3.53 (2.93 - 4.25)	2e-16	15.699	2.64	2.64 (2.17 - 3.20)	2e-16	15.699	0	-0.89
Cough	3 - Inpatient admission	Combined	4 – Procedures	CPT 99238	Hospital discharge day management; 30 minutes or less	37020	1.39	1.39 (1.29 - 1.51)	2e-16	15.699	1.21	1.21 (1.11 - 1.31)	6.2e-06	5.20761	-10.4914	-0.18
Emphysema	3 - Inpatient admission	Combined	4 – Procedures	CPT 99238	Hospital discharge day management; 30 minutes or less	37020	3.2	3.20 (2.71 - 3.77)	2e-16	15.699	2.74	2.74 (2.32 - 3.25)	2e-16	15.699	0	-0.46
Empyema and pneumothorax	3 - Inpatient admission	Combined	4 – Procedures	CPT 99238	Hospital discharge day management; 30 minutes or less	37020	2.65	2.65 (2.19 - 3.21)	2e-16	15.699	1.93	1.93 (1.58 - 2.37)	1.82e-10	9.73993	-5.95904	-0.72
Epistaxis or throat hemorrhage	3 - Inpatient admission	Combined	4 – Procedures	CPT 99238	Hospital discharge day management; 30 minutes or less	37020	1.35	1.35 (1.15 - 1.59)	0.000269	3.57025	1.13	1.13 (0.95 - 1.35)	0.1582	0.800794	-2.76945	-0.22
Influenza	3 - Inpatient admission	Combined	4 – Procedures	CPT 99238	Hospital discharge day management; 30 minutes or less	37020	1.68	1.68 (1.49 - 1.89)	2e-16	15.699	1.27	1.27 (1.12 - 1.45)	0.000211	3.67572	-12.0233	-0.41
Lung cancer	3 - Inpatient admission	Combined	4 – Procedures	CPT 99238	Hospital discharge day management; 30 minutes or less	37020	2.87	2.87 (2.25 - 3.66)	2e-16	15.699	2.75	2.75 (2.14 - 3.53)	1.79e-15	14.7471	-0.951823	-0.12
Lymphangioleiomyomatosis	3 - Inpatient admission	Combined	4 – Procedures	CPT 99238	Hospital discharge day management; 30 minutes or less	37020	3.82	3.82 (2.77 - 5.26)	2.44e-16	15.6126	3.33	3.33 (2.39 - 4.63)	1.26e-12	11.8996	-3.71298	-0.49
Other diseases of lung	3 - Inpatient admission	Combined	4 – Procedures	CPT 99238	Hospital discharge day management; 30 minutes or less	37020	2.33	2.33 (2.04 - 2.65)	2e-16	15.699	1.85	1.85 (1.61 - 2.12)	2e-16	15.699	0	-0.48
Other dyspnea	3 - Inpatient admission	Combined	4 – Procedures	CPT 99238	Hospital discharge day management; 30 minutes or less	37020	2.33	2.33 (2.12 - 2.57)	2e-16	15.699	1.73	1.73 (1.56 - 1.91)	2e-16	15.699	0	-0.6
Other upper respiratory disease	3 - Inpatient admission	Combined	4 – Procedures	CPT 99238	Hospital discharge day management; 30 minutes or less	37020	1.23	1.23 (1.10 - 1.37)	0.00022	3.65758	1.14	1.14 (1.02 - 1.28)	0.0267	1.57349	-2.08409	-0.09
Painful respiration	3 - Inpatient admission	Combined	4 – Procedures	CPT 99238	Hospital discharge day management; 30 minutes or less	37020	1.58	1.58 (1.40 - 1.79)	1.55e-13	12.8097	1.16	1.16 (1.01 - 1.32)	0.0308	1.51145	-11.2982	-0.42
Pleurisy; pleural effusion	3 - Inpatient admission	Combined	4 – Procedures	CPT 99238	Hospital discharge day management; 30 minutes or less	37020	3.43	3.43 (2.97 - 3.96)	2e-16	15.699	2.31	2.31 (1.98 - 2.69)	2e-16	15.699	0	-1.12
Pneumonia	3 - Inpatient admission	Combined	4 – Procedures	CPT 99238	Hospital discharge day management; 30 minutes or less	37020	2.85	2.85 (2.57 - 3.16)	2e-16	15.699	1.95	1.95 (1.74 - 2.18)	2e-16	15.699	0	-0.9
Pulmonary collapse; interstitial and compensatory emphysema	3 - Inpatient admission	Combined	4 – Procedures	CPT 99238	Hospital discharge day management; 30 minutes or less	37020	3.65	3.65 (3.19 - 4.17)	2e-16	15.699	2.39	2.39 (2.07 - 2.75)	2e-16	15.699	0	-1.26
Pulmonary congestion and hypostasis	3 - Inpatient admission	Combined	4 – Procedures	CPT 99238	Hospital discharge day management; 30 minutes or less	37020	5.85	5.85 (4.95 - 6.91)	2e-16	15.699	3.12	3.12 (2.61 - 3.74)	2e-16	15.699	0	-2.73
Pulmonary embolism and infarction, acute	3 - Inpatient admission	Combined	4 – Procedures	CPT 99238	Hospital discharge day management; 30 minutes or less	37020	2.26	2.26 (1.87 - 2.72)	2e-16	15.699	1.51	1.51 (1.23 - 1.84)	5.74e-05	4.24109	-11.4579	-0.75
Pulmonary fibrosis	3 - Inpatient admission	Combined	4 – Procedures	CPT 99238	Hospital discharge day management; 30 minutes or less	37020	3.03	3.03 (2.31 - 3.97)	9.81e-16	15.0083	2.5	2.50 (1.88 - 3.31)	2.17e-10	9.66354	-5.34479	-0.53
Pulmonary hypertension	3 - Inpatient admission	Combined	4 – Procedures	CPT 99238	Hospital discharge day management; 30 minutes or less	37020	3.67	3.67 (2.92 - 4.61)	2e-16	15.699	2.21	2.21 (1.73 - 2.82)	1.71e-10	9.767	-5.93197	-1.46
Respiratory failure	3 - Inpatient admission	Combined	4 – Procedures	CPT 99238	Hospital discharge day management; 30 minutes or less	37020	6.52	6.52 (5.31 - 8.01)	2e-16	15.699	3.76	3.76 (3.03 - 4.67)	2e-16	15.699	0	-2.76
Restless legs syndrome	3 - Inpatient admission	Combined	4 – Procedures	CPT 99238	Hospital discharge day management; 30 minutes or less	37020	1.38	1.38 (1.07 - 1.77)	0.01198	1.92154	1.12	1.12 (0.86 - 1.47)	0.4011	0.396747	-1.5248	-0.26
Septal deviations / turbinate hypertrophy	3 - Inpatient admission	Combined	4 – Procedures	CPT 99238	Hospital discharge day management; 30 minutes or less	37020	0.64	0.64 (0.52 - 0.80)	9.82e-05	4.00789	0.66	0.66 (0.52 - 0.82)	0.000276	3.55909	-0.448798	0.02
Shortness of breath	3 - Inpatient admission	Combined	4 – Procedures	CPT 99238	Hospital discharge day management; 30 minutes or less	37020	2.48	2.48 (2.27 - 2.71)	2e-16	15.699	1.81	1.81 (1.65 - 1.99)	2e-16	15.699	0	-0.67
Sleep apnea	3 - Inpatient admission	Combined	4 – Procedures	CPT 99238	Hospital discharge day management; 30 minutes or less	37020	1.27	1.27 (1.15 - 1.40)	1.88e-06	5.72584	1.1	1.10 (0.99 - 1.22)	0.0718	1.14388	-4.58197	-0.17
Sleep disorders	3 - Inpatient admission	Combined	4 – Procedures	CPT 99238	Hospital discharge day management; 30 minutes or less	37020	1.35	1.35 (1.15 - 1.59)	0.000312	3.50585	1.26	1.26 (1.06 - 1.49)	0.0073	2.13668	-1.36917	-0.09
Solitary pulmonary nodule	3 - Inpatient admission	Combined	4 – Procedures	CPT 99238	Hospital discharge day management; 30 minutes or less	37020	1.56	1.56 (1.37 - 1.77)	2.39e-11	10.6216	1.42	1.42 (1.25 - 1.63)	2.52e-07	6.5986	-4.023	-0.14
Symptoms involving respiratory system and other chest symptoms	3 - Inpatient admission	Combined	4 – Procedures	CPT 99238	Hospital discharge day management; 30 minutes or less	37020	1.98	1.98 (1.66 - 2.35)	7.45e-15	14.1278	1.38	1.38 (1.14 - 1.67)	0.000835	3.07831	-11.0495	-0.6
Tuberous Sclerosis Complex	3 - Inpatient admission	Combined	4 – Procedures	CPT 99238	Hospital discharge day management; 30 minutes or less	37020	2.51	2.51 (1.66 - 3.80)	1.4e-05	4.85387	1.81	1.81 (1.14 - 2.88)	0.0119	1.92445	-2.92942	-0.7
Viral infection	3 - Inpatient admission	Combined	4 – Procedures	CPT 99238	Hospital discharge day management; 30 minutes or less	37019	1.51	1.51 (1.31 - 1.74)	9.34e-09	8.02965	1.23	1.23 (1.06 - 1.43)	0.00608	2.2161	-5.81356	-0.28
Viremia, NOS	3 - Inpatient admission	Combined	4 – Procedures	CPT 99238	Hospital discharge day management; 30 minutes or less	37020	1.71	1.71 (1.37 - 2.14)	2.68e-06	5.57187	1.22	1.22 (0.95 - 1.55)	0.1145	0.941195	-4.63067	-0.49
Wheezing	3 - Inpatient admission	Combined	4 – Procedures	CPT 99238	Hospital discharge day management; 30 minutes or less	37020	2.09	2.09 (1.83 - 2.38)	2e-16	15.699	1.61	1.61 (1.39 - 1.85)	7.39e-11	10.1314	-5.56761	-0.48
Acute bronchitis and bronchiolitis	3 - Inpatient admission	Combined	4 – Procedures	CPT 99239	Hospital discharge day management; more than 30 minutes	37020	1.42	1.42 (1.27 - 1.60)	3.06e-09	8.51428	1.22	1.22 (1.08 - 1.38)	0.00172	2.76447	-5.74981	-0.2
Acute sinusitis	3 - Inpatient admission	Combined	4 – Procedures	CPT 99239	Hospital discharge day management; more than 30 minutes	37020	0.83	0.83 (0.72 - 0.97)	0.01871	1.72793	0.81	0.81 (0.69 - 0.95)	0.00877	2.057	0.329074	-0.02
Allergy	3 - Inpatient admission	Combined	4 – Procedures	CPT 99239	Hospital discharge day management; more than 30 minutes	37020	1.1	1.10 (1.01 - 1.19)	0.02153	1.66696	0.94	0.94 (0.86 - 1.02)	0.1571	0.803824	-0.863132	-0.16
ARDS	3 - Inpatient admission	Combined	4 – Procedures	CPT 99239	Hospital discharge day management; more than 30 minutes	37020	3.9	3.90 (3.01 - 5.07)	2e-16	15.699	1.81	1.81 (1.35 - 2.44)	8.92e-05	4.04964	-11.6493	-2.09
Asphyxia and hypoxemia	3 - Inpatient admission	Combined	4 – Procedures	CPT 99239	Hospital discharge day management; more than 30 minutes	37020	5.35	5.35 (4.41 - 6.49)	2e-16	15.699	2.45	2.45 (1.98 - 3.03)	2e-16	15.699	0	-2.9
Asthma	3 - Inpatient admission	Combined	4 – Procedures	CPT 99239	Hospital discharge day management; more than 30 minutes	37020	1.28	1.28 (1.17 - 1.40)	8.29e-08	7.08145	1.1	1.10 (1.00 - 1.21)	0.0507	1.29499	-5.78645	-0.18
Bacterial infection NOS	3 - Inpatient admission	Combined	4 – Procedures	CPT 99239	Hospital discharge day management; more than 30 minutes	37020	2.3	2.30 (1.98 - 2.68)	2e-16	15.699	1.28	1.28 (1.07 - 1.53)	0.00627	2.20273	-13.4962	-1.02
Bronchitis	3 - Inpatient admission	Combined	4 – Procedures	CPT 99239	Hospital discharge day management; more than 30 minutes	37020	1.4	1.40 (1.24 - 1.59)	8.34e-08	7.07883	1.13	1.13 (0.99 - 1.29)	0.0728	1.13787	-5.94097	-0.27
Chronic airway obstruction	3 - Inpatient admission	Combined	4 – Procedures	CPT 99239	Hospital discharge day management; more than 30 minutes	37020	3.18	3.18 (2.79 - 3.63)	2e-16	15.699	2.12	2.12 (1.84 - 2.44)	2e-16	15.699	0	-1.06
Chronic bronchitis	3 - Inpatient admission	Combined	4 – Procedures	CPT 99239	Hospital discharge day management; more than 30 minutes	37020	3.53	3.53 (2.93 - 4.25)	2e-16	15.699	2.04	2.04 (1.66 - 2.50)	6.41e-12	11.1931	-4.50583	-1.49
Cough	3 - Inpatient admission	Combined	4 – Procedures	CPT 99239	Hospital discharge day management; more than 30 minutes	37020	1.39	1.39 (1.29 - 1.51)	2e-16	15.699	1.16	1.16 (1.07 - 1.26)	0.000402	3.39577	-12.3032	-0.23
Emphysema	3 - Inpatient admission	Combined	4 – Procedures	CPT 99239	Hospital discharge day management; more than 30 minutes	37020	3.2	3.20 (2.71 - 3.77)	2e-16	15.699	2.39	2.39 (2.01 - 2.85)	2e-16	15.699	0	-0.81
Empyema and pneumothorax	3 - Inpatient admission	Combined	4 – Procedures	CPT 99239	Hospital discharge day management; more than 30 minutes	37020	2.65	2.65 (2.19 - 3.21)	2e-16	15.699	1.8	1.80 (1.47 - 2.21)	1.91e-08	7.71897	-7.98	-0.85
Epistaxis or throat hemorrhage	3 - Inpatient admission	Combined	4 – Procedures	CPT 99239	Hospital discharge day management; more than 30 minutes	37020	1.35	1.35 (1.15 - 1.59)	0.000269	3.57025	1.12	1.12 (0.94 - 1.34)	0.1903	0.720561	-2.84969	-0.23
Influenza	3 - Inpatient admission	Combined	4 – Procedures	CPT 99239	Hospital discharge day management; more than 30 minutes	37020	1.68	1.68 (1.49 - 1.89)	2e-16	15.699	1.21	1.21 (1.06 - 1.37)	0.00489	2.31069	-13.3883	-0.47
Lung cancer	3 - Inpatient admission	Combined	4 – Procedures	CPT 99239	Hospital discharge day management; more than 30 minutes	37020	2.87	2.87 (2.25 - 3.66)	2e-16	15.699	2.6	2.60 (2.02 - 3.34)	8.56e-14	13.0675	-2.63144	-0.27
Lymphangioleiomyomatosis	3 - Inpatient admission	Combined	4 – Procedures	CPT 99239	Hospital discharge day management; more than 30 minutes	37020	3.82	3.82 (2.77 - 5.26)	2.44e-16	15.6126	2.79	2.79 (1.98 - 3.93)	4.6e-09	8.33724	-7.27537	-1.03
Other diseases of lung	3 - Inpatient admission	Combined	4 – Procedures	CPT 99239	Hospital discharge day management; more than 30 minutes	37020	2.33	2.33 (2.04 - 2.65)	2e-16	15.699	1.79	1.79 (1.55 - 2.06)	3.92e-16	15.4067	-0.292256	-0.54
Other dyspnea	3 - Inpatient admission	Combined	4 – Procedures	CPT 99239	Hospital discharge day management; more than 30 minutes	37020	2.33	2.33 (2.12 - 2.57)	2e-16	15.699	1.56	1.56 (1.40 - 1.73)	3.53e-16	15.4522	-0.246745	-0.77
Other upper respiratory disease	3 - Inpatient admission	Combined	4 – Procedures	CPT 99239	Hospital discharge day management; more than 30 minutes	37020	1.23	1.23 (1.10 - 1.37)	0.00022	3.65758	1.14	1.14 (1.01 - 1.28)	0.0313	1.50446	-2.15312	-0.09
Painful respiration	3 - Inpatient admission	Combined	4 – Procedures	CPT 99239	Hospital discharge day management; more than 30 minutes	37020	1.58	1.58 (1.40 - 1.79)	1.55e-13	12.8097	1.17	1.17 (1.02 - 1.34)	0.0201	1.6968	-11.1129	-0.41
Pleurisy; pleural effusion	3 - Inpatient admission	Combined	4 – Procedures	CPT 99239	Hospital discharge day management; more than 30 minutes	37020	3.43	3.43 (2.97 - 3.96)	2e-16	15.699	1.92	1.92 (1.63 - 2.25)	1.12e-15	14.9508	-0.748188	-1.51
Pneumonia	3 - Inpatient admission	Combined	4 – Procedures	CPT 99239	Hospital discharge day management; more than 30 minutes	37020	2.85	2.85 (2.57 - 3.16)	2e-16	15.699	1.7	1.70 (1.52 - 1.91)	2e-16	15.699	0	-1.15
Pulmonary collapse; interstitial and compensatory emphysema	3 - Inpatient admission	Combined	4 – Procedures	CPT 99239	Hospital discharge day management; more than 30 minutes	37020	3.65	3.65 (3.19 - 4.17)	2e-16	15.699	2.03	2.03 (1.75 - 2.35)	2e-16	15.699	0	-1.62
Pulmonary congestion and hypostasis	3 - Inpatient admission	Combined	4 – Procedures	CPT 99239	Hospital discharge day management; more than 30 minutes	37020	5.85	5.85 (4.95 - 6.91)	2e-16	15.699	2.56	2.56 (2.12 - 3.08)	2e-16	15.699	0	-3.29
Pulmonary embolism and infarction, acute	3 - Inpatient admission	Combined	4 – Procedures	CPT 99239	Hospital discharge day management; more than 30 minutes	37020	2.26	2.26 (1.87 - 2.72)	2e-16	15.699	1.34	1.34 (1.09 - 1.65)	0.00497	2.30364	-13.3953	-0.92
Pulmonary fibrosis	3 - Inpatient admission	Combined	4 – Procedures	CPT 99239	Hospital discharge day management; more than 30 minutes	37020	3.03	3.03 (2.31 - 3.97)	9.81e-16	15.0083	2.13	2.13 (1.60 - 2.84)	2.68e-07	6.57187	-8.43647	-0.9
Pulmonary hypertension	3 - Inpatient admission	Combined	4 – Procedures	CPT 99239	Hospital discharge day management; more than 30 minutes	37020	3.67	3.67 (2.92 - 4.61)	2e-16	15.699	1.8	1.80 (1.40 - 2.32)	6.12e-06	5.21325	-10.4857	-1.87
Respiratory failure	3 - Inpatient admission	Combined	4 – Procedures	CPT 99239	Hospital discharge day management; more than 30 minutes	37020	6.52	6.52 (5.31 - 8.01)	2e-16	15.699	2.92	2.92 (2.33 - 3.67)	2e-16	15.699	0	-3.6
Restless legs syndrome	3 - Inpatient admission	Combined	4 – Procedures	CPT 99239	Hospital discharge day management; more than 30 minutes	37020	1.38	1.38 (1.07 - 1.77)	0.01198	1.92154	1.01	1.01 (0.77 - 1.33)	0.958	0.0186345	-1.90291	-0.37
Septal deviations / turbinate hypertrophy	3 - Inpatient admission	Combined	4 – Procedures	CPT 99239	Hospital discharge day management; more than 30 minutes	37020	0.64	0.64 (0.52 - 0.80)	9.82e-05	4.00789	0.69	0.69 (0.55 - 0.87)	0.00149	2.82681	-1.18107	0.05
Shortness of breath	3 - Inpatient admission	Combined	4 – Procedures	CPT 99239	Hospital discharge day management; more than 30 minutes	37020	2.48	2.48 (2.27 - 2.71)	2e-16	15.699	1.64	1.64 (1.49 - 1.81)	2e-16	15.699	0	-0.84
Sleep apnea	3 - Inpatient admission	Combined	4 – Procedures	CPT 99239	Hospital discharge day management; more than 30 minutes	37020	1.27	1.27 (1.15 - 1.40)	1.88e-06	5.72584	1.07	1.07 (0.97 - 1.19)	0.185661	0.731279	-4.99456	-0.2
Sleep disorders	3 - Inpatient admission	Combined	4 – Procedures	CPT 99239	Hospital discharge day management; more than 30 minutes	37020	1.35	1.35 (1.15 - 1.59)	0.000312	3.50585	1.2	1.20 (1.01 - 1.42)	0.0414	1.383	-2.12285	-0.15
Solitary pulmonary nodule	3 - Inpatient admission	Combined	4 – Procedures	CPT 99239	Hospital discharge day management; more than 30 minutes	37020	1.56	1.56 (1.37 - 1.77)	2.39e-11	10.6216	1.35	1.35 (1.18 - 1.55)	1.69e-05	4.77211	-5.84949	-0.21
Symptoms involving respiratory system and other chest symptoms	3 - Inpatient admission	Combined	4 – Procedures	CPT 99239	Hospital discharge day management; more than 30 minutes	37020	1.98	1.98 (1.66 - 2.35)	7.45e-15	14.1278	1.44	1.44 (1.19 - 1.75)	0.000158	3.80134	-10.3265	-0.54
Tuberous Sclerosis Complex	3 - Inpatient admission	Combined	4 – Procedures	CPT 99239	Hospital discharge day management; more than 30 minutes	37020	2.51	2.51 (1.66 - 3.80)	1.4e-05	4.85387	1.84	1.84 (1.16 - 2.90)	0.00906	2.04287	-2.811	-0.67
Viral infection	3 - Inpatient admission	Combined	4 – Procedures	CPT 99239	Hospital discharge day management; more than 30 minutes	37019	1.51	1.51 (1.31 - 1.74)	9.34e-09	8.02965	1.2	1.20 (1.03 - 1.40)	0.0171	1.767	-6.26265	-0.31
Viremia, NOS	3 - Inpatient admission	Combined	4 – Procedures	CPT 99239	Hospital discharge day management; more than 30 minutes	37020	1.71	1.71 (1.37 - 2.14)	2.68e-06	5.57187	1.16	1.16 (0.90 - 1.49)	0.243	0.614394	-4.95747	-0.55
Wheezing	3 - Inpatient admission	Combined	4 – Procedures	CPT 99239	Hospital discharge day management; more than 30 minutes	37020	2.09	2.09 (1.83 - 2.38)	2e-16	15.699	1.53	1.53 (1.32 - 1.77)	9.67e-09	8.01457	-7.6844	-0.56
Acute bronchitis and bronchiolitis	3 - Inpatient admission	Combined	4 – Procedures	EPIC 31000038	Immunofluorescent Study Ea Antibody Dir Method HC	37020	1.42	1.42 (1.27 - 1.60)	3.06e-09	8.51428	1.41	1.41 (1.25 - 1.58)	1.08e-08	7.96658	-0.547702	-0.01
Acute sinusitis	3 - Inpatient admission	Combined	4 – Procedures	EPIC 31000038	Immunofluorescent Study Ea Antibody Dir Method HC	37020	0.83	0.83 (0.72 - 0.97)	0.01871	1.72793	0.81	0.81 (0.70 - 0.94)	0.00696	2.15739	0.429465	-0.02
Allergy	3 - Inpatient admission	Combined	4 – Procedures	EPIC 31000038	Immunofluorescent Study Ea Antibody Dir Method HC	37020	1.1	1.10 (1.01 - 1.19)	0.02153	1.66696	1.09	1.09 (1.00 - 1.18)	0.0447	1.34969	-0.317263	-0.01
ARDS	3 - Inpatient admission	Combined	4 – Procedures	EPIC 31000038	Immunofluorescent Study Ea Antibody Dir Method HC	37020	3.9	3.90 (3.01 - 5.07)	2e-16	15.699	3.75	3.75 (2.88 - 4.88)	2e-16	15.699	0	-0.15
Asphyxia and hypoxemia	3 - Inpatient admission	Combined	4 – Procedures	EPIC 31000038	Immunofluorescent Study Ea Antibody Dir Method HC	37020	5.35	5.35 (4.41 - 6.49)	2e-16	15.699	5.15	5.15 (4.24 - 6.25)	2e-16	15.699	0	-0.2
Asthma	3 - Inpatient admission	Combined	4 – Procedures	EPIC 31000038	Immunofluorescent Study Ea Antibody Dir Method HC	37020	1.28	1.28 (1.17 - 1.40)	8.29e-08	7.08145	1.27	1.27 (1.16 - 1.39)	3.54e-07	6.451	-0.630449	-0.01
Bacterial infection NOS	3 - Inpatient admission	Combined	4 – Procedures	EPIC 31000038	Immunofluorescent Study Ea Antibody Dir Method HC	37020	2.3	2.30 (1.98 - 2.68)	2e-16	15.699	2.24	2.24 (1.92 - 2.61)	2e-16	15.699	0	-0.06
Bronchitis	3 - Inpatient admission	Combined	4 – Procedures	EPIC 31000038	Immunofluorescent Study Ea Antibody Dir Method HC	37020	1.4	1.40 (1.24 - 1.59)	8.34e-08	7.07883	1.38	1.38 (1.21 - 1.56)	5.37e-07	6.27003	-0.808808	-0.02
Chronic airway obstruction	3 - Inpatient admission	Combined	4 – Procedures	EPIC 31000038	Immunofluorescent Study Ea Antibody Dir Method HC	37020	3.18	3.18 (2.79 - 3.63)	2e-16	15.699	3.15	3.15 (2.76 - 3.59)	2e-16	15.699	0	-0.03
Chronic bronchitis	3 - Inpatient admission	Combined	4 – Procedures	EPIC 31000038	Immunofluorescent Study Ea Antibody Dir Method HC	37020	3.53	3.53 (2.93 - 4.25)	2e-16	15.699	3.49	3.49 (2.89 - 4.20)	2e-16	15.699	0	-0.04
Cough	3 - Inpatient admission	Combined	4 – Procedures	EPIC 31000038	Immunofluorescent Study Ea Antibody Dir Method HC	37020	1.39	1.39 (1.29 - 1.51)	2e-16	15.699	1.36	1.36 (1.26 - 1.47)	1.54e-14	13.8125	-1.88649	-0.03
Emphysema	3 - Inpatient admission	Combined	4 – Procedures	EPIC 31000038	Immunofluorescent Study Ea Antibody Dir Method HC	37020	3.2	3.20 (2.71 - 3.77)	2e-16	15.699	3.13	3.13 (2.65 - 3.68)	2e-16	15.699	0	-0.07
Empyema and pneumothorax	3 - Inpatient admission	Combined	4 – Procedures	EPIC 31000038	Immunofluorescent Study Ea Antibody Dir Method HC	37020	2.65	2.65 (2.19 - 3.21)	2e-16	15.699	2.47	2.47 (2.03 - 2.99)	2e-16	15.699	0	-0.18
Epistaxis or throat hemorrhage	3 - Inpatient admission	Combined	4 – Procedures	EPIC 31000038	Immunofluorescent Study Ea Antibody Dir Method HC	37020	1.35	1.35 (1.15 - 1.59)	0.000269	3.57025	1.32	1.32 (1.12 - 1.55)	0.00105	2.97881	-0.591437	-0.03
Influenza	3 - Inpatient admission	Combined	4 – Procedures	EPIC 31000038	Immunofluorescent Study Ea Antibody Dir Method HC	37020	1.68	1.68 (1.49 - 1.89)	2e-16	15.699	1.65	1.65 (1.46 - 1.86)	2e-16	15.699	0	-0.03
Lung cancer	3 - Inpatient admission	Combined	4 – Procedures	EPIC 31000038	Immunofluorescent Study Ea Antibody Dir Method HC	37020	2.87	2.87 (2.25 - 3.66)	2e-16	15.699	2.87	2.87 (2.25 - 3.66)	2e-16	15.699	0	0
Lymphangioleiomyomatosis	3 - Inpatient admission	Combined	4 – Procedures	EPIC 31000038	Immunofluorescent Study Ea Antibody Dir Method HC	37020	3.82	3.82 (2.77 - 5.26)	2.44e-16	15.6126	3.5	3.50 (2.54 - 4.84)	2.46e-14	13.6091	-2.00355	-0.32
Other diseases of lung	3 - Inpatient admission	Combined	4 – Procedures	EPIC 31000038	Immunofluorescent Study Ea Antibody Dir Method HC	37020	2.33	2.33 (2.04 - 2.65)	2e-16	15.699	2.28	2.28 (2.00 - 2.60)	2e-16	15.699	0	-0.05
Other dyspnea	3 - Inpatient admission	Combined	4 – Procedures	EPIC 31000038	Immunofluorescent Study Ea Antibody Dir Method HC	37020	2.33	2.33 (2.12 - 2.57)	2e-16	15.699	2.26	2.26 (2.05 - 2.49)	2e-16	15.699	0	-0.07
Other upper respiratory disease	3 - Inpatient admission	Combined	4 – Procedures	EPIC 31000038	Immunofluorescent Study Ea Antibody Dir Method HC	37020	1.23	1.23 (1.10 - 1.37)	0.00022	3.65758	1.2	1.20 (1.08 - 1.34)	0.00107	2.97062	-0.686961	-0.03
Painful respiration	3 - Inpatient admission	Combined	4 – Procedures	EPIC 31000038	Immunofluorescent Study Ea Antibody Dir Method HC	37020	1.58	1.58 (1.40 - 1.79)	1.55e-13	12.8097	1.56	1.56 (1.38 - 1.76)	1.1e-12	11.9586	-0.851061	-0.02
Pleurisy; pleural effusion	3 - Inpatient admission	Combined	4 – Procedures	EPIC 31000038	Immunofluorescent Study Ea Antibody Dir Method HC	37020	3.43	3.43 (2.97 - 3.96)	2e-16	15.699	3.25	3.25 (2.82 - 3.76)	2e-16	15.699	0	-0.18
Pneumonia	3 - Inpatient admission	Combined	4 – Procedures	EPIC 31000038	Immunofluorescent Study Ea Antibody Dir Method HC	37020	2.85	2.85 (2.57 - 3.16)	2e-16	15.699	2.75	2.75 (2.48 - 3.05)	2e-16	15.699	0	-0.1
Pulmonary collapse; interstitial and compensatory emphysema	3 - Inpatient admission	Combined	4 – Procedures	EPIC 31000038	Immunofluorescent Study Ea Antibody Dir Method HC	37020	3.65	3.65 (3.19 - 4.17)	2e-16	15.699	3.44	3.44 (3.01 - 3.93)	2e-16	15.699	0	-0.21
Pulmonary congestion and hypostasis	3 - Inpatient admission	Combined	4 – Procedures	EPIC 31000038	Immunofluorescent Study Ea Antibody Dir Method HC	37020	5.85	5.85 (4.95 - 6.91)	2e-16	15.699	5.45	5.45 (4.61 - 6.45)	2e-16	15.699	0	-0.4
Pulmonary embolism and infarction, acute	3 - Inpatient admission	Combined	4 – Procedures	EPIC 31000038	Immunofluorescent Study Ea Antibody Dir Method HC	37020	2.26	2.26 (1.87 - 2.72)	2e-16	15.699	2.24	2.24 (1.85 - 2.70)	2e-16	15.699	0	-0.02
Pulmonary fibrosis	3 - Inpatient admission	Combined	4 – Procedures	EPIC 31000038	Immunofluorescent Study Ea Antibody Dir Method HC	37020	3.03	3.03 (2.31 - 3.97)	9.81e-16	15.0083	2.82	2.82 (2.15 - 3.70)	7.22e-14	13.1415	-1.86687	-0.21
Pulmonary hypertension	3 - Inpatient admission	Combined	4 – Procedures	EPIC 31000038	Immunofluorescent Study Ea Antibody Dir Method HC	37020	3.67	3.67 (2.92 - 4.61)	2e-16	15.699	3.47	3.47 (2.76 - 4.37)	2e-16	15.699	0	-0.2
Respiratory failure	3 - Inpatient admission	Combined	4 – Procedures	EPIC 31000038	Immunofluorescent Study Ea Antibody Dir Method HC	37020	6.52	6.52 (5.31 - 8.01)	2e-16	15.699	6.29	6.29 (5.12 - 7.73)	2e-16	15.699	0	-0.23
Restless legs syndrome	3 - Inpatient admission	Combined	4 – Procedures	EPIC 31000038	Immunofluorescent Study Ea Antibody Dir Method HC	37020	1.38	1.38 (1.07 - 1.77)	0.01198	1.92154	1.38	1.38 (1.08 - 1.77)	0.01135	1.945	0.023461	0
Septal deviations / turbinate hypertrophy	3 - Inpatient admission	Combined	4 – Procedures	EPIC 31000038	Immunofluorescent Study Ea Antibody Dir Method HC	37020	0.64	0.64 (0.52 - 0.80)	9.82e-05	4.00789	0.62	0.62 (0.49 - 0.77)	2.71e-05	4.56703	0.559142	-0.02
Shortness of breath	3 - Inpatient admission	Combined	4 – Procedures	EPIC 31000038	Immunofluorescent Study Ea Antibody Dir Method HC	37020	2.48	2.48 (2.27 - 2.71)	2e-16	15.699	2.41	2.41 (2.21 - 2.64)	2e-16	15.699	0	-0.07
Sleep apnea	3 - Inpatient admission	Combined	4 – Procedures	EPIC 31000038	Immunofluorescent Study Ea Antibody Dir Method HC	37020	1.27	1.27 (1.15 - 1.40)	1.88e-06	5.72584	1.26	1.26 (1.15 - 1.39)	3.05e-06	5.5157	-0.210142	-0.01
Sleep disorders	3 - Inpatient admission	Combined	4 – Procedures	EPIC 31000038	Immunofluorescent Study Ea Antibody Dir Method HC	37020	1.35	1.35 (1.15 - 1.59)	0.000312	3.50585	1.34	1.34 (1.14 - 1.57)	0.00048	3.31876	-0.187087	-0.01
Solitary pulmonary nodule	3 - Inpatient admission	Combined	4 – Procedures	EPIC 31000038	Immunofluorescent Study Ea Antibody Dir Method HC	37020	1.56	1.56 (1.37 - 1.77)	2.39e-11	10.6216	1.52	1.52 (1.33 - 1.73)	3.72e-10	9.42946	-1.19215	-0.04
Symptoms involving respiratory system and other chest symptoms	3 - Inpatient admission	Combined	4 – Procedures	EPIC 31000038	Immunofluorescent Study Ea Antibody Dir Method HC	37020	1.98	1.98 (1.66 - 2.35)	7.45e-15	14.1278	1.94	1.94 (1.63 - 2.31)	4.41e-14	13.3556	-0.772282	-0.04
Tuberous Sclerosis Complex	3 - Inpatient admission	Combined	4 – Procedures	EPIC 31000038	Immunofluorescent Study Ea Antibody Dir Method HC	37020	2.51	2.51 (1.66 - 3.80)	1.4e-05	4.85387	2.48	2.48 (1.64 - 3.76)	1.86e-05	4.73049	-0.123385	-0.03
Viral infection	3 - Inpatient admission	Combined	4 – Procedures	EPIC 31000038	Immunofluorescent Study Ea Antibody Dir Method HC	37019	1.51	1.51 (1.31 - 1.74)	9.34e-09	8.02965	1.45	1.45 (1.26 - 1.68)	2.14e-07	6.66959	-1.36007	-0.06
Viremia, NOS	3 - Inpatient admission	Combined	4 – Procedures	EPIC 31000038	Immunofluorescent Study Ea Antibody Dir Method HC	37020	1.71	1.71 (1.37 - 2.14)	2.68e-06	5.57187	1.62	1.62 (1.29 - 2.03)	2.81e-05	4.55129	-1.02057	-0.09
Wheezing	3 - Inpatient admission	Combined	4 – Procedures	EPIC 31000038	Immunofluorescent Study Ea Antibody Dir Method HC	37020	2.09	2.09 (1.83 - 2.38)	2e-16	15.699	2.04	2.04 (1.78 - 2.33)	2e-16	15.699	0	-0.05
Acute bronchitis and bronchiolitis	3 - Inpatient admission	Combined	4 – Procedures	CPT 88341	Immunohistochemistry or immunocytochemistry, per specimen; each additional single antibody stain procedure	37020	1.42	1.42 (1.27 - 1.60)	3.06e-09	8.51428	1.41	1.41 (1.26 - 1.59)	8.74e-09	8.05849	-0.45579	-0.01
Acute sinusitis	3 - Inpatient admission	Combined	4 – Procedures	CPT 88341	Immunohistochemistry or immunocytochemistry, per specimen; each additional single antibody stain procedure	37020	0.83	0.83 (0.72 - 0.97)	0.01871	1.72793	0.82	0.82 (0.70 - 0.95)	0.00957	2.01909	0.291162	-0.01
Allergy	3 - Inpatient admission	Combined	4 – Procedures	CPT 88341	Immunohistochemistry or immunocytochemistry, per specimen; each additional single antibody stain procedure	37020	1.1	1.10 (1.01 - 1.19)	0.02153	1.66696	1.09	1.09 (1.00 - 1.18)	0.04691	1.32873	-0.338221	-0.01
ARDS	3 - Inpatient admission	Combined	4 – Procedures	CPT 88341	Immunohistochemistry or immunocytochemistry, per specimen; each additional single antibody stain procedure	37020	3.9	3.90 (3.01 - 5.07)	2e-16	15.699	3.72	3.72 (2.86 - 4.85)	2e-16	15.699	0	-0.18
Asphyxia and hypoxemia	3 - Inpatient admission	Combined	4 – Procedures	CPT 88341	Immunohistochemistry or immunocytochemistry, per specimen; each additional single antibody stain procedure	37020	5.35	5.35 (4.41 - 6.49)	2e-16	15.699	5.12	5.12 (4.22 - 6.22)	2e-16	15.699	0	-0.23
Asthma	3 - Inpatient admission	Combined	4 – Procedures	CPT 88341	Immunohistochemistry or immunocytochemistry, per specimen; each additional single antibody stain procedure	37020	1.28	1.28 (1.17 - 1.40)	8.29e-08	7.08145	1.28	1.28 (1.17 - 1.40)	1.56e-07	6.80688	-0.27457	0
Bacterial infection NOS	3 - Inpatient admission	Combined	4 – Procedures	CPT 88341	Immunohistochemistry or immunocytochemistry, per specimen; each additional single antibody stain procedure	37020	2.3	2.30 (1.98 - 2.68)	2e-16	15.699	2.21	2.21 (1.89 - 2.57)	2e-16	15.699	0	-0.09
Bronchitis	3 - Inpatient admission	Combined	4 – Procedures	CPT 88341	Immunohistochemistry or immunocytochemistry, per specimen; each additional single antibody stain procedure	37020	1.4	1.40 (1.24 - 1.59)	8.34e-08	7.07883	1.38	1.38 (1.21 - 1.56)	5.66e-07	6.24718	-0.83165	-0.02
Chronic airway obstruction	3 - Inpatient admission	Combined	4 – Procedures	CPT 88341	Immunohistochemistry or immunocytochemistry, per specimen; each additional single antibody stain procedure	37020	3.18	3.18 (2.79 - 3.63)	2e-16	15.699	3.15	3.15 (2.76 - 3.59)	2e-16	15.699	0	-0.03
Chronic bronchitis	3 - Inpatient admission	Combined	4 – Procedures	CPT 88341	Immunohistochemistry or immunocytochemistry, per specimen; each additional single antibody stain procedure	37020	3.53	3.53 (2.93 - 4.25)	2e-16	15.699	3.52	3.52 (2.92 - 4.24)	2e-16	15.699	0	-0.01
Cough	3 - Inpatient admission	Combined	4 – Procedures	CPT 88341	Immunohistochemistry or immunocytochemistry, per specimen; each additional single antibody stain procedure	37020	1.39	1.39 (1.29 - 1.51)	2e-16	15.699	1.37	1.37 (1.27 - 1.49)	3.53e-15	14.4522	-1.24674	-0.02
Emphysema	3 - Inpatient admission	Combined	4 – Procedures	CPT 88341	Immunohistochemistry or immunocytochemistry, per specimen; each additional single antibody stain procedure	37020	3.2	3.20 (2.71 - 3.77)	2e-16	15.699	3.13	3.13 (2.66 - 3.69)	2e-16	15.699	0	-0.07
Empyema and pneumothorax	3 - Inpatient admission	Combined	4 – Procedures	CPT 88341	Immunohistochemistry or immunocytochemistry, per specimen; each additional single antibody stain procedure	37020	2.65	2.65 (2.19 - 3.21)	2e-16	15.699	2.28	2.28 (1.88 - 2.77)	2e-16	15.699	0	-0.37
Epistaxis or throat hemorrhage	3 - Inpatient admission	Combined	4 – Procedures	CPT 88341	Immunohistochemistry or immunocytochemistry, per specimen; each additional single antibody stain procedure	37020	1.35	1.35 (1.15 - 1.59)	0.000269	3.57025	1.33	1.33 (1.13 - 1.57)	0.000672	3.17263	-0.397617	-0.02
Influenza	3 - Inpatient admission	Combined	4 – Procedures	CPT 88341	Immunohistochemistry or immunocytochemistry, per specimen; each additional single antibody stain procedure	37020	1.68	1.68 (1.49 - 1.89)	2e-16	15.699	1.66	1.66 (1.47 - 1.87)	2e-16	15.699	0	-0.02
Lung cancer	3 - Inpatient admission	Combined	4 – Procedures	CPT 88341	Immunohistochemistry or immunocytochemistry, per specimen; each additional single antibody stain procedure	37020	2.87	2.87 (2.25 - 3.66)	2e-16	15.699	2.37	2.37 (1.85 - 3.03)	5.44e-12	11.2644	-4.43457	-0.5
Lymphangioleiomyomatosis	3 - Inpatient admission	Combined	4 – Procedures	CPT 88341	Immunohistochemistry or immunocytochemistry, per specimen; each additional single antibody stain procedure	37020	3.82	3.82 (2.77 - 5.26)	2.44e-16	15.6126	3.66	3.66 (2.65 - 5.05)	2.44e-15	14.6126	-1	-0.16
Other diseases of lung	3 - Inpatient admission	Combined	4 – Procedures	CPT 88341	Immunohistochemistry or immunocytochemistry, per specimen; each additional single antibody stain procedure	37020	2.33	2.33 (2.04 - 2.65)	2e-16	15.699	2.25	2.25 (1.97 - 2.56)	2e-16	15.699	0	-0.08
Other dyspnea	3 - Inpatient admission	Combined	4 – Procedures	CPT 88341	Immunohistochemistry or immunocytochemistry, per specimen; each additional single antibody stain procedure	37020	2.33	2.33 (2.12 - 2.57)	2e-16	15.699	2.26	2.26 (2.05 - 2.49)	2e-16	15.699	0	-0.07
Other upper respiratory disease	3 - Inpatient admission	Combined	4 – Procedures	CPT 88341	Immunohistochemistry or immunocytochemistry, per specimen; each additional single antibody stain procedure	37020	1.23	1.23 (1.10 - 1.37)	0.00022	3.65758	1.21	1.21 (1.08 - 1.35)	0.000957	3.01909	-0.638489	-0.02
Painful respiration	3 - Inpatient admission	Combined	4 – Procedures	CPT 88341	Immunohistochemistry or immunocytochemistry, per specimen; each additional single antibody stain procedure	37020	1.58	1.58 (1.40 - 1.79)	1.55e-13	12.8097	1.55	1.55 (1.38 - 1.76)	1.53e-12	11.8153	-0.99436	-0.03
Pleurisy; pleural effusion	3 - Inpatient admission	Combined	4 – Procedures	CPT 88341	Immunohistochemistry or immunocytochemistry, per specimen; each additional single antibody stain procedure	37020	3.43	3.43 (2.97 - 3.96)	2e-16	15.699	3.1	3.10 (2.68 - 3.59)	2e-16	15.699	0	-0.33
Pneumonia	3 - Inpatient admission	Combined	4 – Procedures	CPT 88341	Immunohistochemistry or immunocytochemistry, per specimen; each additional single antibody stain procedure	37020	2.85	2.85 (2.57 - 3.16)	2e-16	15.699	2.72	2.72 (2.45 - 3.02)	2e-16	15.699	0	-0.13
Pulmonary collapse; interstitial and compensatory emphysema	3 - Inpatient admission	Combined	4 – Procedures	CPT 88341	Immunohistochemistry or immunocytochemistry, per specimen; each additional single antibody stain procedure	37020	3.65	3.65 (3.19 - 4.17)	2e-16	15.699	3.34	3.34 (2.92 - 3.82)	2e-16	15.699	0	-0.31
Pulmonary congestion and hypostasis	3 - Inpatient admission	Combined	4 – Procedures	CPT 88341	Immunohistochemistry or immunocytochemistry, per specimen; each additional single antibody stain procedure	37020	5.85	5.85 (4.95 - 6.91)	2e-16	15.699	5.49	5.49 (4.64 - 6.49)	2e-16	15.699	0	-0.36
Pulmonary embolism and infarction, acute	3 - Inpatient admission	Combined	4 – Procedures	CPT 88341	Immunohistochemistry or immunocytochemistry, per specimen; each additional single antibody stain procedure	37020	2.26	2.26 (1.87 - 2.72)	2e-16	15.699	2.14	2.14 (1.77 - 2.59)	2.93e-15	14.5331	-1.16584	-0.12
Pulmonary fibrosis	3 - Inpatient admission	Combined	4 – Procedures	CPT 88341	Immunohistochemistry or immunocytochemistry, per specimen; each additional single antibody stain procedure	37020	3.03	3.03 (2.31 - 3.97)	9.81e-16	15.0083	2.85	2.85 (2.17 - 3.74)	4.13e-14	13.384	-1.62428	-0.18
Pulmonary hypertension	3 - Inpatient admission	Combined	4 – Procedures	CPT 88341	Immunohistochemistry or immunocytochemistry, per specimen; each additional single antibody stain procedure	37020	3.67	3.67 (2.92 - 4.61)	2e-16	15.699	3.59	3.59 (2.85 - 4.52)	2e-16	15.699	0	-0.08
Respiratory failure	3 - Inpatient admission	Combined	4 – Procedures	CPT 88341	Immunohistochemistry or immunocytochemistry, per specimen; each additional single antibody stain procedure	37020	6.52	6.52 (5.31 - 8.01)	2e-16	15.699	6.36	6.36 (5.17 - 7.81)	2e-16	15.699	0	-0.16
Restless legs syndrome	3 - Inpatient admission	Combined	4 – Procedures	CPT 88341	Immunohistochemistry or immunocytochemistry, per specimen; each additional single antibody stain procedure	37020	1.38	1.38 (1.07 - 1.77)	0.01198	1.92154	1.36	1.36 (1.06 - 1.75)	0.01689	1.77237	-0.149173	-0.02
Septal deviations / turbinate hypertrophy	3 - Inpatient admission	Combined	4 – Procedures	CPT 88341	Immunohistochemistry or immunocytochemistry, per specimen; each additional single antibody stain procedure	37020	0.64	0.64 (0.52 - 0.80)	9.82e-05	4.00789	0.62	0.62 (0.50 - 0.78)	3.25e-05	4.48812	0.480228	-0.02
Shortness of breath	3 - Inpatient admission	Combined	4 – Procedures	CPT 88341	Immunohistochemistry or immunocytochemistry, per specimen; each additional single antibody stain procedure	37020	2.48	2.48 (2.27 - 2.71)	2e-16	15.699	2.41	2.41 (2.21 - 2.64)	2e-16	15.699	0	-0.07
Sleep apnea	3 - Inpatient admission	Combined	4 – Procedures	CPT 88341	Immunohistochemistry or immunocytochemistry, per specimen; each additional single antibody stain procedure	37020	1.27	1.27 (1.15 - 1.40)	1.88e-06	5.72584	1.25	1.25 (1.14 - 1.38)	6.51e-06	5.18642	-0.539423	-0.02
Sleep disorders	3 - Inpatient admission	Combined	4 – Procedures	CPT 88341	Immunohistochemistry or immunocytochemistry, per specimen; each additional single antibody stain procedure	37020	1.35	1.35 (1.15 - 1.59)	0.000312	3.50585	1.34	1.34 (1.14 - 1.58)	0.000442	3.35458	-0.151268	-0.01
Solitary pulmonary nodule	3 - Inpatient admission	Combined	4 – Procedures	CPT 88341	Immunohistochemistry or immunocytochemistry, per specimen; each additional single antibody stain procedure	37020	1.56	1.56 (1.37 - 1.77)	2.39e-11	10.6216	1.47	1.47 (1.29 - 1.67)	9.81e-09	8.00833	-2.61327	-0.09
Symptoms involving respiratory system and other chest symptoms	3 - Inpatient admission	Combined	4 – Procedures	CPT 88341	Immunohistochemistry or immunocytochemistry, per specimen; each additional single antibody stain procedure	37020	1.98	1.98 (1.66 - 2.35)	7.45e-15	14.1278	1.82	1.82 (1.53 - 2.16)	1.44e-11	10.8416	-3.28621	-0.16
Tuberous Sclerosis Complex	3 - Inpatient admission	Combined	4 – Procedures	CPT 88341	Immunohistochemistry or immunocytochemistry, per specimen; each additional single antibody stain procedure	37020	2.51	2.51 (1.66 - 3.80)	1.4e-05	4.85387	2.33	2.33 (1.53 - 3.55)	7.99e-05	4.09745	-0.756419	-0.18
Viral infection	3 - Inpatient admission	Combined	4 – Procedures	CPT 88341	Immunohistochemistry or immunocytochemistry, per specimen; each additional single antibody stain procedure	37019	1.51	1.51 (1.31 - 1.74)	9.34e-09	8.02965	1.45	1.45 (1.26 - 1.67)	3.03e-07	6.51856	-1.5111	-0.06
Viremia, NOS	3 - Inpatient admission	Combined	4 – Procedures	CPT 88341	Immunohistochemistry or immunocytochemistry, per specimen; each additional single antibody stain procedure	37020	1.71	1.71 (1.37 - 2.14)	2.68e-06	5.57187	1.66	1.66 (1.33 - 2.08)	9.75e-06	5.011	-0.56087	-0.05
Wheezing	3 - Inpatient admission	Combined	4 – Procedures	CPT 88341	Immunohistochemistry or immunocytochemistry, per specimen; each additional single antibody stain procedure	37020	2.09	2.09 (1.83 - 2.38)	2e-16	15.699	2.05	2.05 (1.80 - 2.35)	2e-16	15.699	0	-0.04
Acute bronchitis and bronchiolitis	3 - Inpatient admission	Combined	4 – Procedures	CPT 0500F	Initial prenatal care visit (report at first prenatal encounter with health care professional providing obstetrical care. Report also date of visit and, in a separate field, the date of the last menstrual period LMP)	37020	1.42	1.42 (1.27 - 1.60)	3.06e-09	8.51428	1.46	1.46 (1.30 - 1.64)	3.11e-10	9.50724	0.992961	0.04
Acute sinusitis	3 - Inpatient admission	Combined	4 – Procedures	CPT 0500F	Initial prenatal care visit (report at first prenatal encounter with health care professional providing obstetrical care. Report also date of visit and, in a separate field, the date of the last menstrual period LMP)	37020	0.83	0.83 (0.72 - 0.97)	0.01871	1.72793	0.86	0.86 (0.74 - 1.00)	0.05197	1.28425	-0.443679	0.03
Allergy	3 - Inpatient admission	Combined	4 – Procedures	CPT 0500F	Initial prenatal care visit (report at first prenatal encounter with health care professional providing obstetrical care. Report also date of visit and, in a separate field, the date of the last menstrual period LMP)	37020	1.1	1.10 (1.01 - 1.19)	0.02153	1.66696	1.12	1.12 (1.04 - 1.22)	0.00518	2.28567	0.618714	0.02
ARDS	3 - Inpatient admission	Combined	4 – Procedures	CPT 0500F	Initial prenatal care visit (report at first prenatal encounter with health care professional providing obstetrical care. Report also date of visit and, in a separate field, the date of the last menstrual period LMP)	37020	3.9	3.90 (3.01 - 5.07)	2e-16	15.699	3.95	3.95 (3.04 - 5.14)	2e-16	15.699	0	0.05
Asphyxia and hypoxemia	3 - Inpatient admission	Combined	4 – Procedures	CPT 0500F	Initial prenatal care visit (report at first prenatal encounter with health care professional providing obstetrical care. Report also date of visit and, in a separate field, the date of the last menstrual period LMP)	37020	5.35	5.35 (4.41 - 6.49)	2e-16	15.699	5.41	5.41 (4.45 - 6.58)	2e-16	15.699	0	0.06
Asthma	3 - Inpatient admission	Combined	4 – Procedures	CPT 0500F	Initial prenatal care visit (report at first prenatal encounter with health care professional providing obstetrical care. Report also date of visit and, in a separate field, the date of the last menstrual period LMP)	37020	1.28	1.28 (1.17 - 1.40)	8.29e-08	7.08145	1.29	1.29 (1.18 - 1.42)	2.92e-08	7.53462	0.453172	0.01
Bacterial infection NOS	3 - Inpatient admission	Combined	4 – Procedures	CPT 0500F	Initial prenatal care visit (report at first prenatal encounter with health care professional providing obstetrical care. Report also date of visit and, in a separate field, the date of the last menstrual period LMP)	37020	2.3	2.30 (1.98 - 2.68)	2e-16	15.699	2.23	2.23 (1.91 - 2.59)	2e-16	15.699	0	-0.07
Bronchitis	3 - Inpatient admission	Combined	4 – Procedures	CPT 0500F	Initial prenatal care visit (report at first prenatal encounter with health care professional providing obstetrical care. Report also date of visit and, in a separate field, the date of the last menstrual period LMP)	37020	1.4	1.40 (1.24 - 1.59)	8.34e-08	7.07883	1.42	1.42 (1.25 - 1.61)	3.64e-08	7.4389	0.360065	0.02
Chronic airway obstruction	3 - Inpatient admission	Combined	4 – Procedures	CPT 0500F	Initial prenatal care visit (report at first prenatal encounter with health care professional providing obstetrical care. Report also date of visit and, in a separate field, the date of the last menstrual period LMP)	37020	3.18	3.18 (2.79 - 3.63)	2e-16	15.699	3.19	3.19 (2.79 - 3.64)	2e-16	15.699	0	0.01
Chronic bronchitis	3 - Inpatient admission	Combined	4 – Procedures	CPT 0500F	Initial prenatal care visit (report at first prenatal encounter with health care professional providing obstetrical care. Report also date of visit and, in a separate field, the date of the last menstrual period LMP)	37020	3.53	3.53 (2.93 - 4.25)	2e-16	15.699	3.53	3.53 (2.93 - 4.26)	2e-16	15.699	0	0
Cough	3 - Inpatient admission	Combined	4 – Procedures	CPT 0500F	Initial prenatal care visit (report at first prenatal encounter with health care professional providing obstetrical care. Report also date of visit and, in a separate field, the date of the last menstrual period LMP)	37020	1.39	1.39 (1.29 - 1.51)	2e-16	15.699	1.42	1.42 (1.31 - 1.54)	2e-16	15.699	0	0.03
Emphysema	3 - Inpatient admission	Combined	4 – Procedures	CPT 0500F	Initial prenatal care visit (report at first prenatal encounter with health care professional providing obstetrical care. Report also date of visit and, in a separate field, the date of the last menstrual period LMP)	37020	3.2	3.20 (2.71 - 3.77)	2e-16	15.699	3.19	3.19 (2.71 - 3.76)	2e-16	15.699	0	-0.01
Empyema and pneumothorax	3 - Inpatient admission	Combined	4 – Procedures	CPT 0500F	Initial prenatal care visit (report at first prenatal encounter with health care professional providing obstetrical care. Report also date of visit and, in a separate field, the date of the last menstrual period LMP)	37020	2.65	2.65 (2.19 - 3.21)	2e-16	15.699	2.67	2.67 (2.20 - 3.23)	2e-16	15.699	0	0.02
Epistaxis or throat hemorrhage	3 - Inpatient admission	Combined	4 – Procedures	CPT 0500F	Initial prenatal care visit (report at first prenatal encounter with health care professional providing obstetrical care. Report also date of visit and, in a separate field, the date of the last menstrual period LMP)	37020	1.35	1.35 (1.15 - 1.59)	0.000269	3.57025	1.34	1.34 (1.14 - 1.58)	0.000399	3.39903	-0.171221	-0.01
Influenza	3 - Inpatient admission	Combined	4 – Procedures	CPT 0500F	Initial prenatal care visit (report at first prenatal encounter with health care professional providing obstetrical care. Report also date of visit and, in a separate field, the date of the last menstrual period LMP)	37020	1.68	1.68 (1.49 - 1.89)	2e-16	15.699	1.66	1.66 (1.47 - 1.87)	2e-16	15.699	0	-0.02
Lung cancer	3 - Inpatient admission	Combined	4 – Procedures	CPT 0500F	Initial prenatal care visit (report at first prenatal encounter with health care professional providing obstetrical care. Report also date of visit and, in a separate field, the date of the last menstrual period LMP)	37020	2.87	2.87 (2.25 - 3.66)	2e-16	15.699	2.88	2.88 (2.26 - 3.67)	2e-16	15.699	0	0.01
Lymphangioleiomyomatosis	3 - Inpatient admission	Combined	4 – Procedures	CPT 0500F	Initial prenatal care visit (report at first prenatal encounter with health care professional providing obstetrical care. Report also date of visit and, in a separate field, the date of the last menstrual period LMP)	37020	3.82	3.82 (2.77 - 5.26)	2.44e-16	15.6126	3.85	3.85 (2.79 - 5.32)	2.77e-16	15.5575	-0.0550899	0.03
Other diseases of lung	3 - Inpatient admission	Combined	4 – Procedures	CPT 0500F	Initial prenatal care visit (report at first prenatal encounter with health care professional providing obstetrical care. Report also date of visit and, in a separate field, the date of the last menstrual period LMP)	37020	2.33	2.33 (2.04 - 2.65)	2e-16	15.699	2.33	2.33 (2.05 - 2.66)	2e-16	15.699	0	0
Other dyspnea	3 - Inpatient admission	Combined	4 – Procedures	CPT 0500F	Initial prenatal care visit (report at first prenatal encounter with health care professional providing obstetrical care. Report also date of visit and, in a separate field, the date of the last menstrual period LMP)	37020	2.33	2.33 (2.12 - 2.57)	2e-16	15.699	2.36	2.36 (2.14 - 2.60)	2e-16	15.699	0	0.03
Other upper respiratory disease	3 - Inpatient admission	Combined	4 – Procedures	CPT 0500F	Initial prenatal care visit (report at first prenatal encounter with health care professional providing obstetrical care. Report also date of visit and, in a separate field, the date of the last menstrual period LMP)	37020	1.23	1.23 (1.10 - 1.37)	0.00022	3.65758	1.25	1.25 (1.12 - 1.39)	9.31e-05	4.03105	0.373473	0.02
Painful respiration	3 - Inpatient admission	Combined	4 – Procedures	CPT 0500F	Initial prenatal care visit (report at first prenatal encounter with health care professional providing obstetrical care. Report also date of visit and, in a separate field, the date of the last menstrual period LMP)	37020	1.58	1.58 (1.40 - 1.79)	1.55e-13	12.8097	1.62	1.62 (1.43 - 1.83)	1.5e-14	13.8239	1.01424	0.04
Pleurisy; pleural effusion	3 - Inpatient admission	Combined	4 – Procedures	CPT 0500F	Initial prenatal care visit (report at first prenatal encounter with health care professional providing obstetrical care. Report also date of visit and, in a separate field, the date of the last menstrual period LMP)	37020	3.43	3.43 (2.97 - 3.96)	2e-16	15.699	3.43	3.43 (2.97 - 3.96)	2e-16	15.699	0	0
Pneumonia	3 - Inpatient admission	Combined	4 – Procedures	CPT 0500F	Initial prenatal care visit (report at first prenatal encounter with health care professional providing obstetrical care. Report also date of visit and, in a separate field, the date of the last menstrual period LMP)	37020	2.85	2.85 (2.57 - 3.16)	2e-16	15.699	2.87	2.87 (2.59 - 3.19)	2e-16	15.699	0	0.02
Pulmonary collapse; interstitial and compensatory emphysema	3 - Inpatient admission	Combined	4 – Procedures	CPT 0500F	Initial prenatal care visit (report at first prenatal encounter with health care professional providing obstetrical care. Report also date of visit and, in a separate field, the date of the last menstrual period LMP)	37020	3.65	3.65 (3.19 - 4.17)	2e-16	15.699	3.65	3.65 (3.19 - 4.17)	2e-16	15.699	0	0
Pulmonary congestion and hypostasis	3 - Inpatient admission	Combined	4 – Procedures	CPT 0500F	Initial prenatal care visit (report at first prenatal encounter with health care professional providing obstetrical care. Report also date of visit and, in a separate field, the date of the last menstrual period LMP)	37020	5.85	5.85 (4.95 - 6.91)	2e-16	15.699	5.85	5.85 (4.95 - 6.92)	2e-16	15.699	0	0
Pulmonary embolism and infarction, acute	3 - Inpatient admission	Combined	4 – Procedures	CPT 0500F	Initial prenatal care visit (report at first prenatal encounter with health care professional providing obstetrical care. Report also date of visit and, in a separate field, the date of the last menstrual period LMP)	37020	2.26	2.26 (1.87 - 2.72)	2e-16	15.699	2.27	2.27 (1.88 - 2.74)	2e-16	15.699	0	0.01
Pulmonary fibrosis	3 - Inpatient admission	Combined	4 – Procedures	CPT 0500F	Initial prenatal care visit (report at first prenatal encounter with health care professional providing obstetrical care. Report also date of visit and, in a separate field, the date of the last menstrual period LMP)	37020	3.03	3.03 (2.31 - 3.97)	9.81e-16	15.0083	3.03	3.03 (2.31 - 3.98)	1.44e-15	14.8416	-0.166693	0
Pulmonary hypertension	3 - Inpatient admission	Combined	4 – Procedures	CPT 0500F	Initial prenatal care visit (report at first prenatal encounter with health care professional providing obstetrical care. Report also date of visit and, in a separate field, the date of the last menstrual period LMP)	37020	3.67	3.67 (2.92 - 4.61)	2e-16	15.699	3.69	3.69 (2.93 - 4.65)	2e-16	15.699	0	0.02
Respiratory failure	3 - Inpatient admission	Combined	4 – Procedures	CPT 0500F	Initial prenatal care visit (report at first prenatal encounter with health care professional providing obstetrical care. Report also date of visit and, in a separate field, the date of the last menstrual period LMP)	37020	6.52	6.52 (5.31 - 8.01)	2e-16	15.699	6.64	6.64 (5.40 - 8.17)	2e-16	15.699	0	0.12
Restless legs syndrome	3 - Inpatient admission	Combined	4 – Procedures	CPT 0500F	Initial prenatal care visit (report at first prenatal encounter with health care professional providing obstetrical care. Report also date of visit and, in a separate field, the date of the last menstrual period LMP)	37020	1.38	1.38 (1.07 - 1.77)	0.01198	1.92154	1.4	1.40 (1.09 - 1.80)	0.00838	2.07676	0.155213	0.02
Septal deviations / turbinate hypertrophy	3 - Inpatient admission	Combined	4 – Procedures	CPT 0500F	Initial prenatal care visit (report at first prenatal encounter with health care professional providing obstetrical care. Report also date of visit and, in a separate field, the date of the last menstrual period LMP)	37020	0.64	0.64 (0.52 - 0.80)	9.82e-05	4.00789	0.66	0.66 (0.52 - 0.82)	0.0002	3.69897	-0.308919	0.02
Shortness of breath	3 - Inpatient admission	Combined	4 – Procedures	CPT 0500F	Initial prenatal care visit (report at first prenatal encounter with health care professional providing obstetrical care. Report also date of visit and, in a separate field, the date of the last menstrual period LMP)	37020	2.48	2.48 (2.27 - 2.71)	2e-16	15.699	2.5	2.50 (2.29 - 2.73)	2e-16	15.699	0	0.02
Sleep apnea	3 - Inpatient admission	Combined	4 – Procedures	CPT 0500F	Initial prenatal care visit (report at first prenatal encounter with health care professional providing obstetrical care. Report also date of visit and, in a separate field, the date of the last menstrual period LMP)	37020	1.27	1.27 (1.15 - 1.40)	1.88e-06	5.72584	1.29	1.29 (1.17 - 1.43)	3.18e-07	6.49757	0.771731	0.02
Sleep disorders	3 - Inpatient admission	Combined	4 – Procedures	CPT 0500F	Initial prenatal care visit (report at first prenatal encounter with health care professional providing obstetrical care. Report also date of visit and, in a separate field, the date of the last menstrual period LMP)	37020	1.35	1.35 (1.15 - 1.59)	0.000312	3.50585	1.37	1.37 (1.16 - 1.61)	0.000162	3.79048	0.28464	0.02
Solitary pulmonary nodule	3 - Inpatient admission	Combined	4 – Procedures	CPT 0500F	Initial prenatal care visit (report at first prenatal encounter with health care professional providing obstetrical care. Report also date of visit and, in a separate field, the date of the last menstrual period LMP)	37020	1.56	1.56 (1.37 - 1.77)	2.39e-11	10.6216	1.56	1.56 (1.37 - 1.78)	2.11e-11	10.6757	0.0541154	0
Symptoms involving respiratory system and other chest symptoms	3 - Inpatient admission	Combined	4 – Procedures	CPT 0500F	Initial prenatal care visit (report at first prenatal encounter with health care professional providing obstetrical care. Report also date of visit and, in a separate field, the date of the last menstrual period LMP)	37020	1.98	1.98 (1.66 - 2.35)	7.45e-15	14.1278	2.01	2.01 (1.69 - 2.39)	2.59e-15	14.5867	0.458857	0.03
Tuberous Sclerosis Complex	3 - Inpatient admission	Combined	4 – Procedures	CPT 0500F	Initial prenatal care visit (report at first prenatal encounter with health care professional providing obstetrical care. Report also date of visit and, in a separate field, the date of the last menstrual period LMP)	37020	2.51	2.51 (1.66 - 3.80)	1.4e-05	4.85387	2.18	2.18 (1.44 - 3.30)	0.000233	3.63264	-1.22123	-0.33
Viral infection	3 - Inpatient admission	Combined	4 – Procedures	CPT 0500F	Initial prenatal care visit (report at first prenatal encounter with health care professional providing obstetrical care. Report also date of visit and, in a separate field, the date of the last menstrual period LMP)	37019	1.51	1.51 (1.31 - 1.74)	9.34e-09	8.02965	1.45	1.45 (1.26 - 1.67)	2.14e-07	6.66959	-1.36007	-0.06
Viremia, NOS	3 - Inpatient admission	Combined	4 – Procedures	CPT 0500F	Initial prenatal care visit (report at first prenatal encounter with health care professional providing obstetrical care. Report also date of visit and, in a separate field, the date of the last menstrual period LMP)	37020	1.71	1.71 (1.37 - 2.14)	2.68e-06	5.57187	1.7	1.70 (1.36 - 2.13)	3.19e-06	5.49621	-0.0756559	-0.01
Wheezing	3 - Inpatient admission	Combined	4 – Procedures	CPT 0500F	Initial prenatal care visit (report at first prenatal encounter with health care professional providing obstetrical care. Report also date of visit and, in a separate field, the date of the last menstrual period LMP)	37020	2.09	2.09 (1.83 - 2.38)	2e-16	15.699	2.1	2.10 (1.84 - 2.41)	2e-16	15.699	0	0.01
Acute bronchitis and bronchiolitis	3 - Inpatient admission	Combined	4 – Procedures	EPIC 27000162	Marker Tissue Implantable T1 HC	37020	1.42	1.42 (1.27 - 1.60)	3.06e-09	8.51428	1.42	1.42 (1.27 - 1.60)	2.94e-09	8.53165	0.0173741	0
Acute sinusitis	3 - Inpatient admission	Combined	4 – Procedures	EPIC 27000162	Marker Tissue Implantable T1 HC	37020	0.83	0.83 (0.72 - 0.97)	0.01871	1.72793	0.84	0.84 (0.72 - 0.97)	0.01984	1.70246	-0.0254679	0.01
Allergy	3 - Inpatient admission	Combined	4 – Procedures	EPIC 27000162	Marker Tissue Implantable T1 HC	37020	1.1	1.10 (1.01 - 1.19)	0.02153	1.66696	1.1	1.10 (1.01 - 1.19)	0.02299	1.63846	-0.0284949	0
ARDS	3 - Inpatient admission	Combined	4 – Procedures	EPIC 27000162	Marker Tissue Implantable T1 HC	37020	3.9	3.90 (3.01 - 5.07)	2e-16	15.699	3.89	3.89 (3.00 - 5.06)	2e-16	15.699	0	-0.01
Asphyxia and hypoxemia	3 - Inpatient admission	Combined	4 – Procedures	EPIC 27000162	Marker Tissue Implantable T1 HC	37020	5.35	5.35 (4.41 - 6.49)	2e-16	15.699	5.35	5.35 (4.41 - 6.50)	2e-16	15.699	0	0
Asthma	3 - Inpatient admission	Combined	4 – Procedures	EPIC 27000162	Marker Tissue Implantable T1 HC	37020	1.28	1.28 (1.17 - 1.40)	8.29e-08	7.08145	1.28	1.28 (1.17 - 1.40)	9.24e-08	7.03433	-0.0471174	0
Bacterial infection NOS	3 - Inpatient admission	Combined	4 – Procedures	EPIC 27000162	Marker Tissue Implantable T1 HC	37020	2.3	2.30 (1.98 - 2.68)	2e-16	15.699	2.3	2.30 (1.98 - 2.68)	2e-16	15.699	0	0
Bronchitis	3 - Inpatient admission	Combined	4 – Procedures	EPIC 27000162	Marker Tissue Implantable T1 HC	37020	1.4	1.40 (1.24 - 1.59)	8.34e-08	7.07883	1.4	1.40 (1.24 - 1.59)	9.11e-08	7.04048	-0.0383523	0
Chronic airway obstruction	3 - Inpatient admission	Combined	4 – Procedures	EPIC 27000162	Marker Tissue Implantable T1 HC	37020	3.18	3.18 (2.79 - 3.63)	2e-16	15.699	3.18	3.18 (2.79 - 3.62)	2e-16	15.699	0	0
Chronic bronchitis	3 - Inpatient admission	Combined	4 – Procedures	EPIC 27000162	Marker Tissue Implantable T1 HC	37020	3.53	3.53 (2.93 - 4.25)	2e-16	15.699	3.53	3.53 (2.93 - 4.25)	2e-16	15.699	0	0
Cough	3 - Inpatient admission	Combined	4 – Procedures	EPIC 27000162	Marker Tissue Implantable T1 HC	37020	1.39	1.39 (1.29 - 1.51)	2e-16	15.699	1.39	1.39 (1.28 - 1.50)	2e-16	15.699	0	0
Emphysema	3 - Inpatient admission	Combined	4 – Procedures	EPIC 27000162	Marker Tissue Implantable T1 HC	37020	3.2	3.20 (2.71 - 3.77)	2e-16	15.699	3.2	3.20 (2.72 - 3.77)	2e-16	15.699	0	0
Empyema and pneumothorax	3 - Inpatient admission	Combined	4 – Procedures	EPIC 27000162	Marker Tissue Implantable T1 HC	37020	2.65	2.65 (2.19 - 3.21)	2e-16	15.699	2.65	2.65 (2.19 - 3.21)	2e-16	15.699	0	0
Epistaxis or throat hemorrhage	3 - Inpatient admission	Combined	4 – Procedures	EPIC 27000162	Marker Tissue Implantable T1 HC	37020	1.35	1.35 (1.15 - 1.59)	0.000269	3.57025	1.35	1.35 (1.15 - 1.59)	0.000263	3.58004	0.00979653	0
Influenza	3 - Inpatient admission	Combined	4 – Procedures	EPIC 27000162	Marker Tissue Implantable T1 HC	37020	1.68	1.68 (1.49 - 1.89)	2e-16	15.699	1.68	1.68 (1.49 - 1.89)	2e-16	15.699	0	0
Lung cancer	3 - Inpatient admission	Combined	4 – Procedures	EPIC 27000162	Marker Tissue Implantable T1 HC	37020	2.87	2.87 (2.25 - 3.66)	2e-16	15.699	2.88	2.88 (2.26 - 3.67)	2e-16	15.699	0	0.01
Lymphangioleiomyomatosis	3 - Inpatient admission	Combined	4 – Procedures	EPIC 27000162	Marker Tissue Implantable T1 HC	37020	3.82	3.82 (2.77 - 5.26)	2.44e-16	15.6126	3.85	3.85 (2.80 - 5.31)	2e-16	15.699	0.0863598	0.03
Other diseases of lung	3 - Inpatient admission	Combined	4 – Procedures	EPIC 27000162	Marker Tissue Implantable T1 HC	37020	2.33	2.33 (2.04 - 2.65)	2e-16	15.699	2.33	2.33 (2.05 - 2.66)	2e-16	15.699	0	0
Other dyspnea	3 - Inpatient admission	Combined	4 – Procedures	EPIC 27000162	Marker Tissue Implantable T1 HC	37020	2.33	2.33 (2.12 - 2.57)	2e-16	15.699	2.34	2.34 (2.12 - 2.57)	2e-16	15.699	0	0.01
Other upper respiratory disease	3 - Inpatient admission	Combined	4 – Procedures	EPIC 27000162	Marker Tissue Implantable T1 HC	37020	1.23	1.23 (1.10 - 1.37)	0.00022	3.65758	1.23	1.23 (1.10 - 1.37)	0.000233	3.63264	-0.0249332	0
Painful respiration	3 - Inpatient admission	Combined	4 – Procedures	EPIC 27000162	Marker Tissue Implantable T1 HC	37020	1.58	1.58 (1.40 - 1.79)	1.55e-13	12.8097	1.58	1.58 (1.40 - 1.79)	1.32e-13	12.8794	0.0697578	0
Pleurisy; pleural effusion	3 - Inpatient admission	Combined	4 – Procedures	EPIC 27000162	Marker Tissue Implantable T1 HC	37020	3.43	3.43 (2.97 - 3.96)	2e-16	15.699	3.42	3.42 (2.96 - 3.95)	2e-16	15.699	0	-0.01
Pneumonia	3 - Inpatient admission	Combined	4 – Procedures	EPIC 27000162	Marker Tissue Implantable T1 HC	37020	2.85	2.85 (2.57 - 3.16)	2e-16	15.699	2.85	2.85 (2.57 - 3.16)	2e-16	15.699	0	0
Pulmonary collapse; interstitial and compensatory emphysema	3 - Inpatient admission	Combined	4 – Procedures	EPIC 27000162	Marker Tissue Implantable T1 HC	37020	3.65	3.65 (3.19 - 4.17)	2e-16	15.699	3.65	3.65 (3.19 - 4.17)	2e-16	15.699	0	0
Pulmonary congestion and hypostasis	3 - Inpatient admission	Combined	4 – Procedures	EPIC 27000162	Marker Tissue Implantable T1 HC	37020	5.85	5.85 (4.95 - 6.91)	2e-16	15.699	5.85	5.85 (4.95 - 6.91)	2e-16	15.699	0	0
Pulmonary embolism and infarction, acute	3 - Inpatient admission	Combined	4 – Procedures	EPIC 27000162	Marker Tissue Implantable T1 HC	37020	2.26	2.26 (1.87 - 2.72)	2e-16	15.699	2.26	2.26 (1.87 - 2.72)	2e-16	15.699	0	0
Pulmonary fibrosis	3 - Inpatient admission	Combined	4 – Procedures	EPIC 27000162	Marker Tissue Implantable T1 HC	37020	3.03	3.03 (2.31 - 3.97)	9.81e-16	15.0083	3.04	3.04 (2.32 - 3.98)	8.33e-16	15.0794	0.071024	0.01
Pulmonary hypertension	3 - Inpatient admission	Combined	4 – Procedures	EPIC 27000162	Marker Tissue Implantable T1 HC	37020	3.67	3.67 (2.92 - 4.61)	2e-16	15.699	3.67	3.67 (2.92 - 4.62)	2e-16	15.699	0	0
Respiratory failure	3 - Inpatient admission	Combined	4 – Procedures	EPIC 27000162	Marker Tissue Implantable T1 HC	37020	6.52	6.52 (5.31 - 8.01)	2e-16	15.699	6.52	6.52 (5.31 - 8.01)	2e-16	15.699	0	0
Restless legs syndrome	3 - Inpatient admission	Combined	4 – Procedures	EPIC 27000162	Marker Tissue Implantable T1 HC	37020	1.38	1.38 (1.07 - 1.77)	0.01198	1.92154	1.37	1.37 (1.07 - 1.76)	0.01288	1.89008	-0.031459	-0.01
Septal deviations / turbinate hypertrophy	3 - Inpatient admission	Combined	4 – Procedures	EPIC 27000162	Marker Tissue Implantable T1 HC	37020	0.64	0.64 (0.52 - 0.80)	9.82e-05	4.00789	0.64	0.64 (0.52 - 0.80)	9.77e-05	4.01011	0.00221692	0
Shortness of breath	3 - Inpatient admission	Combined	4 – Procedures	EPIC 27000162	Marker Tissue Implantable T1 HC	37020	2.48	2.48 (2.27 - 2.71)	2e-16	15.699	2.48	2.48 (2.27 - 2.71)	2e-16	15.699	0	0
Sleep apnea	3 - Inpatient admission	Combined	4 – Procedures	EPIC 27000162	Marker Tissue Implantable T1 HC	37020	1.27	1.27 (1.15 - 1.40)	1.88e-06	5.72584	1.27	1.27 (1.15 - 1.40)	1.75e-06	5.75696	0.0311198	0
Sleep disorders	3 - Inpatient admission	Combined	4 – Procedures	EPIC 27000162	Marker Tissue Implantable T1 HC	37020	1.35	1.35 (1.15 - 1.59)	0.000312	3.50585	1.35	1.35 (1.14 - 1.59)	0.000333	3.47756	-0.0282896	0
Solitary pulmonary nodule	3 - Inpatient admission	Combined	4 – Procedures	EPIC 27000162	Marker Tissue Implantable T1 HC	37020	1.56	1.56 (1.37 - 1.77)	2.39e-11	10.6216	1.56	1.56 (1.37 - 1.77)	2.14e-11	10.6696	0.0479841	0
Symptoms involving respiratory system and other chest symptoms	3 - Inpatient admission	Combined	4 – Procedures	EPIC 27000162	Marker Tissue Implantable T1 HC	37020	1.98	1.98 (1.66 - 2.35)	7.45e-15	14.1278	1.97	1.97 (1.66 - 2.34)	9.07e-15	14.0424	-0.085451	-0.01
Tuberous Sclerosis Complex	3 - Inpatient admission	Combined	4 – Procedures	EPIC 27000162	Marker Tissue Implantable T1 HC	37020	2.51	2.51 (1.66 - 3.80)	1.4e-05	4.85387	2.52	2.52 (1.66 - 3.81)	1.31e-05	4.88273	0.0288567	0.01
Viral infection	3 - Inpatient admission	Combined	4 – Procedures	EPIC 27000162	Marker Tissue Implantable T1 HC	37019	1.51	1.51 (1.31 - 1.74)	9.34e-09	8.02965	1.51	1.51 (1.31 - 1.73)	9.66e-09	8.01502	-0.0146303	0
Viremia, NOS	3 - Inpatient admission	Combined	4 – Procedures	EPIC 27000162	Marker Tissue Implantable T1 HC	37020	1.71	1.71 (1.37 - 2.14)	2.68e-06	5.57187	1.71	1.71 (1.37 - 2.14)	2.62e-06	5.5817	0.0098335	0
Wheezing	3 - Inpatient admission	Combined	4 – Procedures	EPIC 27000162	Marker Tissue Implantable T1 HC	37020	2.09	2.09 (1.83 - 2.38)	2e-16	15.699	2.09	2.09 (1.83 - 2.38)	2e-16	15.699	0	0
Acute bronchitis and bronchiolitis	3 - Inpatient admission	Combined	4 – Procedures	CPT 99205	Office or other outpatient visit for the evaluation and management of a new patient, which requires these three key components: a comprehensive history; a comprehensive examination; and medical decision making of high complexity. Counseling and/or coordination of care with other providers or agencies are provided consistent with the nature of the problem(s) and the patient's and/or family's needs. Usually, the presenting problem(s) are of moderate to high severity. Physicians typically spend 60 minutes face-to-face with the patient and/or family.	37020	1.42	1.42 (1.27 - 1.60)	3.06e-09	8.51428	1.32	1.32 (1.17 - 1.49)	4.4e-06	5.35655	-3.15773	-0.1
Acute sinusitis	3 - Inpatient admission	Combined	4 – Procedures	CPT 99205	Office or other outpatient visit for the evaluation and management of a new patient, which requires these three key components: a comprehensive history; a comprehensive examination; and medical decision making of high complexity. Counseling and/or coordination of care with other providers or agencies are provided consistent with the nature of the problem(s) and the patient's and/or family's needs. Usually, the presenting problem(s) are of moderate to high severity. Physicians typically spend 60 minutes face-to-face with the patient and/or family.	37020	0.83	0.83 (0.72 - 0.97)	0.01871	1.72793	0.81	0.81 (0.70 - 0.95)	0.007252	2.13954	0.411616	-0.02
Allergy	3 - Inpatient admission	Combined	4 – Procedures	CPT 99205	Office or other outpatient visit for the evaluation and management of a new patient, which requires these three key components: a comprehensive history; a comprehensive examination; and medical decision making of high complexity. Counseling and/or coordination of care with other providers or agencies are provided consistent with the nature of the problem(s) and the patient's and/or family's needs. Usually, the presenting problem(s) are of moderate to high severity. Physicians typically spend 60 minutes face-to-face with the patient and/or family.	37020	1.1	1.10 (1.01 - 1.19)	0.02153	1.66696	1.05	1.05 (0.96 - 1.14)	0.297334	0.526755	-1.1402	-0.05
ARDS	3 - Inpatient admission	Combined	4 – Procedures	CPT 99205	Office or other outpatient visit for the evaluation and management of a new patient, which requires these three key components: a comprehensive history; a comprehensive examination; and medical decision making of high complexity. Counseling and/or coordination of care with other providers or agencies are provided consistent with the nature of the problem(s) and the patient's and/or family's needs. Usually, the presenting problem(s) are of moderate to high severity. Physicians typically spend 60 minutes face-to-face with the patient and/or family.	37020	3.9	3.90 (3.01 - 5.07)	2e-16	15.699	3.3	3.30 (2.53 - 4.30)	2e-16	15.699	0	-0.6
Asphyxia and hypoxemia	3 - Inpatient admission	Combined	4 – Procedures	CPT 99205	Office or other outpatient visit for the evaluation and management of a new patient, which requires these three key components: a comprehensive history; a comprehensive examination; and medical decision making of high complexity. Counseling and/or coordination of care with other providers or agencies are provided consistent with the nature of the problem(s) and the patient's and/or family's needs. Usually, the presenting problem(s) are of moderate to high severity. Physicians typically spend 60 minutes face-to-face with the patient and/or family.	37020	5.35	5.35 (4.41 - 6.49)	2e-16	15.699	4.58	4.58 (3.76 - 5.57)	2e-16	15.699	0	-0.77
Asthma	3 - Inpatient admission	Combined	4 – Procedures	CPT 99205	Office or other outpatient visit for the evaluation and management of a new patient, which requires these three key components: a comprehensive history; a comprehensive examination; and medical decision making of high complexity. Counseling and/or coordination of care with other providers or agencies are provided consistent with the nature of the problem(s) and the patient's and/or family's needs. Usually, the presenting problem(s) are of moderate to high severity. Physicians typically spend 60 minutes face-to-face with the patient and/or family.	37020	1.28	1.28 (1.17 - 1.40)	8.29e-08	7.08145	1.18	1.18 (1.08 - 1.29)	0.000431	3.36552	-3.71592	-0.1
Bacterial infection NOS	3 - Inpatient admission	Combined	4 – Procedures	CPT 99205	Office or other outpatient visit for the evaluation and management of a new patient, which requires these three key components: a comprehensive history; a comprehensive examination; and medical decision making of high complexity. Counseling and/or coordination of care with other providers or agencies are provided consistent with the nature of the problem(s) and the patient's and/or family's needs. Usually, the presenting problem(s) are of moderate to high severity. Physicians typically spend 60 minutes face-to-face with the patient and/or family.	37020	2.3	2.30 (1.98 - 2.68)	2e-16	15.699	2.08	2.08 (1.78 - 2.42)	2e-16	15.699	0	-0.22
Bronchitis	3 - Inpatient admission	Combined	4 – Procedures	CPT 99205	Office or other outpatient visit for the evaluation and management of a new patient, which requires these three key components: a comprehensive history; a comprehensive examination; and medical decision making of high complexity. Counseling and/or coordination of care with other providers or agencies are provided consistent with the nature of the problem(s) and the patient's and/or family's needs. Usually, the presenting problem(s) are of moderate to high severity. Physicians typically spend 60 minutes face-to-face with the patient and/or family.	37020	1.4	1.40 (1.24 - 1.59)	8.34e-08	7.07883	1.32	1.32 (1.16 - 1.49)	1.59e-05	4.7986	-2.28023	-0.08
Chronic airway obstruction	3 - Inpatient admission	Combined	4 – Procedures	CPT 99205	Office or other outpatient visit for the evaluation and management of a new patient, which requires these three key components: a comprehensive history; a comprehensive examination; and medical decision making of high complexity. Counseling and/or coordination of care with other providers or agencies are provided consistent with the nature of the problem(s) and the patient's and/or family's needs. Usually, the presenting problem(s) are of moderate to high severity. Physicians typically spend 60 minutes face-to-face with the patient and/or family.	37020	3.18	3.18 (2.79 - 3.63)	2e-16	15.699	2.91	2.91 (2.55 - 3.33)	2e-16	15.699	0	-0.27
Chronic bronchitis	3 - Inpatient admission	Combined	4 – Procedures	CPT 99205	Office or other outpatient visit for the evaluation and management of a new patient, which requires these three key components: a comprehensive history; a comprehensive examination; and medical decision making of high complexity. Counseling and/or coordination of care with other providers or agencies are provided consistent with the nature of the problem(s) and the patient's and/or family's needs. Usually, the presenting problem(s) are of moderate to high severity. Physicians typically spend 60 minutes face-to-face with the patient and/or family.	37020	3.53	3.53 (2.93 - 4.25)	2e-16	15.699	3.29	3.29 (2.73 - 3.97)	2e-16	15.699	0	-0.24
Cough	3 - Inpatient admission	Combined	4 – Procedures	CPT 99205	Office or other outpatient visit for the evaluation and management of a new patient, which requires these three key components: a comprehensive history; a comprehensive examination; and medical decision making of high complexity. Counseling and/or coordination of care with other providers or agencies are provided consistent with the nature of the problem(s) and the patient's and/or family's needs. Usually, the presenting problem(s) are of moderate to high severity. Physicians typically spend 60 minutes face-to-face with the patient and/or family.	37020	1.39	1.39 (1.29 - 1.51)	2e-16	15.699	1.32	1.32 (1.22 - 1.43)	1.2e-11	10.9208	-4.77815	-0.07
Emphysema	3 - Inpatient admission	Combined	4 – Procedures	CPT 99205	Office or other outpatient visit for the evaluation and management of a new patient, which requires these three key components: a comprehensive history; a comprehensive examination; and medical decision making of high complexity. Counseling and/or coordination of care with other providers or agencies are provided consistent with the nature of the problem(s) and the patient's and/or family's needs. Usually, the presenting problem(s) are of moderate to high severity. Physicians typically spend 60 minutes face-to-face with the patient and/or family.	37020	3.2	3.20 (2.71 - 3.77)	2e-16	15.699	2.92	2.92 (2.47 - 3.45)	2e-16	15.699	0	-0.28
Empyema and pneumothorax	3 - Inpatient admission	Combined	4 – Procedures	CPT 99205	Office or other outpatient visit for the evaluation and management of a new patient, which requires these three key components: a comprehensive history; a comprehensive examination; and medical decision making of high complexity. Counseling and/or coordination of care with other providers or agencies are provided consistent with the nature of the problem(s) and the patient's and/or family's needs. Usually, the presenting problem(s) are of moderate to high severity. Physicians typically spend 60 minutes face-to-face with the patient and/or family.	37020	2.65	2.65 (2.19 - 3.21)	2e-16	15.699	2.09	2.09 (1.72 - 2.54)	1.7e-13	12.7696	-2.92942	-0.56
Epistaxis or throat hemorrhage	3 - Inpatient admission	Combined	4 – Procedures	CPT 99205	Office or other outpatient visit for the evaluation and management of a new patient, which requires these three key components: a comprehensive history; a comprehensive examination; and medical decision making of high complexity. Counseling and/or coordination of care with other providers or agencies are provided consistent with the nature of the problem(s) and the patient's and/or family's needs. Usually, the presenting problem(s) are of moderate to high severity. Physicians typically spend 60 minutes face-to-face with the patient and/or family.	37020	1.35	1.35 (1.15 - 1.59)	0.000269	3.57025	1.24	1.24 (1.05 - 1.46)	0.011298	1.947	-1.62325	-0.11
Influenza	3 - Inpatient admission	Combined	4 – Procedures	CPT 99205	Office or other outpatient visit for the evaluation and management of a new patient, which requires these three key components: a comprehensive history; a comprehensive examination; and medical decision making of high complexity. Counseling and/or coordination of care with other providers or agencies are provided consistent with the nature of the problem(s) and the patient's and/or family's needs. Usually, the presenting problem(s) are of moderate to high severity. Physicians typically spend 60 minutes face-to-face with the patient and/or family.	37020	1.68	1.68 (1.49 - 1.89)	2e-16	15.699	1.54	1.54 (1.36 - 1.73)	2.7e-12	11.5686	-4.13033	-0.14
Lung cancer	3 - Inpatient admission	Combined	4 – Procedures	CPT 99205	Office or other outpatient visit for the evaluation and management of a new patient, which requires these three key components: a comprehensive history; a comprehensive examination; and medical decision making of high complexity. Counseling and/or coordination of care with other providers or agencies are provided consistent with the nature of the problem(s) and the patient's and/or family's needs. Usually, the presenting problem(s) are of moderate to high severity. Physicians typically spend 60 minutes face-to-face with the patient and/or family.	37020	2.87	2.87 (2.25 - 3.66)	2e-16	15.699	2.19	2.19 (1.71 - 2.80)	5.03e-10	9.29843	-6.40054	-0.68
Lymphangioleiomyomatosis	3 - Inpatient admission	Combined	4 – Procedures	CPT 99205	Office or other outpatient visit for the evaluation and management of a new patient, which requires these three key components: a comprehensive history; a comprehensive examination; and medical decision making of high complexity. Counseling and/or coordination of care with other providers or agencies are provided consistent with the nature of the problem(s) and the patient's and/or family's needs. Usually, the presenting problem(s) are of moderate to high severity. Physicians typically spend 60 minutes face-to-face with the patient and/or family.	37020	3.82	3.82 (2.77 - 5.26)	2.44e-16	15.6126	3.01	3.01 (2.18 - 4.15)	2.28e-11	10.6421	-4.97055	-0.81
Other diseases of lung	3 - Inpatient admission	Combined	4 – Procedures	CPT 99205	Office or other outpatient visit for the evaluation and management of a new patient, which requires these three key components: a comprehensive history; a comprehensive examination; and medical decision making of high complexity. Counseling and/or coordination of care with other providers or agencies are provided consistent with the nature of the problem(s) and the patient's and/or family's needs. Usually, the presenting problem(s) are of moderate to high severity. Physicians typically spend 60 minutes face-to-face with the patient and/or family.	37020	2.33	2.33 (2.04 - 2.65)	2e-16	15.699	1.95	1.95 (1.70 - 2.22)	2e-16	15.699	0	-0.38
Other dyspnea	3 - Inpatient admission	Combined	4 – Procedures	CPT 99205	Office or other outpatient visit for the evaluation and management of a new patient, which requires these three key components: a comprehensive history; a comprehensive examination; and medical decision making of high complexity. Counseling and/or coordination of care with other providers or agencies are provided consistent with the nature of the problem(s) and the patient's and/or family's needs. Usually, the presenting problem(s) are of moderate to high severity. Physicians typically spend 60 minutes face-to-face with the patient and/or family.	37020	2.33	2.33 (2.12 - 2.57)	2e-16	15.699	1.99	1.99 (1.80 - 2.20)	2e-16	15.699	0	-0.34
Other upper respiratory disease	3 - Inpatient admission	Combined	4 – Procedures	CPT 99205	Office or other outpatient visit for the evaluation and management of a new patient, which requires these three key components: a comprehensive history; a comprehensive examination; and medical decision making of high complexity. Counseling and/or coordination of care with other providers or agencies are provided consistent with the nature of the problem(s) and the patient's and/or family's needs. Usually, the presenting problem(s) are of moderate to high severity. Physicians typically spend 60 minutes face-to-face with the patient and/or family.	37020	1.23	1.23 (1.10 - 1.37)	0.00022	3.65758	1.12	1.12 (1.01 - 1.26)	0.039916	1.39885	-2.25872	-0.11
Painful respiration	3 - Inpatient admission	Combined	4 – Procedures	CPT 99205	Office or other outpatient visit for the evaluation and management of a new patient, which requires these three key components: a comprehensive history; a comprehensive examination; and medical decision making of high complexity. Counseling and/or coordination of care with other providers or agencies are provided consistent with the nature of the problem(s) and the patient's and/or family's needs. Usually, the presenting problem(s) are of moderate to high severity. Physicians typically spend 60 minutes face-to-face with the patient and/or family.	37020	1.58	1.58 (1.40 - 1.79)	1.55e-13	12.8097	1.4	1.40 (1.24 - 1.59)	7.49e-08	7.12552	-5.68415	-0.18
Pleurisy; pleural effusion	3 - Inpatient admission	Combined	4 – Procedures	CPT 99205	Office or other outpatient visit for the evaluation and management of a new patient, which requires these three key components: a comprehensive history; a comprehensive examination; and medical decision making of high complexity. Counseling and/or coordination of care with other providers or agencies are provided consistent with the nature of the problem(s) and the patient's and/or family's needs. Usually, the presenting problem(s) are of moderate to high severity. Physicians typically spend 60 minutes face-to-face with the patient and/or family.	37020	3.43	3.43 (2.97 - 3.96)	2e-16	15.699	2.89	2.89 (2.50 - 3.35)	2e-16	15.699	0	-0.54
Pneumonia	3 - Inpatient admission	Combined	4 – Procedures	CPT 99205	Office or other outpatient visit for the evaluation and management of a new patient, which requires these three key components: a comprehensive history; a comprehensive examination; and medical decision making of high complexity. Counseling and/or coordination of care with other providers or agencies are provided consistent with the nature of the problem(s) and the patient's and/or family's needs. Usually, the presenting problem(s) are of moderate to high severity. Physicians typically spend 60 minutes face-to-face with the patient and/or family.	37020	2.85	2.85 (2.57 - 3.16)	2e-16	15.699	2.53	2.53 (2.28 - 2.81)	2e-16	15.699	0	-0.32
Pulmonary collapse; interstitial and compensatory emphysema	3 - Inpatient admission	Combined	4 – Procedures	CPT 99205	Office or other outpatient visit for the evaluation and management of a new patient, which requires these three key components: a comprehensive history; a comprehensive examination; and medical decision making of high complexity. Counseling and/or coordination of care with other providers or agencies are provided consistent with the nature of the problem(s) and the patient's and/or family's needs. Usually, the presenting problem(s) are of moderate to high severity. Physicians typically spend 60 minutes face-to-face with the patient and/or family.	37020	3.65	3.65 (3.19 - 4.17)	2e-16	15.699	3.04	3.04 (2.65 - 3.48)	2e-16	15.699	0	-0.61
Pulmonary congestion and hypostasis	3 - Inpatient admission	Combined	4 – Procedures	CPT 99205	Office or other outpatient visit for the evaluation and management of a new patient, which requires these three key components: a comprehensive history; a comprehensive examination; and medical decision making of high complexity. Counseling and/or coordination of care with other providers or agencies are provided consistent with the nature of the problem(s) and the patient's and/or family's needs. Usually, the presenting problem(s) are of moderate to high severity. Physicians typically spend 60 minutes face-to-face with the patient and/or family.	37020	5.85	5.85 (4.95 - 6.91)	2e-16	15.699	4.89	4.89 (4.13 - 5.79)	2e-16	15.699	0	-0.96
Pulmonary embolism and infarction, acute	3 - Inpatient admission	Combined	4 – Procedures	CPT 99205	Office or other outpatient visit for the evaluation and management of a new patient, which requires these three key components: a comprehensive history; a comprehensive examination; and medical decision making of high complexity. Counseling and/or coordination of care with other providers or agencies are provided consistent with the nature of the problem(s) and the patient's and/or family's needs. Usually, the presenting problem(s) are of moderate to high severity. Physicians typically spend 60 minutes face-to-face with the patient and/or family.	37020	2.26	2.26 (1.87 - 2.72)	2e-16	15.699	1.93	1.93 (1.60 - 2.33)	1.17e-11	10.9318	-4.76716	-0.33
Pulmonary fibrosis	3 - Inpatient admission	Combined	4 – Procedures	CPT 99205	Office or other outpatient visit for the evaluation and management of a new patient, which requires these three key components: a comprehensive history; a comprehensive examination; and medical decision making of high complexity. Counseling and/or coordination of care with other providers or agencies are provided consistent with the nature of the problem(s) and the patient's and/or family's needs. Usually, the presenting problem(s) are of moderate to high severity. Physicians typically spend 60 minutes face-to-face with the patient and/or family.	37020	3.03	3.03 (2.31 - 3.97)	9.81e-16	15.0083	2.41	2.41 (1.84 - 3.15)	2.08e-10	9.68194	-5.32639	-0.62
Pulmonary hypertension	3 - Inpatient admission	Combined	4 – Procedures	CPT 99205	Office or other outpatient visit for the evaluation and management of a new patient, which requires these three key components: a comprehensive history; a comprehensive examination; and medical decision making of high complexity. Counseling and/or coordination of care with other providers or agencies are provided consistent with the nature of the problem(s) and the patient's and/or family's needs. Usually, the presenting problem(s) are of moderate to high severity. Physicians typically spend 60 minutes face-to-face with the patient and/or family.	37020	3.67	3.67 (2.92 - 4.61)	2e-16	15.699	3.04	3.04 (2.42 - 3.83)	2e-16	15.699	0	-0.63
Respiratory failure	3 - Inpatient admission	Combined	4 – Procedures	CPT 99205	Office or other outpatient visit for the evaluation and management of a new patient, which requires these three key components: a comprehensive history; a comprehensive examination; and medical decision making of high complexity. Counseling and/or coordination of care with other providers or agencies are provided consistent with the nature of the problem(s) and the patient's and/or family's needs. Usually, the presenting problem(s) are of moderate to high severity. Physicians typically spend 60 minutes face-to-face with the patient and/or family.	37020	6.52	6.52 (5.31 - 8.01)	2e-16	15.699	5.78	5.78 (4.70 - 7.10)	2e-16	15.699	0	-0.74
Restless legs syndrome	3 - Inpatient admission	Combined	4 – Procedures	CPT 99205	Office or other outpatient visit for the evaluation and management of a new patient, which requires these three key components: a comprehensive history; a comprehensive examination; and medical decision making of high complexity. Counseling and/or coordination of care with other providers or agencies are provided consistent with the nature of the problem(s) and the patient's and/or family's needs. Usually, the presenting problem(s) are of moderate to high severity. Physicians typically spend 60 minutes face-to-face with the patient and/or family.	37020	1.38	1.38 (1.07 - 1.77)	0.01198	1.92154	1.2	1.20 (0.93 - 1.55)	0.156577	0.805272	-1.11627	-0.18
Septal deviations / turbinate hypertrophy	3 - Inpatient admission	Combined	4 – Procedures	CPT 99205	Office or other outpatient visit for the evaluation and management of a new patient, which requires these three key components: a comprehensive history; a comprehensive examination; and medical decision making of high complexity. Counseling and/or coordination of care with other providers or agencies are provided consistent with the nature of the problem(s) and the patient's and/or family's needs. Usually, the presenting problem(s) are of moderate to high severity. Physicians typically spend 60 minutes face-to-face with the patient and/or family.	37020	0.64	0.64 (0.52 - 0.80)	9.82e-05	4.00789	0.55	0.55 (0.44 - 0.69)	3.01e-07	6.52143	2.51354	-0.09
Shortness of breath	3 - Inpatient admission	Combined	4 – Procedures	CPT 99205	Office or other outpatient visit for the evaluation and management of a new patient, which requires these three key components: a comprehensive history; a comprehensive examination; and medical decision making of high complexity. Counseling and/or coordination of care with other providers or agencies are provided consistent with the nature of the problem(s) and the patient's and/or family's needs. Usually, the presenting problem(s) are of moderate to high severity. Physicians typically spend 60 minutes face-to-face with the patient and/or family.	37020	2.48	2.48 (2.27 - 2.71)	2e-16	15.699	2.16	2.16 (1.98 - 2.37)	2e-16	15.699	0	-0.32
Sleep apnea	3 - Inpatient admission	Combined	4 – Procedures	CPT 99205	Office or other outpatient visit for the evaluation and management of a new patient, which requires these three key components: a comprehensive history; a comprehensive examination; and medical decision making of high complexity. Counseling and/or coordination of care with other providers or agencies are provided consistent with the nature of the problem(s) and the patient's and/or family's needs. Usually, the presenting problem(s) are of moderate to high severity. Physicians typically spend 60 minutes face-to-face with the patient and/or family.	37020	1.27	1.27 (1.15 - 1.40)	1.88e-06	5.72584	1.11	1.11 (1.01 - 1.23)	0.03524	1.45296	-4.27288	-0.16
Sleep disorders	3 - Inpatient admission	Combined	4 – Procedures	CPT 99205	Office or other outpatient visit for the evaluation and management of a new patient, which requires these three key components: a comprehensive history; a comprehensive examination; and medical decision making of high complexity. Counseling and/or coordination of care with other providers or agencies are provided consistent with the nature of the problem(s) and the patient's and/or family's needs. Usually, the presenting problem(s) are of moderate to high severity. Physicians typically spend 60 minutes face-to-face with the patient and/or family.	37020	1.35	1.35 (1.15 - 1.59)	0.000312	3.50585	1.17	1.17 (0.99 - 1.38)	0.060235	1.22015	-2.28569	-0.18
Solitary pulmonary nodule	3 - Inpatient admission	Combined	4 – Procedures	CPT 99205	Office or other outpatient visit for the evaluation and management of a new patient, which requires these three key components: a comprehensive history; a comprehensive examination; and medical decision making of high complexity. Counseling and/or coordination of care with other providers or agencies are provided consistent with the nature of the problem(s) and the patient's and/or family's needs. Usually, the presenting problem(s) are of moderate to high severity. Physicians typically spend 60 minutes face-to-face with the patient and/or family.	37020	1.56	1.56 (1.37 - 1.77)	2.39e-11	10.6216	1.33	1.33 (1.16 - 1.52)	2.58e-05	4.58838	-6.03322	-0.23
Symptoms involving respiratory system and other chest symptoms	3 - Inpatient admission	Combined	4 – Procedures	CPT 99205	Office or other outpatient visit for the evaluation and management of a new patient, which requires these three key components: a comprehensive history; a comprehensive examination; and medical decision making of high complexity. Counseling and/or coordination of care with other providers or agencies are provided consistent with the nature of the problem(s) and the patient's and/or family's needs. Usually, the presenting problem(s) are of moderate to high severity. Physicians typically spend 60 minutes face-to-face with the patient and/or family.	37020	1.98	1.98 (1.66 - 2.35)	7.45e-15	14.1278	1.65	1.65 (1.38 - 1.97)	2.31e-08	7.63639	-6.49146	-0.33
Tuberous Sclerosis Complex	3 - Inpatient admission	Combined	4 – Procedures	CPT 99205	Office or other outpatient visit for the evaluation and management of a new patient, which requires these three key components: a comprehensive history; a comprehensive examination; and medical decision making of high complexity. Counseling and/or coordination of care with other providers or agencies are provided consistent with the nature of the problem(s) and the patient's and/or family's needs. Usually, the presenting problem(s) are of moderate to high severity. Physicians typically spend 60 minutes face-to-face with the patient and/or family.	37020	2.51	2.51 (1.66 - 3.80)	1.4e-05	4.85387	2.11	2.11 (1.39 - 3.20)	0.000484	3.31515	-1.53872	-0.4
Viral infection	3 - Inpatient admission	Combined	4 – Procedures	CPT 99205	Office or other outpatient visit for the evaluation and management of a new patient, which requires these three key components: a comprehensive history; a comprehensive examination; and medical decision making of high complexity. Counseling and/or coordination of care with other providers or agencies are provided consistent with the nature of the problem(s) and the patient's and/or family's needs. Usually, the presenting problem(s) are of moderate to high severity. Physicians typically spend 60 minutes face-to-face with the patient and/or family.	37019	1.51	1.51 (1.31 - 1.74)	9.34e-09	8.02965	1.42	1.42 (1.23 - 1.64)	1.38e-06	5.86012	-2.16953	-0.09
Viremia, NOS	3 - Inpatient admission	Combined	4 – Procedures	CPT 99205	Office or other outpatient visit for the evaluation and management of a new patient, which requires these three key components: a comprehensive history; a comprehensive examination; and medical decision making of high complexity. Counseling and/or coordination of care with other providers or agencies are provided consistent with the nature of the problem(s) and the patient's and/or family's needs. Usually, the presenting problem(s) are of moderate to high severity. Physicians typically spend 60 minutes face-to-face with the patient and/or family.	37020	1.71	1.71 (1.37 - 2.14)	2.68e-06	5.57187	1.54	1.54 (1.23 - 1.92)	0.000197	3.70553	-1.86633	-0.17
Wheezing	3 - Inpatient admission	Combined	4 – Procedures	CPT 99205	Office or other outpatient visit for the evaluation and management of a new patient, which requires these three key components: a comprehensive history; a comprehensive examination; and medical decision making of high complexity. Counseling and/or coordination of care with other providers or agencies are provided consistent with the nature of the problem(s) and the patient's and/or family's needs. Usually, the presenting problem(s) are of moderate to high severity. Physicians typically spend 60 minutes face-to-face with the patient and/or family.	37020	2.09	2.09 (1.83 - 2.38)	2e-16	15.699	1.85	1.85 (1.62 - 2.12)	2e-16	15.699	0	-0.24
Acute bronchitis and bronchiolitis	3 - Inpatient admission	Combined	4 – Procedures	CPT 99396	Periodic comprehensive preventive medicine reevaluation and management of an individual including an age and gender appropriate history, examination, counseling/anticipatory guidance/risk factor reduction interventions, and the ordering of appropriate immunization(s), laboratory/diagnostic procedures, established patient; 40-64 years	37020	1.42	1.42 (1.27 - 1.60)	3.06e-09	8.51428	1.56	1.56 (1.38 - 1.76)	2.76e-13	12.5591	4.04481	0.14
Acute sinusitis	3 - Inpatient admission	Combined	4 – Procedures	CPT 99396	Periodic comprehensive preventive medicine reevaluation and management of an individual including an age and gender appropriate history, examination, counseling/anticipatory guidance/risk factor reduction interventions, and the ordering of appropriate immunization(s), laboratory/diagnostic procedures, established patient; 40-64 years	37020	0.83	0.83 (0.72 - 0.97)	0.01871	1.72793	0.93	0.93 (0.80 - 1.09)	0.367	0.435334	-1.29259	0.1
Allergy	3 - Inpatient admission	Combined	4 – Procedures	CPT 99396	Periodic comprehensive preventive medicine reevaluation and management of an individual including an age and gender appropriate history, examination, counseling/anticipatory guidance/risk factor reduction interventions, and the ordering of appropriate immunization(s), laboratory/diagnostic procedures, established patient; 40-64 years	37020	1.1	1.10 (1.01 - 1.19)	0.02153	1.66696	1.1	1.10 (1.01 - 1.19)	0.0261	1.58336	-0.0835965	0
ARDS	3 - Inpatient admission	Combined	4 – Procedures	CPT 99396	Periodic comprehensive preventive medicine reevaluation and management of an individual including an age and gender appropriate history, examination, counseling/anticipatory guidance/risk factor reduction interventions, and the ordering of appropriate immunization(s), laboratory/diagnostic procedures, established patient; 40-64 years	37020	3.9	3.90 (3.01 - 5.07)	2e-16	15.699	3.77	3.77 (2.90 - 4.90)	2e-16	15.699	0	-0.13
Asphyxia and hypoxemia	3 - Inpatient admission	Combined	4 – Procedures	CPT 99396	Periodic comprehensive preventive medicine reevaluation and management of an individual including an age and gender appropriate history, examination, counseling/anticipatory guidance/risk factor reduction interventions, and the ordering of appropriate immunization(s), laboratory/diagnostic procedures, established patient; 40-64 years	37020	5.35	5.35 (4.41 - 6.49)	2e-16	15.699	4.99	4.99 (4.11 - 6.07)	2e-16	15.699	0	-0.36
Asthma	3 - Inpatient admission	Combined	4 – Procedures	CPT 99396	Periodic comprehensive preventive medicine reevaluation and management of an individual including an age and gender appropriate history, examination, counseling/anticipatory guidance/risk factor reduction interventions, and the ordering of appropriate immunization(s), laboratory/diagnostic procedures, established patient; 40-64 years	37020	1.28	1.28 (1.17 - 1.40)	8.29e-08	7.08145	1.29	1.29 (1.18 - 1.41)	5.42e-08	7.266	0.184555	0.01
Bacterial infection NOS	3 - Inpatient admission	Combined	4 – Procedures	CPT 99396	Periodic comprehensive preventive medicine reevaluation and management of an individual including an age and gender appropriate history, examination, counseling/anticipatory guidance/risk factor reduction interventions, and the ordering of appropriate immunization(s), laboratory/diagnostic procedures, established patient; 40-64 years	37020	2.3	2.30 (1.98 - 2.68)	2e-16	15.699	2.18	2.18 (1.88 - 2.54)	2e-16	15.699	0	-0.12
Bronchitis	3 - Inpatient admission	Combined	4 – Procedures	CPT 99396	Periodic comprehensive preventive medicine reevaluation and management of an individual including an age and gender appropriate history, examination, counseling/anticipatory guidance/risk factor reduction interventions, and the ordering of appropriate immunization(s), laboratory/diagnostic procedures, established patient; 40-64 years	37020	1.4	1.40 (1.24 - 1.59)	8.34e-08	7.07883	1.49	1.49 (1.32 - 1.69)	4.67e-10	9.33068	2.25185	0.09
Chronic airway obstruction	3 - Inpatient admission	Combined	4 – Procedures	CPT 99396	Periodic comprehensive preventive medicine reevaluation and management of an individual including an age and gender appropriate history, examination, counseling/anticipatory guidance/risk factor reduction interventions, and the ordering of appropriate immunization(s), laboratory/diagnostic procedures, established patient; 40-64 years	37020	3.18	3.18 (2.79 - 3.63)	2e-16	15.699	2.96	2.96 (2.59 - 3.38)	2e-16	15.699	0	-0.22
Chronic bronchitis	3 - Inpatient admission	Combined	4 – Procedures	CPT 99396	Periodic comprehensive preventive medicine reevaluation and management of an individual including an age and gender appropriate history, examination, counseling/anticipatory guidance/risk factor reduction interventions, and the ordering of appropriate immunization(s), laboratory/diagnostic procedures, established patient; 40-64 years	37020	3.53	3.53 (2.93 - 4.25)	2e-16	15.699	3.25	3.25 (2.70 - 3.92)	2e-16	15.699	0	-0.28
Cough	3 - Inpatient admission	Combined	4 – Procedures	CPT 99396	Periodic comprehensive preventive medicine reevaluation and management of an individual including an age and gender appropriate history, examination, counseling/anticipatory guidance/risk factor reduction interventions, and the ordering of appropriate immunization(s), laboratory/diagnostic procedures, established patient; 40-64 years	37020	1.39	1.39 (1.29 - 1.51)	2e-16	15.699	1.39	1.39 (1.29 - 1.51)	2.83e-16	15.5482	-0.150756	0
Emphysema	3 - Inpatient admission	Combined	4 – Procedures	CPT 99396	Periodic comprehensive preventive medicine reevaluation and management of an individual including an age and gender appropriate history, examination, counseling/anticipatory guidance/risk factor reduction interventions, and the ordering of appropriate immunization(s), laboratory/diagnostic procedures, established patient; 40-64 years	37020	3.2	3.20 (2.71 - 3.77)	2e-16	15.699	3.04	3.04 (2.58 - 3.59)	2e-16	15.699	0	-0.16
Empyema and pneumothorax	3 - Inpatient admission	Combined	4 – Procedures	CPT 99396	Periodic comprehensive preventive medicine reevaluation and management of an individual including an age and gender appropriate history, examination, counseling/anticipatory guidance/risk factor reduction interventions, and the ordering of appropriate immunization(s), laboratory/diagnostic procedures, established patient; 40-64 years	37020	2.65	2.65 (2.19 - 3.21)	2e-16	15.699	2.6	2.60 (2.14 - 3.15)	2e-16	15.699	0	-0.05
Epistaxis or throat hemorrhage	3 - Inpatient admission	Combined	4 – Procedures	CPT 99396	Periodic comprehensive preventive medicine reevaluation and management of an individual including an age and gender appropriate history, examination, counseling/anticipatory guidance/risk factor reduction interventions, and the ordering of appropriate immunization(s), laboratory/diagnostic procedures, established patient; 40-64 years	37020	1.35	1.35 (1.15 - 1.59)	0.000269	3.57025	1.32	1.32 (1.12 - 1.56)	0.000995	3.00218	-0.568071	-0.03
Influenza	3 - Inpatient admission	Combined	4 – Procedures	CPT 99396	Periodic comprehensive preventive medicine reevaluation and management of an individual including an age and gender appropriate history, examination, counseling/anticipatory guidance/risk factor reduction interventions, and the ordering of appropriate immunization(s), laboratory/diagnostic procedures, established patient; 40-64 years	37020	1.68	1.68 (1.49 - 1.89)	2e-16	15.699	1.74	1.74 (1.54 - 1.96)	2e-16	15.699	0	0.06
Lung cancer	3 - Inpatient admission	Combined	4 – Procedures	CPT 99396	Periodic comprehensive preventive medicine reevaluation and management of an individual including an age and gender appropriate history, examination, counseling/anticipatory guidance/risk factor reduction interventions, and the ordering of appropriate immunization(s), laboratory/diagnostic procedures, established patient; 40-64 years	37020	2.87	2.87 (2.25 - 3.66)	2e-16	15.699	2.78	2.78 (2.17 - 3.55)	3.48e-16	15.4584	-0.240549	-0.09
Lymphangioleiomyomatosis	3 - Inpatient admission	Combined	4 – Procedures	CPT 99396	Periodic comprehensive preventive medicine reevaluation and management of an individual including an age and gender appropriate history, examination, counseling/anticipatory guidance/risk factor reduction interventions, and the ordering of appropriate immunization(s), laboratory/diagnostic procedures, established patient; 40-64 years	37020	3.82	3.82 (2.77 - 5.26)	2.44e-16	15.6126	3.74	3.74 (2.70 - 5.17)	1.83e-15	14.7375	-0.875061	-0.08
Other diseases of lung	3 - Inpatient admission	Combined	4 – Procedures	CPT 99396	Periodic comprehensive preventive medicine reevaluation and management of an individual including an age and gender appropriate history, examination, counseling/anticipatory guidance/risk factor reduction interventions, and the ordering of appropriate immunization(s), laboratory/diagnostic procedures, established patient; 40-64 years	37020	2.33	2.33 (2.04 - 2.65)	2e-16	15.699	2.38	2.38 (2.09 - 2.72)	2e-16	15.699	0	0.05
Other dyspnea	3 - Inpatient admission	Combined	4 – Procedures	CPT 99396	Periodic comprehensive preventive medicine reevaluation and management of an individual including an age and gender appropriate history, examination, counseling/anticipatory guidance/risk factor reduction interventions, and the ordering of appropriate immunization(s), laboratory/diagnostic procedures, established patient; 40-64 years	37020	2.33	2.33 (2.12 - 2.57)	2e-16	15.699	2.26	2.26 (2.05 - 2.49)	2e-16	15.699	0	-0.07
Other upper respiratory disease	3 - Inpatient admission	Combined	4 – Procedures	CPT 99396	Periodic comprehensive preventive medicine reevaluation and management of an individual including an age and gender appropriate history, examination, counseling/anticipatory guidance/risk factor reduction interventions, and the ordering of appropriate immunization(s), laboratory/diagnostic procedures, established patient; 40-64 years	37020	1.23	1.23 (1.10 - 1.37)	0.00022	3.65758	1.26	1.26 (1.13 - 1.41)	3.96e-05	4.4023	0.744727	0.03
Painful respiration	3 - Inpatient admission	Combined	4 – Procedures	CPT 99396	Periodic comprehensive preventive medicine reevaluation and management of an individual including an age and gender appropriate history, examination, counseling/anticipatory guidance/risk factor reduction interventions, and the ordering of appropriate immunization(s), laboratory/diagnostic procedures, established patient; 40-64 years	37020	1.58	1.58 (1.40 - 1.79)	1.55e-13	12.8097	1.61	1.61 (1.42 - 1.82)	3.4e-14	13.4685	0.658853	0.03
Pleurisy; pleural effusion	3 - Inpatient admission	Combined	4 – Procedures	CPT 99396	Periodic comprehensive preventive medicine reevaluation and management of an individual including an age and gender appropriate history, examination, counseling/anticipatory guidance/risk factor reduction interventions, and the ordering of appropriate immunization(s), laboratory/diagnostic procedures, established patient; 40-64 years	37020	3.43	3.43 (2.97 - 3.96)	2e-16	15.699	3.22	3.22 (2.78 - 3.72)	2e-16	15.699	0	-0.21
Pneumonia	3 - Inpatient admission	Combined	4 – Procedures	CPT 99396	Periodic comprehensive preventive medicine reevaluation and management of an individual including an age and gender appropriate history, examination, counseling/anticipatory guidance/risk factor reduction interventions, and the ordering of appropriate immunization(s), laboratory/diagnostic procedures, established patient; 40-64 years	37020	2.85	2.85 (2.57 - 3.16)	2e-16	15.699	2.75	2.75 (2.48 - 3.05)	2e-16	15.699	0	-0.1
Pulmonary collapse; interstitial and compensatory emphysema	3 - Inpatient admission	Combined	4 – Procedures	CPT 99396	Periodic comprehensive preventive medicine reevaluation and management of an individual including an age and gender appropriate history, examination, counseling/anticipatory guidance/risk factor reduction interventions, and the ordering of appropriate immunization(s), laboratory/diagnostic procedures, established patient; 40-64 years	37020	3.65	3.65 (3.19 - 4.17)	2e-16	15.699	3.45	3.45 (3.01 - 3.94)	2e-16	15.699	0	-0.2
Pulmonary congestion and hypostasis	3 - Inpatient admission	Combined	4 – Procedures	CPT 99396	Periodic comprehensive preventive medicine reevaluation and management of an individual including an age and gender appropriate history, examination, counseling/anticipatory guidance/risk factor reduction interventions, and the ordering of appropriate immunization(s), laboratory/diagnostic procedures, established patient; 40-64 years	37020	5.85	5.85 (4.95 - 6.91)	2e-16	15.699	5.3	5.30 (4.48 - 6.27)	2e-16	15.699	0	-0.55
Pulmonary embolism and infarction, acute	3 - Inpatient admission	Combined	4 – Procedures	CPT 99396	Periodic comprehensive preventive medicine reevaluation and management of an individual including an age and gender appropriate history, examination, counseling/anticipatory guidance/risk factor reduction interventions, and the ordering of appropriate immunization(s), laboratory/diagnostic procedures, established patient; 40-64 years	37020	2.26	2.26 (1.87 - 2.72)	2e-16	15.699	2.17	2.17 (1.79 - 2.62)	1.57e-15	14.8041	-0.89487	-0.09
Pulmonary fibrosis	3 - Inpatient admission	Combined	4 – Procedures	CPT 99396	Periodic comprehensive preventive medicine reevaluation and management of an individual including an age and gender appropriate history, examination, counseling/anticipatory guidance/risk factor reduction interventions, and the ordering of appropriate immunization(s), laboratory/diagnostic procedures, established patient; 40-64 years	37020	3.03	3.03 (2.31 - 3.97)	9.81e-16	15.0083	2.98	2.98 (2.27 - 3.92)	5.92e-15	14.2277	-0.780653	-0.05
Pulmonary hypertension	3 - Inpatient admission	Combined	4 – Procedures	CPT 99396	Periodic comprehensive preventive medicine reevaluation and management of an individual including an age and gender appropriate history, examination, counseling/anticipatory guidance/risk factor reduction interventions, and the ordering of appropriate immunization(s), laboratory/diagnostic procedures, established patient; 40-64 years	37020	3.67	3.67 (2.92 - 4.61)	2e-16	15.699	3.38	3.38 (2.68 - 4.26)	2e-16	15.699	0	-0.29
Respiratory failure	3 - Inpatient admission	Combined	4 – Procedures	CPT 99396	Periodic comprehensive preventive medicine reevaluation and management of an individual including an age and gender appropriate history, examination, counseling/anticipatory guidance/risk factor reduction interventions, and the ordering of appropriate immunization(s), laboratory/diagnostic procedures, established patient; 40-64 years	37020	6.52	6.52 (5.31 - 8.01)	2e-16	15.699	6.04	6.04 (4.91 - 7.42)	2e-16	15.699	0	-0.48
Restless legs syndrome	3 - Inpatient admission	Combined	4 – Procedures	CPT 99396	Periodic comprehensive preventive medicine reevaluation and management of an individual including an age and gender appropriate history, examination, counseling/anticipatory guidance/risk factor reduction interventions, and the ordering of appropriate immunization(s), laboratory/diagnostic procedures, established patient; 40-64 years	37020	1.38	1.38 (1.07 - 1.77)	0.01198	1.92154	1.38	1.38 (1.07 - 1.78)	0.012	1.92082	-0.000724428	0
Septal deviations / turbinate hypertrophy	3 - Inpatient admission	Combined	4 – Procedures	CPT 99396	Periodic comprehensive preventive medicine reevaluation and management of an individual including an age and gender appropriate history, examination, counseling/anticipatory guidance/risk factor reduction interventions, and the ordering of appropriate immunization(s), laboratory/diagnostic procedures, established patient; 40-64 years	37020	0.64	0.64 (0.52 - 0.80)	9.82e-05	4.00789	0.67	0.67 (0.53 - 0.83)	0.000387	3.41229	-0.595599	0.03
Shortness of breath	3 - Inpatient admission	Combined	4 – Procedures	CPT 99396	Periodic comprehensive preventive medicine reevaluation and management of an individual including an age and gender appropriate history, examination, counseling/anticipatory guidance/risk factor reduction interventions, and the ordering of appropriate immunization(s), laboratory/diagnostic procedures, established patient; 40-64 years	37020	2.48	2.48 (2.27 - 2.71)	2e-16	15.699	2.33	2.33 (2.13 - 2.55)	2e-16	15.699	0	-0.15
Sleep apnea	3 - Inpatient admission	Combined	4 – Procedures	CPT 99396	Periodic comprehensive preventive medicine reevaluation and management of an individual including an age and gender appropriate history, examination, counseling/anticipatory guidance/risk factor reduction interventions, and the ordering of appropriate immunization(s), laboratory/diagnostic procedures, established patient; 40-64 years	37020	1.27	1.27 (1.15 - 1.40)	1.88e-06	5.72584	1.31	1.31 (1.19 - 1.45)	5.9e-08	7.22915	1.50331	0.04
Sleep disorders	3 - Inpatient admission	Combined	4 – Procedures	CPT 99396	Periodic comprehensive preventive medicine reevaluation and management of an individual including an age and gender appropriate history, examination, counseling/anticipatory guidance/risk factor reduction interventions, and the ordering of appropriate immunization(s), laboratory/diagnostic procedures, established patient; 40-64 years	37020	1.35	1.35 (1.15 - 1.59)	0.000312	3.50585	1.44	1.44 (1.22 - 1.70)	1.7e-05	4.76955	1.26371	0.09
Solitary pulmonary nodule	3 - Inpatient admission	Combined	4 – Procedures	CPT 99396	Periodic comprehensive preventive medicine reevaluation and management of an individual including an age and gender appropriate history, examination, counseling/anticipatory guidance/risk factor reduction interventions, and the ordering of appropriate immunization(s), laboratory/diagnostic procedures, established patient; 40-64 years	37020	1.56	1.56 (1.37 - 1.77)	2.39e-11	10.6216	1.55	1.55 (1.36 - 1.76)	8.37e-11	10.0773	-0.544328	-0.01
Symptoms involving respiratory system and other chest symptoms	3 - Inpatient admission	Combined	4 – Procedures	CPT 99396	Periodic comprehensive preventive medicine reevaluation and management of an individual including an age and gender appropriate history, examination, counseling/anticipatory guidance/risk factor reduction interventions, and the ordering of appropriate immunization(s), laboratory/diagnostic procedures, established patient; 40-64 years	37020	1.98	1.98 (1.66 - 2.35)	7.45e-15	14.1278	2.01	2.01 (1.69 - 2.40)	3.37e-15	14.4724	0.344526	0.03
Tuberous Sclerosis Complex	3 - Inpatient admission	Combined	4 – Procedures	CPT 99396	Periodic comprehensive preventive medicine reevaluation and management of an individual including an age and gender appropriate history, examination, counseling/anticipatory guidance/risk factor reduction interventions, and the ordering of appropriate immunization(s), laboratory/diagnostic procedures, established patient; 40-64 years	37020	2.51	2.51 (1.66 - 3.80)	1.4e-05	4.85387	2.48	2.48 (1.64 - 3.75)	1.72e-05	4.76447	-0.0894004	-0.03
Viral infection	3 - Inpatient admission	Combined	4 – Procedures	CPT 99396	Periodic comprehensive preventive medicine reevaluation and management of an individual including an age and gender appropriate history, examination, counseling/anticipatory guidance/risk factor reduction interventions, and the ordering of appropriate immunization(s), laboratory/diagnostic procedures, established patient; 40-64 years	37019	1.51	1.51 (1.31 - 1.74)	9.34e-09	8.02965	1.47	1.47 (1.28 - 1.69)	7.22e-08	7.14146	-0.88819	-0.04
Viremia, NOS	3 - Inpatient admission	Combined	4 – Procedures	CPT 99396	Periodic comprehensive preventive medicine reevaluation and management of an individual including an age and gender appropriate history, examination, counseling/anticipatory guidance/risk factor reduction interventions, and the ordering of appropriate immunization(s), laboratory/diagnostic procedures, established patient; 40-64 years	37020	1.71	1.71 (1.37 - 2.14)	2.68e-06	5.57187	1.68	1.68 (1.34 - 2.10)	6.48e-06	5.18842	-0.38344	-0.03
Wheezing	3 - Inpatient admission	Combined	4 – Procedures	CPT 99396	Periodic comprehensive preventive medicine reevaluation and management of an individual including an age and gender appropriate history, examination, counseling/anticipatory guidance/risk factor reduction interventions, and the ordering of appropriate immunization(s), laboratory/diagnostic procedures, established patient; 40-64 years	37020	2.09	2.09 (1.83 - 2.38)	2e-16	15.699	2.14	2.14 (1.87 - 2.45)	2e-16	15.699	0	0.05
Acute bronchitis and bronchiolitis	3 - Inpatient admission	Combined	4 – Procedures	CPT 0503F	Postpartum care visit	37020	1.42	1.42 (1.27 - 1.60)	3.06e-09	8.51428	1.43	1.43 (1.27 - 1.61)	1.92e-09	8.7167	0.20242	0.01
Acute sinusitis	3 - Inpatient admission	Combined	4 – Procedures	CPT 0503F	Postpartum care visit	37020	0.83	0.83 (0.72 - 0.97)	0.01871	1.72793	0.84	0.84 (0.72 - 0.98)	0.02284	1.6413	-0.0866223	0.01
Allergy	3 - Inpatient admission	Combined	4 – Procedures	CPT 0503F	Postpartum care visit	37020	1.1	1.10 (1.01 - 1.19)	0.02153	1.66696	1.11	1.11 (1.02 - 1.20)	0.01588	1.79915	0.132194	0.01
ARDS	3 - Inpatient admission	Combined	4 – Procedures	CPT 0503F	Postpartum care visit	37020	3.9	3.90 (3.01 - 5.07)	2e-16	15.699	3.91	3.91 (3.01 - 5.08)	2e-16	15.699	0	0.01
Asphyxia and hypoxemia	3 - Inpatient admission	Combined	4 – Procedures	CPT 0503F	Postpartum care visit	37020	5.35	5.35 (4.41 - 6.49)	2e-16	15.699	5.36	5.36 (4.41 - 6.51)	2e-16	15.699	0	0.01
Asthma	3 - Inpatient admission	Combined	4 – Procedures	CPT 0503F	Postpartum care visit	37020	1.28	1.28 (1.17 - 1.40)	8.29e-08	7.08145	1.28	1.28 (1.17 - 1.41)	6.81e-08	7.16685	0.0854074	0
Bacterial infection NOS	3 - Inpatient admission	Combined	4 – Procedures	CPT 0503F	Postpartum care visit	37020	2.3	2.30 (1.98 - 2.68)	2e-16	15.699	2.27	2.27 (1.95 - 2.64)	2e-16	15.699	0	-0.03
Bronchitis	3 - Inpatient admission	Combined	4 – Procedures	CPT 0503F	Postpartum care visit	37020	1.4	1.40 (1.24 - 1.59)	8.34e-08	7.07883	1.41	1.41 (1.24 - 1.59)	7.42e-08	7.1296	0.0507621	0.01
Chronic airway obstruction	3 - Inpatient admission	Combined	4 – Procedures	CPT 0503F	Postpartum care visit	37020	3.18	3.18 (2.79 - 3.63)	2e-16	15.699	3.18	3.18 (2.79 - 3.63)	2e-16	15.699	0	0
Chronic bronchitis	3 - Inpatient admission	Combined	4 – Procedures	CPT 0503F	Postpartum care visit	37020	3.53	3.53 (2.93 - 4.25)	2e-16	15.699	3.53	3.53 (2.93 - 4.25)	2e-16	15.699	0	0
Cough	3 - Inpatient admission	Combined	4 – Procedures	CPT 0503F	Postpartum care visit	37020	1.39	1.39 (1.29 - 1.51)	2e-16	15.699	1.4	1.40 (1.29 - 1.51)	2e-16	15.699	0	0.01
Emphysema	3 - Inpatient admission	Combined	4 – Procedures	CPT 0503F	Postpartum care visit	37020	3.2	3.20 (2.71 - 3.77)	2e-16	15.699	3.2	3.20 (2.71 - 3.76)	2e-16	15.699	0	0
Empyema and pneumothorax	3 - Inpatient admission	Combined	4 – Procedures	CPT 0503F	Postpartum care visit	37020	2.65	2.65 (2.19 - 3.21)	2e-16	15.699	2.65	2.65 (2.19 - 3.21)	2e-16	15.699	0	0
Epistaxis or throat hemorrhage	3 - Inpatient admission	Combined	4 – Procedures	CPT 0503F	Postpartum care visit	37020	1.35	1.35 (1.15 - 1.59)	0.000269	3.57025	1.35	1.35 (1.15 - 1.59)	0.000324	3.48945	-0.0807927	0
Influenza	3 - Inpatient admission	Combined	4 – Procedures	CPT 0503F	Postpartum care visit	37020	1.68	1.68 (1.49 - 1.89)	2e-16	15.699	1.68	1.68 (1.49 - 1.89)	2e-16	15.699	0	0
Lung cancer	3 - Inpatient admission	Combined	4 – Procedures	CPT 0503F	Postpartum care visit	37020	2.87	2.87 (2.25 - 3.66)	2e-16	15.699	2.87	2.87 (2.26 - 3.66)	2e-16	15.699	0	0
Lymphangioleiomyomatosis	3 - Inpatient admission	Combined	4 – Procedures	CPT 0503F	Postpartum care visit	37020	3.82	3.82 (2.77 - 5.26)	2.44e-16	15.6126	3.82	3.82 (2.78 - 5.27)	2.48e-16	15.6055	-0.00706185	0
Other diseases of lung	3 - Inpatient admission	Combined	4 – Procedures	CPT 0503F	Postpartum care visit	37020	2.33	2.33 (2.04 - 2.65)	2e-16	15.699	2.33	2.33 (2.04 - 2.65)	2e-16	15.699	0	0
Other dyspnea	3 - Inpatient admission	Combined	4 – Procedures	CPT 0503F	Postpartum care visit	37020	2.33	2.33 (2.12 - 2.57)	2e-16	15.699	2.34	2.34 (2.12 - 2.57)	2e-16	15.699	0	0.01
Other upper respiratory disease	3 - Inpatient admission	Combined	4 – Procedures	CPT 0503F	Postpartum care visit	37020	1.23	1.23 (1.10 - 1.37)	0.00022	3.65758	1.23	1.23 (1.10 - 1.38)	0.000194	3.7122	0.054621	0
Painful respiration	3 - Inpatient admission	Combined	4 – Procedures	CPT 0503F	Postpartum care visit	37020	1.58	1.58 (1.40 - 1.79)	1.55e-13	12.8097	1.59	1.59 (1.41 - 1.80)	9.59e-14	13.0182	0.208513	0.01
Pleurisy; pleural effusion	3 - Inpatient admission	Combined	4 – Procedures	CPT 0503F	Postpartum care visit	37020	3.43	3.43 (2.97 - 3.96)	2e-16	15.699	3.43	3.43 (2.97 - 3.96)	2e-16	15.699	0	0
Pneumonia	3 - Inpatient admission	Combined	4 – Procedures	CPT 0503F	Postpartum care visit	37020	2.85	2.85 (2.57 - 3.16)	2e-16	15.699	2.85	2.85 (2.57 - 3.16)	2e-16	15.699	0	0
Pulmonary collapse; interstitial and compensatory emphysema	3 - Inpatient admission	Combined	4 – Procedures	CPT 0503F	Postpartum care visit	37020	3.65	3.65 (3.19 - 4.17)	2e-16	15.699	3.64	3.64 (3.19 - 4.16)	2e-16	15.699	0	-0.01
Pulmonary congestion and hypostasis	3 - Inpatient admission	Combined	4 – Procedures	CPT 0503F	Postpartum care visit	37020	5.85	5.85 (4.95 - 6.91)	2e-16	15.699	5.85	5.85 (4.95 - 6.91)	2e-16	15.699	0	0
Pulmonary embolism and infarction, acute	3 - Inpatient admission	Combined	4 – Procedures	CPT 0503F	Postpartum care visit	37020	2.26	2.26 (1.87 - 2.72)	2e-16	15.699	2.26	2.26 (1.87 - 2.73)	2e-16	15.699	0	0
Pulmonary fibrosis	3 - Inpatient admission	Combined	4 – Procedures	CPT 0503F	Postpartum care visit	37020	3.03	3.03 (2.31 - 3.97)	9.81e-16	15.0083	3.03	3.03 (2.31 - 3.97)	1.07e-15	14.9706	-0.0377148	0
Pulmonary hypertension	3 - Inpatient admission	Combined	4 – Procedures	CPT 0503F	Postpartum care visit	37020	3.67	3.67 (2.92 - 4.61)	2e-16	15.699	3.67	3.67 (2.92 - 4.61)	2e-16	15.699	0	0
Respiratory failure	3 - Inpatient admission	Combined	4 – Procedures	CPT 0503F	Postpartum care visit	37020	6.52	6.52 (5.31 - 8.01)	2e-16	15.699	6.53	6.53 (5.31 - 8.02)	2e-16	15.699	0	0.01
Restless legs syndrome	3 - Inpatient admission	Combined	4 – Procedures	CPT 0503F	Postpartum care visit	37020	1.38	1.38 (1.07 - 1.77)	0.01198	1.92154	1.38	1.38 (1.08 - 1.77)	0.01122	1.95001	0.028464	0
Septal deviations / turbinate hypertrophy	3 - Inpatient admission	Combined	4 – Procedures	CPT 0503F	Postpartum care visit	37020	0.64	0.64 (0.52 - 0.80)	9.82e-05	4.00789	0.65	0.65 (0.52 - 0.81)	0.000119	3.92445	-0.0834355	0.01
Shortness of breath	3 - Inpatient admission	Combined	4 – Procedures	CPT 0503F	Postpartum care visit	37020	2.48	2.48 (2.27 - 2.71)	2e-16	15.699	2.48	2.48 (2.27 - 2.71)	2e-16	15.699	0	0
Sleep apnea	3 - Inpatient admission	Combined	4 – Procedures	CPT 0503F	Postpartum care visit	37020	1.27	1.27 (1.15 - 1.40)	1.88e-06	5.72584	1.27	1.27 (1.15 - 1.40)	1.3e-06	5.88606	0.160214	0
Sleep disorders	3 - Inpatient admission	Combined	4 – Procedures	CPT 0503F	Postpartum care visit	37020	1.35	1.35 (1.15 - 1.59)	0.000312	3.50585	1.35	1.35 (1.15 - 1.59)	0.000274	3.56225	0.056404	0
Solitary pulmonary nodule	3 - Inpatient admission	Combined	4 – Procedures	CPT 0503F	Postpartum care visit	37020	1.56	1.56 (1.37 - 1.77)	2.39e-11	10.6216	1.56	1.56 (1.37 - 1.77)	2.28e-11	10.6421	0.0204631	0
Symptoms involving respiratory system and other chest symptoms	3 - Inpatient admission	Combined	4 – Procedures	CPT 0503F	Postpartum care visit	37020	1.98	1.98 (1.66 - 2.35)	7.45e-15	14.1278	1.99	1.99 (1.67 - 2.36)	5.21e-15	14.2832	0.155319	0.01
Tuberous Sclerosis Complex	3 - Inpatient admission	Combined	4 – Procedures	CPT 0503F	Postpartum care visit	37020	2.51	2.51 (1.66 - 3.80)	1.4e-05	4.85387	2.45	2.45 (1.62 - 3.71)	2.15e-05	4.66756	-0.18631	-0.06
Viral infection	3 - Inpatient admission	Combined	4 – Procedures	CPT 0503F	Postpartum care visit	37019	1.51	1.51 (1.31 - 1.74)	9.34e-09	8.02965	1.5	1.50 (1.30 - 1.72)	1.82e-08	7.73993	-0.289725	-0.01
Viremia, NOS	3 - Inpatient admission	Combined	4 – Procedures	CPT 0503F	Postpartum care visit	37020	1.71	1.71 (1.37 - 2.14)	2.68e-06	5.57187	1.7	1.70 (1.36 - 2.13)	3.05e-06	5.5157	-0.056165	-0.01
Wheezing	3 - Inpatient admission	Combined	4 – Procedures	CPT 0503F	Postpartum care visit	37020	2.09	2.09 (1.83 - 2.38)	2e-16	15.699	2.09	2.09 (1.83 - 2.39)	2e-16	15.699	0	0
Acute bronchitis and bronchiolitis	3 - Inpatient admission	Combined	4 – Procedures	CPT 71046	Radiologic examination, chest; 2 views	37020	1.42	1.42 (1.27 - 1.60)	3.06e-09	8.51428	1.25	1.25 (1.11 - 1.41)	0.000328	3.48413	-5.03015	-0.17
Acute sinusitis	3 - Inpatient admission	Combined	4 – Procedures	CPT 71046	Radiologic examination, chest; 2 views	37020	0.83	0.83 (0.72 - 0.97)	0.01871	1.72793	0.77	0.77 (0.66 - 0.90)	0.000905	3.04335	1.31543	-0.06
Allergy	3 - Inpatient admission	Combined	4 – Procedures	CPT 71046	Radiologic examination, chest; 2 views	37020	1.1	1.10 (1.01 - 1.19)	0.02153	1.66696	1	1.00 (0.92 - 1.09)	0.9947	0.00230788	-1.66465	-0.1
ARDS	3 - Inpatient admission	Combined	4 – Procedures	CPT 71046	Radiologic examination, chest; 2 views	37020	3.9	3.90 (3.01 - 5.07)	2e-16	15.699	2.74	2.74 (2.08 - 3.60)	6.71e-13	12.1733	-3.52569	-1.16
Asphyxia and hypoxemia	3 - Inpatient admission	Combined	4 – Procedures	CPT 71046	Radiologic examination, chest; 2 views	37020	5.35	5.35 (4.41 - 6.49)	2e-16	15.699	3.71	3.71 (3.03 - 4.53)	2e-16	15.699	0	-1.64
Asthma	3 - Inpatient admission	Combined	4 – Procedures	CPT 71046	Radiologic examination, chest; 2 views	37020	1.28	1.28 (1.17 - 1.40)	8.29e-08	7.08145	1.1	1.10 (1.00 - 1.20)	0.0558	1.25337	-5.82808	-0.18
Bacterial infection NOS	3 - Inpatient admission	Combined	4 – Procedures	CPT 71046	Radiologic examination, chest; 2 views	37020	2.3	2.30 (1.98 - 2.68)	2e-16	15.699	1.86	1.86 (1.58 - 2.18)	2.44e-14	13.6126	-2.08636	-0.44
Bronchitis	3 - Inpatient admission	Combined	4 – Procedures	CPT 71046	Radiologic examination, chest; 2 views	37020	1.4	1.40 (1.24 - 1.59)	8.34e-08	7.07883	1.18	1.18 (1.04 - 1.34)	0.01079	1.96698	-5.11186	-0.22
Chronic airway obstruction	3 - Inpatient admission	Combined	4 – Procedures	CPT 71046	Radiologic examination, chest; 2 views	37020	3.18	3.18 (2.79 - 3.63)	2e-16	15.699	2.55	2.55 (2.22 - 2.92)	2e-16	15.699	0	-0.63
Chronic bronchitis	3 - Inpatient admission	Combined	4 – Procedures	CPT 71046	Radiologic examination, chest; 2 views	37020	3.53	3.53 (2.93 - 4.25)	2e-16	15.699	2.72	2.72 (2.25 - 3.30)	2e-16	15.699	0	-0.81
Cough	3 - Inpatient admission	Combined	4 – Procedures	CPT 71046	Radiologic examination, chest; 2 views	37020	1.39	1.39 (1.29 - 1.51)	2e-16	15.699	1.08	1.08 (0.99 - 1.17)	0.07567	1.12108	-14.5779	-0.31
Emphysema	3 - Inpatient admission	Combined	4 – Procedures	CPT 71046	Radiologic examination, chest; 2 views	37020	3.2	3.20 (2.71 - 3.77)	2e-16	15.699	2.68	2.68 (2.27 - 3.17)	2e-16	15.699	0	-0.52
Empyema and pneumothorax	3 - Inpatient admission	Combined	4 – Procedures	CPT 71046	Radiologic examination, chest; 2 views	37020	2.65	2.65 (2.19 - 3.21)	2e-16	15.699	1.56	1.56 (1.27 - 1.92)	2.37e-05	4.62525	-11.0737	-1.09
Epistaxis or throat hemorrhage	3 - Inpatient admission	Combined	4 – Procedures	CPT 71046	Radiologic examination, chest; 2 views	37020	1.35	1.35 (1.15 - 1.59)	0.000269	3.57025	1.16	1.16 (0.98 - 1.38)	0.0783	1.10624	-2.46401	-0.19
Influenza	3 - Inpatient admission	Combined	4 – Procedures	CPT 71046	Radiologic examination, chest; 2 views	37020	1.68	1.68 (1.49 - 1.89)	2e-16	15.699	1.33	1.33 (1.18 - 1.51)	5.51e-06	5.25885	-10.4401	-0.35
Lung cancer	3 - Inpatient admission	Combined	4 – Procedures	CPT 71046	Radiologic examination, chest; 2 views	37020	2.87	2.87 (2.25 - 3.66)	2e-16	15.699	2.03	2.03 (1.58 - 2.61)	3.45e-08	7.46218	-8.23679	-0.84
Lymphangioleiomyomatosis	3 - Inpatient admission	Combined	4 – Procedures	CPT 71046	Radiologic examination, chest; 2 views	37020	3.82	3.82 (2.77 - 5.26)	2.44e-16	15.6126	2.62	2.62 (1.88 - 3.67)	1.62e-08	7.79048	-7.82213	-1.2
Other diseases of lung	3 - Inpatient admission	Combined	4 – Procedures	CPT 71046	Radiologic examination, chest; 2 views	37020	2.33	2.33 (2.04 - 2.65)	2e-16	15.699	1.87	1.87 (1.63 - 2.14)	2e-16	15.699	0	-0.46
Other dyspnea	3 - Inpatient admission	Combined	4 – Procedures	CPT 71046	Radiologic examination, chest; 2 views	37020	2.33	2.33 (2.12 - 2.57)	2e-16	15.699	1.74	1.74 (1.57 - 1.93)	2e-16	15.699	0	-0.59
Other upper respiratory disease	3 - Inpatient admission	Combined	4 – Procedures	CPT 71046	Radiologic examination, chest; 2 views	37020	1.23	1.23 (1.10 - 1.37)	0.00022	3.65758	1.05	1.05 (0.93 - 1.17)	0.43985	0.356695	-3.30088	-0.18
Painful respiration	3 - Inpatient admission	Combined	4 – Procedures	CPT 71046	Radiologic examination, chest; 2 views	37020	1.58	1.58 (1.40 - 1.79)	1.55e-13	12.8097	1.24	1.24 (1.09 - 1.41)	0.00093	3.03152	-9.77815	-0.34
Pleurisy; pleural effusion	3 - Inpatient admission	Combined	4 – Procedures	CPT 71046	Radiologic examination, chest; 2 views	37020	3.43	3.43 (2.97 - 3.96)	2e-16	15.699	2.24	2.24 (1.92 - 2.61)	2e-16	15.699	0	-1.19
Pneumonia	3 - Inpatient admission	Combined	4 – Procedures	CPT 71046	Radiologic examination, chest; 2 views	37020	2.85	2.85 (2.57 - 3.16)	2e-16	15.699	2.08	2.08 (1.86 - 2.32)	2e-16	15.699	0	-0.77
Pulmonary collapse; interstitial and compensatory emphysema	3 - Inpatient admission	Combined	4 – Procedures	CPT 71046	Radiologic examination, chest; 2 views	37020	3.65	3.65 (3.19 - 4.17)	2e-16	15.699	2.31	2.31 (2.00 - 2.67)	2e-16	15.699	0	-1.34
Pulmonary congestion and hypostasis	3 - Inpatient admission	Combined	4 – Procedures	CPT 71046	Radiologic examination, chest; 2 views	37020	5.85	5.85 (4.95 - 6.91)	2e-16	15.699	3.63	3.63 (3.04 - 4.33)	2e-16	15.699	0	-2.22
Pulmonary embolism and infarction, acute	3 - Inpatient admission	Combined	4 – Procedures	CPT 71046	Radiologic examination, chest; 2 views	37020	2.26	2.26 (1.87 - 2.72)	2e-16	15.699	1.85	1.85 (1.53 - 2.25)	4.61e-10	9.3363	-6.36267	-0.41
Pulmonary fibrosis	3 - Inpatient admission	Combined	4 – Procedures	CPT 71046	Radiologic examination, chest; 2 views	37020	3.03	3.03 (2.31 - 3.97)	9.81e-16	15.0083	1.96	1.96 (1.48 - 2.60)	3.38e-06	5.47108	-9.53725	-1.07
Pulmonary hypertension	3 - Inpatient admission	Combined	4 – Procedures	CPT 71046	Radiologic examination, chest; 2 views	37020	3.67	3.67 (2.92 - 4.61)	2e-16	15.699	2.64	2.64 (2.09 - 3.34)	5.36e-16	15.2708	-0.428135	-1.03
Respiratory failure	3 - Inpatient admission	Combined	4 – Procedures	CPT 71046	Radiologic examination, chest; 2 views	37020	6.52	6.52 (5.31 - 8.01)	2e-16	15.699	4.89	4.89 (3.96 - 6.04)	2e-16	15.699	0	-1.63
Restless legs syndrome	3 - Inpatient admission	Combined	4 – Procedures	CPT 71046	Radiologic examination, chest; 2 views	37020	1.38	1.38 (1.07 - 1.77)	0.01198	1.92154	1.19	1.19 (0.92 - 1.55)	0.17868	0.747924	-1.17362	-0.19
Septal deviations / turbinate hypertrophy	3 - Inpatient admission	Combined	4 – Procedures	CPT 71046	Radiologic examination, chest; 2 views	37020	0.64	0.64 (0.52 - 0.80)	9.82e-05	4.00789	0.59	0.59 (0.47 - 0.74)	4.66e-06	5.33161	1.32373	-0.05
Shortness of breath	3 - Inpatient admission	Combined	4 – Procedures	CPT 71046	Radiologic examination, chest; 2 views	37020	2.48	2.48 (2.27 - 2.71)	2e-16	15.699	1.87	1.87 (1.70 - 2.05)	2e-16	15.699	0	-0.61
Sleep apnea	3 - Inpatient admission	Combined	4 – Procedures	CPT 71046	Radiologic examination, chest; 2 views	37020	1.27	1.27 (1.15 - 1.40)	1.88e-06	5.72584	1.15	1.15 (1.04 - 1.27)	0.005922	2.22753	-3.49831	-0.12
Sleep disorders	3 - Inpatient admission	Combined	4 – Procedures	CPT 71046	Radiologic examination, chest; 2 views	37020	1.35	1.35 (1.15 - 1.59)	0.000312	3.50585	1.19	1.19 (1.00 - 1.40)	0.04381	1.35843	-2.14742	-0.16
Solitary pulmonary nodule	3 - Inpatient admission	Combined	4 – Procedures	CPT 71046	Radiologic examination, chest; 2 views	37020	1.56	1.56 (1.37 - 1.77)	2.39e-11	10.6216	1.28	1.28 (1.12 - 1.46)	0.000339	3.4698	-7.1518	-0.28
Symptoms involving respiratory system and other chest symptoms	3 - Inpatient admission	Combined	4 – Procedures	CPT 71046	Radiologic examination, chest; 2 views	37020	1.98	1.98 (1.66 - 2.35)	7.45e-15	14.1278	1.58	1.58 (1.32 - 1.90)	6.21e-07	6.20691	-7.92094	-0.4
Tuberous Sclerosis Complex	3 - Inpatient admission	Combined	4 – Procedures	CPT 71046	Radiologic examination, chest; 2 views	37020	2.51	2.51 (1.66 - 3.80)	1.4e-05	4.85387	1.94	1.94 (1.25 - 3.01)	0.00321	2.49349	-2.36038	-0.57
Viral infection	3 - Inpatient admission	Combined	4 – Procedures	CPT 71046	Radiologic examination, chest; 2 views	37019	1.51	1.51 (1.31 - 1.74)	9.34e-09	8.02965	1.28	1.28 (1.11 - 1.48)	0.000921	3.03574	-4.99391	-0.23
Viremia, NOS	3 - Inpatient admission	Combined	4 – Procedures	CPT 71046	Radiologic examination, chest; 2 views	37020	1.71	1.71 (1.37 - 2.14)	2.68e-06	5.57187	1.22	1.22 (0.96 - 1.56)	0.09812	1.00824	-4.56362	-0.49
Wheezing	3 - Inpatient admission	Combined	4 – Procedures	CPT 71046	Radiologic examination, chest; 2 views	37020	2.09	2.09 (1.83 - 2.38)	2e-16	15.699	1.49	1.49 (1.29 - 1.72)	3.09e-08	7.51004	-8.18893	-0.6
Acute bronchitis and bronchiolitis	3 - Inpatient admission	Combined	4 – Procedures	CPT 77067	Screening mammography bi 2-view breast inc cad	37020	1.42	1.42 (1.27 - 1.60)	3.06e-09	8.51428	1.47	1.47 (1.31 - 1.66)	1.12e-10	9.95078	1.4365	0.05
Acute sinusitis	3 - Inpatient admission	Combined	4 – Procedures	CPT 77067	Screening mammography bi 2-view breast inc cad	37020	0.83	0.83 (0.72 - 0.97)	0.01871	1.72793	0.85	0.85 (0.73 - 0.99)	0.03794	1.4209	-0.307024	0.02
Allergy	3 - Inpatient admission	Combined	4 – Procedures	CPT 77067	Screening mammography bi 2-view breast inc cad	37020	1.1	1.10 (1.01 - 1.19)	0.02153	1.66696	1.09	1.09 (1.01 - 1.19)	0.0319	1.49621	-0.170747	-0.01
ARDS	3 - Inpatient admission	Combined	4 – Procedures	CPT 77067	Screening mammography bi 2-view breast inc cad	37020	3.9	3.90 (3.01 - 5.07)	2e-16	15.699	3.89	3.89 (2.99 - 5.06)	2e-16	15.699	0	-0.01
Asphyxia and hypoxemia	3 - Inpatient admission	Combined	4 – Procedures	CPT 77067	Screening mammography bi 2-view breast inc cad	37020	5.35	5.35 (4.41 - 6.49)	2e-16	15.699	5.29	5.29 (4.36 - 6.43)	2e-16	15.699	0	-0.06
Asthma	3 - Inpatient admission	Combined	4 – Procedures	CPT 77067	Screening mammography bi 2-view breast inc cad	37020	1.28	1.28 (1.17 - 1.40)	8.29e-08	7.08145	1.29	1.29 (1.18 - 1.41)	4.06e-08	7.39147	0.310028	0.01
Bacterial infection NOS	3 - Inpatient admission	Combined	4 – Procedures	CPT 77067	Screening mammography bi 2-view breast inc cad	37020	2.3	2.30 (1.98 - 2.68)	2e-16	15.699	2.24	2.24 (1.93 - 2.61)	2e-16	15.699	0	-0.06
Bronchitis	3 - Inpatient admission	Combined	4 – Procedures	CPT 77067	Screening mammography bi 2-view breast inc cad	37020	1.4	1.40 (1.24 - 1.59)	8.34e-08	7.07883	1.41	1.41 (1.24 - 1.59)	7.34e-08	7.1343	0.05547	0.01
Chronic airway obstruction	3 - Inpatient admission	Combined	4 – Procedures	CPT 77067	Screening mammography bi 2-view breast inc cad	37020	3.18	3.18 (2.79 - 3.63)	2e-16	15.699	3.09	3.09 (2.71 - 3.53)	2e-16	15.699	0	-0.09
Chronic bronchitis	3 - Inpatient admission	Combined	4 – Procedures	CPT 77067	Screening mammography bi 2-view breast inc cad	37020	3.53	3.53 (2.93 - 4.25)	2e-16	15.699	3.43	3.43 (2.85 - 4.14)	2e-16	15.699	0	-0.1
Cough	3 - Inpatient admission	Combined	4 – Procedures	CPT 77067	Screening mammography bi 2-view breast inc cad	37020	1.39	1.39 (1.29 - 1.51)	2e-16	15.699	1.39	1.39 (1.29 - 1.51)	2e-16	15.699	0	0
Emphysema	3 - Inpatient admission	Combined	4 – Procedures	CPT 77067	Screening mammography bi 2-view breast inc cad	37020	3.2	3.20 (2.71 - 3.77)	2e-16	15.699	3.14	3.14 (2.66 - 3.70)	2e-16	15.699	0	-0.06
Empyema and pneumothorax	3 - Inpatient admission	Combined	4 – Procedures	CPT 77067	Screening mammography bi 2-view breast inc cad	37020	2.65	2.65 (2.19 - 3.21)	2e-16	15.699	2.68	2.68 (2.21 - 3.25)	2e-16	15.699	0	0.03
Epistaxis or throat hemorrhage	3 - Inpatient admission	Combined	4 – Procedures	CPT 77067	Screening mammography bi 2-view breast inc cad	37020	1.35	1.35 (1.15 - 1.59)	0.000269	3.57025	1.37	1.37 (1.16 - 1.61)	0.000198	3.70333	0.133087	0.02
Influenza	3 - Inpatient admission	Combined	4 – Procedures	CPT 77067	Screening mammography bi 2-view breast inc cad	37020	1.68	1.68 (1.49 - 1.89)	2e-16	15.699	1.7	1.70 (1.51 - 1.91)	2e-16	15.699	0	0.02
Lung cancer	3 - Inpatient admission	Combined	4 – Procedures	CPT 77067	Screening mammography bi 2-view breast inc cad	37020	2.87	2.87 (2.25 - 3.66)	2e-16	15.699	2.87	2.87 (2.25 - 3.66)	2e-16	15.699	0	0
Lymphangioleiomyomatosis	3 - Inpatient admission	Combined	4 – Procedures	CPT 77067	Screening mammography bi 2-view breast inc cad	37020	3.82	3.82 (2.77 - 5.26)	2.44e-16	15.6126	3.9	3.90 (2.82 - 5.39)	2e-16	15.699	0.0863598	0.08
Other diseases of lung	3 - Inpatient admission	Combined	4 – Procedures	CPT 77067	Screening mammography bi 2-view breast inc cad	37020	2.33	2.33 (2.04 - 2.65)	2e-16	15.699	2.41	2.41 (2.12 - 2.75)	2e-16	15.699	0	0.08
Other dyspnea	3 - Inpatient admission	Combined	4 – Procedures	CPT 77067	Screening mammography bi 2-view breast inc cad	37020	2.33	2.33 (2.12 - 2.57)	2e-16	15.699	2.33	2.33 (2.11 - 2.56)	2e-16	15.699	0	0
Other upper respiratory disease	3 - Inpatient admission	Combined	4 – Procedures	CPT 77067	Screening mammography bi 2-view breast inc cad	37020	1.23	1.23 (1.10 - 1.37)	0.00022	3.65758	1.25	1.25 (1.12 - 1.40)	7.27e-05	4.13847	0.480888	0.02
Painful respiration	3 - Inpatient admission	Combined	4 – Procedures	CPT 77067	Screening mammography bi 2-view breast inc cad	37020	1.58	1.58 (1.40 - 1.79)	1.55e-13	12.8097	1.61	1.61 (1.43 - 1.82)	2.31e-14	13.6364	0.82672	0.03
Pleurisy; pleural effusion	3 - Inpatient admission	Combined	4 – Procedures	CPT 77067	Screening mammography bi 2-view breast inc cad	37020	3.43	3.43 (2.97 - 3.96)	2e-16	15.699	3.38	3.38 (2.93 - 3.91)	2e-16	15.699	0	-0.05
Pneumonia	3 - Inpatient admission	Combined	4 – Procedures	CPT 77067	Screening mammography bi 2-view breast inc cad	37020	2.85	2.85 (2.57 - 3.16)	2e-16	15.699	2.83	2.83 (2.55 - 3.14)	2e-16	15.699	0	-0.02
Pulmonary collapse; interstitial and compensatory emphysema	3 - Inpatient admission	Combined	4 – Procedures	CPT 77067	Screening mammography bi 2-view breast inc cad	37020	3.65	3.65 (3.19 - 4.17)	2e-16	15.699	3.6	3.60 (3.15 - 4.12)	2e-16	15.699	0	-0.05
Pulmonary congestion and hypostasis	3 - Inpatient admission	Combined	4 – Procedures	CPT 77067	Screening mammography bi 2-view breast inc cad	37020	5.85	5.85 (4.95 - 6.91)	2e-16	15.699	5.7	5.70 (4.82 - 6.74)	2e-16	15.699	0	-0.15
Pulmonary embolism and infarction, acute	3 - Inpatient admission	Combined	4 – Procedures	CPT 77067	Screening mammography bi 2-view breast inc cad	37020	2.26	2.26 (1.87 - 2.72)	2e-16	15.699	2.22	2.22 (1.83 - 2.68)	2e-16	15.699	0	-0.04
Pulmonary fibrosis	3 - Inpatient admission	Combined	4 – Procedures	CPT 77067	Screening mammography bi 2-view breast inc cad	37020	3.03	3.03 (2.31 - 3.97)	9.81e-16	15.0083	3.1	3.10 (2.36 - 4.08)	3.96e-16	15.4023	0.393974	0.07
Pulmonary hypertension	3 - Inpatient admission	Combined	4 – Procedures	CPT 77067	Screening mammography bi 2-view breast inc cad	37020	3.67	3.67 (2.92 - 4.61)	2e-16	15.699	3.57	3.57 (2.83 - 4.49)	2e-16	15.699	0	-0.1
Respiratory failure	3 - Inpatient admission	Combined	4 – Procedures	CPT 77067	Screening mammography bi 2-view breast inc cad	37020	6.52	6.52 (5.31 - 8.01)	2e-16	15.699	6.28	6.28 (5.11 - 7.72)	2e-16	15.699	0	-0.24
Restless legs syndrome	3 - Inpatient admission	Combined	4 – Procedures	CPT 77067	Screening mammography bi 2-view breast inc cad	37020	1.38	1.38 (1.07 - 1.77)	0.01198	1.92154	1.36	1.36 (1.06 - 1.75)	0.01562	1.80632	-0.115224	-0.02
Septal deviations / turbinate hypertrophy	3 - Inpatient admission	Combined	4 – Procedures	CPT 77067	Screening mammography bi 2-view breast inc cad	37020	0.64	0.64 (0.52 - 0.80)	9.82e-05	4.00789	0.66	0.66 (0.53 - 0.83)	0.000323	3.4908	-0.517091	0.02
Shortness of breath	3 - Inpatient admission	Combined	4 – Procedures	CPT 77067	Screening mammography bi 2-view breast inc cad	37020	2.48	2.48 (2.27 - 2.71)	2e-16	15.699	2.44	2.44 (2.24 - 2.67)	2e-16	15.699	0	-0.04
Sleep apnea	3 - Inpatient admission	Combined	4 – Procedures	CPT 77067	Screening mammography bi 2-view breast inc cad	37020	1.27	1.27 (1.15 - 1.40)	1.88e-06	5.72584	1.29	1.29 (1.17 - 1.42)	4.43e-07	6.3536	0.627754	0.02
Sleep disorders	3 - Inpatient admission	Combined	4 – Procedures	CPT 77067	Screening mammography bi 2-view breast inc cad	37020	1.35	1.35 (1.15 - 1.59)	0.000312	3.50585	1.4	1.40 (1.18 - 1.64)	6.71e-05	4.17328	0.667432	0.05
Solitary pulmonary nodule	3 - Inpatient admission	Combined	4 – Procedures	CPT 77067	Screening mammography bi 2-view breast inc cad	37020	1.56	1.56 (1.37 - 1.77)	2.39e-11	10.6216	1.58	1.58 (1.39 - 1.80)	7.1e-12	11.1487	0.52714	0.02
Symptoms involving respiratory system and other chest symptoms	3 - Inpatient admission	Combined	4 – Procedures	CPT 77067	Screening mammography bi 2-view breast inc cad	37020	1.98	1.98 (1.66 - 2.35)	7.45e-15	14.1278	2.04	2.04 (1.71 - 2.42)	6.96e-16	15.1574	1.02955	0.06
Tuberous Sclerosis Complex	3 - Inpatient admission	Combined	4 – Procedures	CPT 77067	Screening mammography bi 2-view breast inc cad	37020	2.51	2.51 (1.66 - 3.80)	1.4e-05	4.85387	2.5	2.50 (1.65 - 3.79)	1.43e-05	4.84466	-0.009208	-0.01
Viral infection	3 - Inpatient admission	Combined	4 – Procedures	CPT 77067	Screening mammography bi 2-view breast inc cad	37019	1.51	1.51 (1.31 - 1.74)	9.34e-09	8.02965	1.49	1.49 (1.29 - 1.71)	2.85e-08	7.54516	-0.484498	-0.02
Viremia, NOS	3 - Inpatient admission	Combined	4 – Procedures	CPT 77067	Screening mammography bi 2-view breast inc cad	37020	1.71	1.71 (1.37 - 2.14)	2.68e-06	5.57187	1.74	1.74 (1.39 - 2.18)	1.09e-06	5.96257	0.390708	0.03
Wheezing	3 - Inpatient admission	Combined	4 – Procedures	CPT 77067	Screening mammography bi 2-view breast inc cad	37020	2.09	2.09 (1.83 - 2.38)	2e-16	15.699	2.15	2.15 (1.88 - 2.46)	2e-16	15.699	0	0.06
Acute bronchitis and bronchiolitis	3 - Inpatient admission	Combined	4 – Procedures	CPT 97116	Therapeutic procedure, one or more areas, each 15 minutes; gait training (includes stair climbing)	37020	1.42	1.42 (1.27 - 1.60)	3.06e-09	8.51428	1.27	1.27 (1.13 - 1.44)	9.83e-05	4.00745	-4.50683	-0.15
Acute sinusitis	3 - Inpatient admission	Combined	4 – Procedures	CPT 97116	Therapeutic procedure, one or more areas, each 15 minutes; gait training (includes stair climbing)	37020	0.83	0.83 (0.72 - 0.97)	0.01871	1.72793	0.82	0.82 (0.70 - 0.95)	0.00957	2.01909	0.291162	-0.01
Allergy	3 - Inpatient admission	Combined	4 – Procedures	CPT 97116	Therapeutic procedure, one or more areas, each 15 minutes; gait training (includes stair climbing)	37020	1.1	1.10 (1.01 - 1.19)	0.02153	1.66696	1.07	1.07 (0.98 - 1.16)	0.110521	0.956555	-0.710401	-0.03
ARDS	3 - Inpatient admission	Combined	4 – Procedures	CPT 97116	Therapeutic procedure, one or more areas, each 15 minutes; gait training (includes stair climbing)	37020	3.9	3.90 (3.01 - 5.07)	2e-16	15.699	2.94	2.94 (2.24 - 3.86)	1.04e-14	13.983	-1.716	-0.96
Asphyxia and hypoxemia	3 - Inpatient admission	Combined	4 – Procedures	CPT 97116	Therapeutic procedure, one or more areas, each 15 minutes; gait training (includes stair climbing)	37020	5.35	5.35 (4.41 - 6.49)	2e-16	15.699	3.95	3.95 (3.23 - 4.83)	2e-16	15.699	0	-1.4
Asthma	3 - Inpatient admission	Combined	4 – Procedures	CPT 97116	Therapeutic procedure, one or more areas, each 15 minutes; gait training (includes stair climbing)	37020	1.28	1.28 (1.17 - 1.40)	8.29e-08	7.08145	1.2	1.20 (1.10 - 1.32)	8.34e-05	4.07883	-3.00261	-0.08
Bacterial infection NOS	3 - Inpatient admission	Combined	4 – Procedures	CPT 97116	Therapeutic procedure, one or more areas, each 15 minutes; gait training (includes stair climbing)	37020	2.3	2.30 (1.98 - 2.68)	2e-16	15.699	1.77	1.77 (1.51 - 2.08)	5.58e-12	11.2534	-4.4456	-0.53
Bronchitis	3 - Inpatient admission	Combined	4 – Procedures	CPT 97116	Therapeutic procedure, one or more areas, each 15 minutes; gait training (includes stair climbing)	37020	1.4	1.40 (1.24 - 1.59)	8.34e-08	7.07883	1.31	1.31 (1.15 - 1.49)	3.21e-05	4.49349	-2.58534	-0.09
Chronic airway obstruction	3 - Inpatient admission	Combined	4 – Procedures	CPT 97116	Therapeutic procedure, one or more areas, each 15 minutes; gait training (includes stair climbing)	37020	3.18	3.18 (2.79 - 3.63)	2e-16	15.699	2.9	2.90 (2.54 - 3.32)	2e-16	15.699	0	-0.28
Chronic bronchitis	3 - Inpatient admission	Combined	4 – Procedures	CPT 97116	Therapeutic procedure, one or more areas, each 15 minutes; gait training (includes stair climbing)	37020	3.53	3.53 (2.93 - 4.25)	2e-16	15.699	3.32	3.32 (2.74 - 4.01)	2e-16	15.699	0	-0.21
Cough	3 - Inpatient admission	Combined	4 – Procedures	CPT 97116	Therapeutic procedure, one or more areas, each 15 minutes; gait training (includes stair climbing)	37020	1.39	1.39 (1.29 - 1.51)	2e-16	15.699	1.33	1.33 (1.23 - 1.44)	2.22e-12	11.6536	-4.04532	-0.06
Emphysema	3 - Inpatient admission	Combined	4 – Procedures	CPT 97116	Therapeutic procedure, one or more areas, each 15 minutes; gait training (includes stair climbing)	37020	3.2	3.20 (2.71 - 3.77)	2e-16	15.699	2.98	2.98 (2.52 - 3.53)	2e-16	15.699	0	-0.22
Empyema and pneumothorax	3 - Inpatient admission	Combined	4 – Procedures	CPT 97116	Therapeutic procedure, one or more areas, each 15 minutes; gait training (includes stair climbing)	37020	2.65	2.65 (2.19 - 3.21)	2e-16	15.699	2.17	2.17 (1.78 - 2.65)	1.89e-14	13.7235	-1.97543	-0.48
Epistaxis or throat hemorrhage	3 - Inpatient admission	Combined	4 – Procedures	CPT 97116	Therapeutic procedure, one or more areas, each 15 minutes; gait training (includes stair climbing)	37020	1.35	1.35 (1.15 - 1.59)	0.000269	3.57025	1.2	1.20 (1.01 - 1.42)	0.0392	1.40671	-2.16353	-0.15
Influenza	3 - Inpatient admission	Combined	4 – Procedures	CPT 97116	Therapeutic procedure, one or more areas, each 15 minutes; gait training (includes stair climbing)	37020	1.68	1.68 (1.49 - 1.89)	2e-16	15.699	1.48	1.48 (1.31 - 1.68)	3.76e-10	9.42481	-6.27416	-0.2
Lung cancer	3 - Inpatient admission	Combined	4 – Procedures	CPT 97116	Therapeutic procedure, one or more areas, each 15 minutes; gait training (includes stair climbing)	37020	2.87	2.87 (2.25 - 3.66)	2e-16	15.699	2.77	2.77 (2.16 - 3.54)	5.49e-16	15.2604	-0.438542	-0.1
Lymphangioleiomyomatosis	3 - Inpatient admission	Combined	4 – Procedures	CPT 97116	Therapeutic procedure, one or more areas, each 15 minutes; gait training (includes stair climbing)	37020	3.82	3.82 (2.77 - 5.26)	2.44e-16	15.6126	3.51	3.51 (2.53 - 4.86)	5.54e-14	13.2565	-2.35612	-0.31
Other diseases of lung	3 - Inpatient admission	Combined	4 – Procedures	CPT 97116	Therapeutic procedure, one or more areas, each 15 minutes; gait training (includes stair climbing)	37020	2.33	2.33 (2.04 - 2.65)	2e-16	15.699	1.98	1.98 (1.73 - 2.27)	2e-16	15.699	0	-0.35
Other dyspnea	3 - Inpatient admission	Combined	4 – Procedures	CPT 97116	Therapeutic procedure, one or more areas, each 15 minutes; gait training (includes stair climbing)	37020	2.33	2.33 (2.12 - 2.57)	2e-16	15.699	2.07	2.07 (1.87 - 2.28)	2e-16	15.699	0	-0.26
Other upper respiratory disease	3 - Inpatient admission	Combined	4 – Procedures	CPT 97116	Therapeutic procedure, one or more areas, each 15 minutes; gait training (includes stair climbing)	37020	1.23	1.23 (1.10 - 1.37)	0.00022	3.65758	1.15	1.15 (1.03 - 1.29)	0.0126	1.89963	-1.75795	-0.08
Painful respiration	3 - Inpatient admission	Combined	4 – Procedures	CPT 97116	Therapeutic procedure, one or more areas, each 15 minutes; gait training (includes stair climbing)	37020	1.58	1.58 (1.40 - 1.79)	1.55e-13	12.8097	1.38	1.38 (1.22 - 1.56)	6.35e-07	6.19723	-6.61244	-0.2
Pleurisy; pleural effusion	3 - Inpatient admission	Combined	4 – Procedures	CPT 97116	Therapeutic procedure, one or more areas, each 15 minutes; gait training (includes stair climbing)	37020	3.43	3.43 (2.97 - 3.96)	2e-16	15.699	2.74	2.74 (2.36 - 3.18)	2e-16	15.699	0	-0.69
Pneumonia	3 - Inpatient admission	Combined	4 – Procedures	CPT 97116	Therapeutic procedure, one or more areas, each 15 minutes; gait training (includes stair climbing)	37020	2.85	2.85 (2.57 - 3.16)	2e-16	15.699	2.45	2.45 (2.20 - 2.72)	2e-16	15.699	0	-0.4
Pulmonary collapse; interstitial and compensatory emphysema	3 - Inpatient admission	Combined	4 – Procedures	CPT 97116	Therapeutic procedure, one or more areas, each 15 minutes; gait training (includes stair climbing)	37020	3.65	3.65 (3.19 - 4.17)	2e-16	15.699	2.77	2.77 (2.41 - 3.19)	2e-16	15.699	0	-0.88
Pulmonary congestion and hypostasis	3 - Inpatient admission	Combined	4 – Procedures	CPT 97116	Therapeutic procedure, one or more areas, each 15 minutes; gait training (includes stair climbing)	37020	5.85	5.85 (4.95 - 6.91)	2e-16	15.699	4.04	4.04 (3.39 - 4.82)	2e-16	15.699	0	-1.81
Pulmonary embolism and infarction, acute	3 - Inpatient admission	Combined	4 – Procedures	CPT 97116	Therapeutic procedure, one or more areas, each 15 minutes; gait training (includes stair climbing)	37020	2.26	2.26 (1.87 - 2.72)	2e-16	15.699	1.83	1.83 (1.50 - 2.22)	1.81e-09	8.74232	-6.95665	-0.43
Pulmonary fibrosis	3 - Inpatient admission	Combined	4 – Procedures	CPT 97116	Therapeutic procedure, one or more areas, each 15 minutes; gait training (includes stair climbing)	37020	3.03	3.03 (2.31 - 3.97)	9.81e-16	15.0083	2.67	2.67 (2.02 - 3.53)	4.25e-12	11.3716	-3.63672	-0.36
Pulmonary hypertension	3 - Inpatient admission	Combined	4 – Procedures	CPT 97116	Therapeutic procedure, one or more areas, each 15 minutes; gait training (includes stair climbing)	37020	3.67	3.67 (2.92 - 4.61)	2e-16	15.699	2.96	2.96 (2.34 - 3.75)	2e-16	15.699	0	-0.71
Respiratory failure	3 - Inpatient admission	Combined	4 – Procedures	CPT 97116	Therapeutic procedure, one or more areas, each 15 minutes; gait training (includes stair climbing)	37020	6.52	6.52 (5.31 - 8.01)	2e-16	15.699	5.24	5.24 (4.25 - 6.46)	2e-16	15.699	0	-1.28
Restless legs syndrome	3 - Inpatient admission	Combined	4 – Procedures	CPT 97116	Therapeutic procedure, one or more areas, each 15 minutes; gait training (includes stair climbing)	37020	1.38	1.38 (1.07 - 1.77)	0.01198	1.92154	1.24	1.24 (0.96 - 1.60)	0.10711	0.97017	-0.951373	-0.14
Septal deviations / turbinate hypertrophy	3 - Inpatient admission	Combined	4 – Procedures	CPT 97116	Therapeutic procedure, one or more areas, each 15 minutes; gait training (includes stair climbing)	37020	0.64	0.64 (0.52 - 0.80)	9.82e-05	4.00789	0.62	0.62 (0.50 - 0.78)	4.12e-05	4.3851	0.377214	-0.02
Shortness of breath	3 - Inpatient admission	Combined	4 – Procedures	CPT 97116	Therapeutic procedure, one or more areas, each 15 minutes; gait training (includes stair climbing)	37020	2.48	2.48 (2.27 - 2.71)	2e-16	15.699	2.23	2.23 (2.04 - 2.44)	2e-16	15.699	0	-0.25
Sleep apnea	3 - Inpatient admission	Combined	4 – Procedures	CPT 97116	Therapeutic procedure, one or more areas, each 15 minutes; gait training (includes stair climbing)	37020	1.27	1.27 (1.15 - 1.40)	1.88e-06	5.72584	1.19	1.19 (1.08 - 1.31)	0.00072	3.14267	-2.58317	-0.08
Sleep disorders	3 - Inpatient admission	Combined	4 – Procedures	CPT 97116	Therapeutic procedure, one or more areas, each 15 minutes; gait training (includes stair climbing)	37020	1.35	1.35 (1.15 - 1.59)	0.000312	3.50585	1.13	1.13 (0.95 - 1.34)	0.153579	0.813668	-2.69218	-0.22
Solitary pulmonary nodule	3 - Inpatient admission	Combined	4 – Procedures	CPT 97116	Therapeutic procedure, one or more areas, each 15 minutes; gait training (includes stair climbing)	37020	1.56	1.56 (1.37 - 1.77)	2.39e-11	10.6216	1.45	1.45 (1.27 - 1.65)	5.46e-08	7.26281	-3.35879	-0.11
Symptoms involving respiratory system and other chest symptoms	3 - Inpatient admission	Combined	4 – Procedures	CPT 97116	Therapeutic procedure, one or more areas, each 15 minutes; gait training (includes stair climbing)	37020	1.98	1.98 (1.66 - 2.35)	7.45e-15	14.1278	1.55	1.55 (1.29 - 1.86)	2.71e-06	5.56703	-8.56081	-0.43
Tuberous Sclerosis Complex	3 - Inpatient admission	Combined	4 – Procedures	CPT 97116	Therapeutic procedure, one or more areas, each 15 minutes; gait training (includes stair climbing)	37020	2.51	2.51 (1.66 - 3.80)	1.4e-05	4.85387	2.04	2.04 (1.32 - 3.14)	0.00127	2.8962	-1.95768	-0.47
Viral infection	3 - Inpatient admission	Combined	4 – Procedures	CPT 97116	Therapeutic procedure, one or more areas, each 15 minutes; gait training (includes stair climbing)	37019	1.51	1.51 (1.31 - 1.74)	9.34e-09	8.02965	1.41	1.41 (1.22 - 1.62)	2.98e-06	5.52578	-2.50387	-0.1
Viremia, NOS	3 - Inpatient admission	Combined	4 – Procedures	CPT 97116	Therapeutic procedure, one or more areas, each 15 minutes; gait training (includes stair climbing)	37020	1.71	1.71 (1.37 - 2.14)	2.68e-06	5.57187	1.5	1.50 (1.19 - 1.89)	0.000632	3.19928	-2.37258	-0.21
Wheezing	3 - Inpatient admission	Combined	4 – Procedures	CPT 97116	Therapeutic procedure, one or more areas, each 15 minutes; gait training (includes stair climbing)	37020	2.09	2.09 (1.83 - 2.38)	2e-16	15.699	1.87	1.87 (1.63 - 2.14)	2e-16	15.699	0	-0.22
Acute bronchitis and bronchiolitis	3 - Inpatient admission	Combined	5 – NLP text concepts	CUI C0242864	Amber	37020	1.42	1.42 (1.27 - 1.60)	3.06e-09	8.51428	1.42	1.42 (1.27 - 1.60)	3.39e-09	8.4698	-0.0444783	0
Acute sinusitis	3 - Inpatient admission	Combined	5 – NLP text concepts	CUI C0242864	Amber	37020	0.83	0.83 (0.72 - 0.97)	0.01871	1.72793	0.83	0.83 (0.71 - 0.97)	0.01568	1.80465	0.0767277	0
Allergy	3 - Inpatient admission	Combined	5 – NLP text concepts	CUI C0242864	Amber	37020	1.1	1.10 (1.01 - 1.19)	0.02153	1.66696	1.1	1.10 (1.01 - 1.19)	0.02639	1.57856	-0.0883954	0
ARDS	3 - Inpatient admission	Combined	5 – NLP text concepts	CUI C0242864	Amber	37020	3.9	3.90 (3.01 - 5.07)	2e-16	15.699	3.81	3.81 (2.93 - 4.95)	2e-16	15.699	0	-0.09
Asphyxia and hypoxemia	3 - Inpatient admission	Combined	5 – NLP text concepts	CUI C0242864	Amber	37020	5.35	5.35 (4.41 - 6.49)	2e-16	15.699	5.23	5.23 (4.31 - 6.35)	2e-16	15.699	0	-0.12
Asthma	3 - Inpatient admission	Combined	5 – NLP text concepts	CUI C0242864	Amber	37020	1.28	1.28 (1.17 - 1.40)	8.29e-08	7.08145	1.27	1.27 (1.16 - 1.40)	1.65e-07	6.78252	-0.298929	-0.01
Bacterial infection NOS	3 - Inpatient admission	Combined	5 – NLP text concepts	CUI C0242864	Amber	37020	2.3	2.30 (1.98 - 2.68)	2e-16	15.699	2.26	2.26 (1.94 - 2.63)	2e-16	15.699	0	-0.04
Bronchitis	3 - Inpatient admission	Combined	5 – NLP text concepts	CUI C0242864	Amber	37020	1.4	1.40 (1.24 - 1.59)	8.34e-08	7.07883	1.39	1.39 (1.23 - 1.58)	1.47e-07	6.83268	-0.246151	-0.01
Chronic airway obstruction	3 - Inpatient admission	Combined	5 – NLP text concepts	CUI C0242864	Amber	37020	3.18	3.18 (2.79 - 3.63)	2e-16	15.699	3.16	3.16 (2.77 - 3.61)	2e-16	15.699	0	-0.02
Chronic bronchitis	3 - Inpatient admission	Combined	5 – NLP text concepts	CUI C0242864	Amber	37020	3.53	3.53 (2.93 - 4.25)	2e-16	15.699	3.5	3.50 (2.91 - 4.22)	2e-16	15.699	0	-0.03
Cough	3 - Inpatient admission	Combined	5 – NLP text concepts	CUI C0242864	Amber	37020	1.39	1.39 (1.29 - 1.51)	2e-16	15.699	1.38	1.38 (1.28 - 1.50)	5.82e-16	15.2351	-0.463893	-0.01
Emphysema	3 - Inpatient admission	Combined	5 – NLP text concepts	CUI C0242864	Amber	37020	3.2	3.20 (2.71 - 3.77)	2e-16	15.699	3.16	3.16 (2.69 - 3.73)	2e-16	15.699	0	-0.04
Empyema and pneumothorax	3 - Inpatient admission	Combined	5 – NLP text concepts	CUI C0242864	Amber	37020	2.65	2.65 (2.19 - 3.21)	2e-16	15.699	2.62	2.62 (2.16 - 3.17)	2e-16	15.699	0	-0.03
Epistaxis or throat hemorrhage	3 - Inpatient admission	Combined	5 – NLP text concepts	CUI C0242864	Amber	37020	1.35	1.35 (1.15 - 1.59)	0.000269	3.57025	1.34	1.34 (1.14 - 1.58)	0.000439	3.35754	-0.212712	-0.01
Influenza	3 - Inpatient admission	Combined	5 – NLP text concepts	CUI C0242864	Amber	37020	1.68	1.68 (1.49 - 1.89)	2e-16	15.699	1.68	1.68 (1.49 - 1.89)	2e-16	15.699	0	0
Lung cancer	3 - Inpatient admission	Combined	5 – NLP text concepts	CUI C0242864	Amber	37020	2.87	2.87 (2.25 - 3.66)	2e-16	15.699	2.86	2.86 (2.24 - 3.64)	2e-16	15.699	0	-0.01
Lymphangioleiomyomatosis	3 - Inpatient admission	Combined	5 – NLP text concepts	CUI C0242864	Amber	37020	3.82	3.82 (2.77 - 5.26)	2.44e-16	15.6126	3.79	3.79 (2.75 - 5.22)	3.67e-16	15.4353	-0.177276	-0.03
Other diseases of lung	3 - Inpatient admission	Combined	5 – NLP text concepts	CUI C0242864	Amber	37020	2.33	2.33 (2.04 - 2.65)	2e-16	15.699	2.31	2.31 (2.02 - 2.63)	2e-16	15.699	0	-0.02
Other dyspnea	3 - Inpatient admission	Combined	5 – NLP text concepts	CUI C0242864	Amber	37020	2.33	2.33 (2.12 - 2.57)	2e-16	15.699	2.31	2.31 (2.10 - 2.55)	2e-16	15.699	0	-0.02
Other upper respiratory disease	3 - Inpatient admission	Combined	5 – NLP text concepts	CUI C0242864	Amber	37020	1.23	1.23 (1.10 - 1.37)	0.00022	3.65758	1.23	1.23 (1.10 - 1.37)	0.000297	3.52724	-0.130334	0
Painful respiration	3 - Inpatient admission	Combined	5 – NLP text concepts	CUI C0242864	Amber	37020	1.58	1.58 (1.40 - 1.79)	1.55e-13	12.8097	1.57	1.57 (1.39 - 1.77)	4.23e-13	12.3737	-0.436009	-0.01
Pleurisy; pleural effusion	3 - Inpatient admission	Combined	5 – NLP text concepts	CUI C0242864	Amber	37020	3.43	3.43 (2.97 - 3.96)	2e-16	15.699	3.36	3.36 (2.91 - 3.88)	2e-16	15.699	0	-0.07
Pneumonia	3 - Inpatient admission	Combined	5 – NLP text concepts	CUI C0242864	Amber	37020	2.85	2.85 (2.57 - 3.16)	2e-16	15.699	2.81	2.81 (2.53 - 3.11)	2e-16	15.699	0	-0.04
Pulmonary collapse; interstitial and compensatory emphysema	3 - Inpatient admission	Combined	5 – NLP text concepts	CUI C0242864	Amber	37020	3.65	3.65 (3.19 - 4.17)	2e-16	15.699	3.56	3.56 (3.12 - 4.07)	2e-16	15.699	0	-0.09
Pulmonary congestion and hypostasis	3 - Inpatient admission	Combined	5 – NLP text concepts	CUI C0242864	Amber	37020	5.85	5.85 (4.95 - 6.91)	2e-16	15.699	5.68	5.68 (4.81 - 6.71)	2e-16	15.699	0	-0.17
Pulmonary embolism and infarction, acute	3 - Inpatient admission	Combined	5 – NLP text concepts	CUI C0242864	Amber	37020	2.26	2.26 (1.87 - 2.72)	2e-16	15.699	2.22	2.22 (1.84 - 2.68)	2e-16	15.699	0	-0.04
Pulmonary fibrosis	3 - Inpatient admission	Combined	5 – NLP text concepts	CUI C0242864	Amber	37020	3.03	3.03 (2.31 - 3.97)	9.81e-16	15.0083	3.01	3.01 (2.30 - 3.94)	1.51e-15	14.821	-0.187308	-0.02
Pulmonary hypertension	3 - Inpatient admission	Combined	5 – NLP text concepts	CUI C0242864	Amber	37020	3.67	3.67 (2.92 - 4.61)	2e-16	15.699	3.6	3.60 (2.87 - 4.53)	2e-16	15.699	0	-0.07
Respiratory failure	3 - Inpatient admission	Combined	5 – NLP text concepts	CUI C0242864	Amber	37020	6.52	6.52 (5.31 - 8.01)	2e-16	15.699	6.36	6.36 (5.18 - 7.81)	2e-16	15.699	0	-0.16
Restless legs syndrome	3 - Inpatient admission	Combined	5 – NLP text concepts	CUI C0242864	Amber	37020	1.38	1.38 (1.07 - 1.77)	0.01198	1.92154	1.37	1.37 (1.06 - 1.75)	0.0147	1.83268	-0.0888605	-0.01
Septal deviations / turbinate hypertrophy	3 - Inpatient admission	Combined	5 – NLP text concepts	CUI C0242864	Amber	37020	0.64	0.64 (0.52 - 0.80)	9.82e-05	4.00789	0.64	0.64 (0.52 - 0.80)	9.81e-05	4.00833	0.00044248	0
Shortness of breath	3 - Inpatient admission	Combined	5 – NLP text concepts	CUI C0242864	Amber	37020	2.48	2.48 (2.27 - 2.71)	2e-16	15.699	2.46	2.46 (2.25 - 2.68)	2e-16	15.699	0	-0.02
Sleep apnea	3 - Inpatient admission	Combined	5 – NLP text concepts	CUI C0242864	Amber	37020	1.27	1.27 (1.15 - 1.40)	1.88e-06	5.72584	1.26	1.26 (1.15 - 1.39)	2.65e-06	5.57675	-0.149088	-0.01
Sleep disorders	3 - Inpatient admission	Combined	5 – NLP text concepts	CUI C0242864	Amber	37020	1.35	1.35 (1.15 - 1.59)	0.000312	3.50585	1.34	1.34 (1.14 - 1.58)	0.000374	3.42713	-0.078717	-0.01
Solitary pulmonary nodule	3 - Inpatient admission	Combined	5 – NLP text concepts	CUI C0242864	Amber	37020	1.56	1.56 (1.37 - 1.77)	2.39e-11	10.6216	1.54	1.54 (1.36 - 1.76)	5.03e-11	10.2984	-0.32317	-0.02
Symptoms involving respiratory system and other chest symptoms	3 - Inpatient admission	Combined	5 – NLP text concepts	CUI C0242864	Amber	37020	1.98	1.98 (1.66 - 2.35)	7.45e-15	14.1278	1.96	1.96 (1.65 - 2.32)	1.98e-14	13.7033	-0.424509	-0.02
Tuberous Sclerosis Complex	3 - Inpatient admission	Combined	5 – NLP text concepts	CUI C0242864	Amber	37020	2.51	2.51 (1.66 - 3.80)	1.4e-05	4.85387	2.4	2.40 (1.58 - 3.65)	4.48e-05	4.34872	-0.50515	-0.11
Viral infection	3 - Inpatient admission	Combined	5 – NLP text concepts	CUI C0242864	Amber	37019	1.51	1.51 (1.31 - 1.74)	9.34e-09	8.02965	1.5	1.50 (1.30 - 1.73)	1.58e-08	7.80134	-0.22831	-0.01
Viremia, NOS	3 - Inpatient admission	Combined	5 – NLP text concepts	CUI C0242864	Amber	37020	1.71	1.71 (1.37 - 2.14)	2.68e-06	5.57187	1.71	1.71 (1.36 - 2.13)	2.95e-06	5.53018	-0.0416872	0
Wheezing	3 - Inpatient admission	Combined	5 – NLP text concepts	CUI C0242864	Amber	37020	2.09	2.09 (1.83 - 2.38)	2e-16	15.699	2.07	2.07 (1.82 - 2.37)	2e-16	15.699	0	-0.02
Acute bronchitis and bronchiolitis	3 - Inpatient admission	Combined	5 – NLP text concepts	CUI C0527315	Aricept	37020	1.42	1.42 (1.27 - 1.60)	3.06e-09	8.51428	1.42	1.42 (1.27 - 1.60)	2.95e-09	8.53018	0.0158994	0
Acute sinusitis	3 - Inpatient admission	Combined	5 – NLP text concepts	CUI C0527315	Aricept	37020	0.83	0.83 (0.72 - 0.97)	0.01871	1.72793	0.84	0.84 (0.72 - 0.98)	0.02553	1.59295	-0.134977	0.01
Allergy	3 - Inpatient admission	Combined	5 – NLP text concepts	CUI C0527315	Aricept	37020	1.1	1.10 (1.01 - 1.19)	0.02153	1.66696	1.1	1.10 (1.01 - 1.19)	0.02835	1.54745	-0.119509	0
ARDS	3 - Inpatient admission	Combined	5 – NLP text concepts	CUI C0527315	Aricept	37020	3.9	3.90 (3.01 - 5.07)	2e-16	15.699	3.92	3.92 (3.02 - 5.10)	2e-16	15.699	0	0.02
Asphyxia and hypoxemia	3 - Inpatient admission	Combined	5 – NLP text concepts	CUI C0527315	Aricept	37020	5.35	5.35 (4.41 - 6.49)	2e-16	15.699	5.36	5.36 (4.41 - 6.50)	2e-16	15.699	0	0.01
Asthma	3 - Inpatient admission	Combined	5 – NLP text concepts	CUI C0527315	Aricept	37020	1.28	1.28 (1.17 - 1.40)	8.29e-08	7.08145	1.28	1.28 (1.17 - 1.40)	9.51e-08	7.02182	-0.059626	0
Bacterial infection NOS	3 - Inpatient admission	Combined	5 – NLP text concepts	CUI C0527315	Aricept	37020	2.3	2.30 (1.98 - 2.68)	2e-16	15.699	2.28	2.28 (1.96 - 2.66)	2e-16	15.699	0	-0.02
Bronchitis	3 - Inpatient admission	Combined	5 – NLP text concepts	CUI C0527315	Aricept	37020	1.4	1.40 (1.24 - 1.59)	8.34e-08	7.07883	1.41	1.41 (1.24 - 1.59)	7.22e-08	7.14146	0.0626289	0.01
Chronic airway obstruction	3 - Inpatient admission	Combined	5 – NLP text concepts	CUI C0527315	Aricept	37020	3.18	3.18 (2.79 - 3.63)	2e-16	15.699	3.19	3.19 (2.79 - 3.64)	2e-16	15.699	0	0.01
Chronic bronchitis	3 - Inpatient admission	Combined	5 – NLP text concepts	CUI C0527315	Aricept	37020	3.53	3.53 (2.93 - 4.25)	2e-16	15.699	3.51	3.51 (2.91 - 4.22)	2e-16	15.699	0	-0.02
Cough	3 - Inpatient admission	Combined	5 – NLP text concepts	CUI C0527315	Aricept	37020	1.39	1.39 (1.29 - 1.51)	2e-16	15.699	1.39	1.39 (1.29 - 1.51)	2e-16	15.699	0	0
Emphysema	3 - Inpatient admission	Combined	5 – NLP text concepts	CUI C0527315	Aricept	37020	3.2	3.20 (2.71 - 3.77)	2e-16	15.699	3.21	3.21 (2.72 - 3.78)	2e-16	15.699	0	0.01
Empyema and pneumothorax	3 - Inpatient admission	Combined	5 – NLP text concepts	CUI C0527315	Aricept	37020	2.65	2.65 (2.19 - 3.21)	2e-16	15.699	2.68	2.68 (2.21 - 3.24)	2e-16	15.699	0	0.03
Epistaxis or throat hemorrhage	3 - Inpatient admission	Combined	5 – NLP text concepts	CUI C0527315	Aricept	37020	1.35	1.35 (1.15 - 1.59)	0.000269	3.57025	1.35	1.35 (1.15 - 1.59)	0.000312	3.50585	-0.0644023	0
Influenza	3 - Inpatient admission	Combined	5 – NLP text concepts	CUI C0527315	Aricept	37020	1.68	1.68 (1.49 - 1.89)	2e-16	15.699	1.68	1.68 (1.49 - 1.89)	2e-16	15.699	0	0
Lung cancer	3 - Inpatient admission	Combined	5 – NLP text concepts	CUI C0527315	Aricept	37020	2.87	2.87 (2.25 - 3.66)	2e-16	15.699	2.88	2.88 (2.26 - 3.67)	2e-16	15.699	0	0.01
Lymphangioleiomyomatosis	3 - Inpatient admission	Combined	5 – NLP text concepts	CUI C0527315	Aricept	37020	3.82	3.82 (2.77 - 5.26)	2.44e-16	15.6126	3.88	3.88 (2.82 - 5.35)	2e-16	15.699	0.0863598	0.06
Other diseases of lung	3 - Inpatient admission	Combined	5 – NLP text concepts	CUI C0527315	Aricept	37020	2.33	2.33 (2.04 - 2.65)	2e-16	15.699	2.33	2.33 (2.04 - 2.65)	2e-16	15.699	0	0
Other dyspnea	3 - Inpatient admission	Combined	5 – NLP text concepts	CUI C0527315	Aricept	37020	2.33	2.33 (2.12 - 2.57)	2e-16	15.699	2.34	2.34 (2.12 - 2.58)	2e-16	15.699	0	0.01
Other upper respiratory disease	3 - Inpatient admission	Combined	5 – NLP text concepts	CUI C0527315	Aricept	37020	1.23	1.23 (1.10 - 1.37)	0.00022	3.65758	1.23	1.23 (1.10 - 1.37)	0.000237	3.62525	-0.0323257	0
Painful respiration	3 - Inpatient admission	Combined	5 – NLP text concepts	CUI C0527315	Aricept	37020	1.58	1.58 (1.40 - 1.79)	1.55e-13	12.8097	1.58	1.58 (1.40 - 1.79)	1.65e-13	12.7825	-0.0271522	0
Pleurisy; pleural effusion	3 - Inpatient admission	Combined	5 – NLP text concepts	CUI C0527315	Aricept	37020	3.43	3.43 (2.97 - 3.96)	2e-16	15.699	3.46	3.46 (2.99 - 3.99)	2e-16	15.699	0	0.03
Pneumonia	3 - Inpatient admission	Combined	5 – NLP text concepts	CUI C0527315	Aricept	37020	2.85	2.85 (2.57 - 3.16)	2e-16	15.699	2.84	2.84 (2.56 - 3.15)	2e-16	15.699	0	-0.01
Pulmonary collapse; interstitial and compensatory emphysema	3 - Inpatient admission	Combined	5 – NLP text concepts	CUI C0527315	Aricept	37020	3.65	3.65 (3.19 - 4.17)	2e-16	15.699	3.67	3.67 (3.21 - 4.19)	2e-16	15.699	0	0.02
Pulmonary congestion and hypostasis	3 - Inpatient admission	Combined	5 – NLP text concepts	CUI C0527315	Aricept	37020	5.85	5.85 (4.95 - 6.91)	2e-16	15.699	5.89	5.89 (4.99 - 6.96)	2e-16	15.699	0	0.04
Pulmonary embolism and infarction, acute	3 - Inpatient admission	Combined	5 – NLP text concepts	CUI C0527315	Aricept	37020	2.26	2.26 (1.87 - 2.72)	2e-16	15.699	2.25	2.25 (1.86 - 2.71)	2e-16	15.699	0	-0.01
Pulmonary fibrosis	3 - Inpatient admission	Combined	5 – NLP text concepts	CUI C0527315	Aricept	37020	3.03	3.03 (2.31 - 3.97)	9.81e-16	15.0083	3.08	3.08 (2.35 - 4.03)	3.75e-16	15.426	0.417638	0.05
Pulmonary hypertension	3 - Inpatient admission	Combined	5 – NLP text concepts	CUI C0527315	Aricept	37020	3.67	3.67 (2.92 - 4.61)	2e-16	15.699	3.7	3.70 (2.95 - 4.66)	2e-16	15.699	0	0.03
Respiratory failure	3 - Inpatient admission	Combined	5 – NLP text concepts	CUI C0527315	Aricept	37020	6.52	6.52 (5.31 - 8.01)	2e-16	15.699	6.55	6.55 (5.33 - 8.04)	2e-16	15.699	0	0.03
Restless legs syndrome	3 - Inpatient admission	Combined	5 – NLP text concepts	CUI C0527315	Aricept	37020	1.38	1.38 (1.07 - 1.77)	0.01198	1.92154	1.37	1.37 (1.06 - 1.76)	0.01423	1.8468	-0.0747481	-0.01
Septal deviations / turbinate hypertrophy	3 - Inpatient admission	Combined	5 – NLP text concepts	CUI C0527315	Aricept	37020	0.64	0.64 (0.52 - 0.80)	9.82e-05	4.00789	0.65	0.65 (0.52 - 0.81)	0.000121	3.91721	-0.0906739	0.01
Shortness of breath	3 - Inpatient admission	Combined	5 – NLP text concepts	CUI C0527315	Aricept	37020	2.48	2.48 (2.27 - 2.71)	2e-16	15.699	2.49	2.49 (2.28 - 2.72)	2e-16	15.699	0	0.01
Sleep apnea	3 - Inpatient admission	Combined	5 – NLP text concepts	CUI C0527315	Aricept	37020	1.27	1.27 (1.15 - 1.40)	1.88e-06	5.72584	1.25	1.25 (1.14 - 1.38)	6.02e-06	5.2204	-0.505439	-0.02
Sleep disorders	3 - Inpatient admission	Combined	5 – NLP text concepts	CUI C0527315	Aricept	37020	1.35	1.35 (1.15 - 1.59)	0.000312	3.50585	1.31	1.31 (1.12 - 1.55)	0.00112	2.95078	-0.555063	-0.04
Solitary pulmonary nodule	3 - Inpatient admission	Combined	5 – NLP text concepts	CUI C0527315	Aricept	37020	1.56	1.56 (1.37 - 1.77)	2.39e-11	10.6216	1.57	1.57 (1.38 - 1.78)	1.23e-11	10.9101	0.288493	0.01
Symptoms involving respiratory system and other chest symptoms	3 - Inpatient admission	Combined	5 – NLP text concepts	CUI C0527315	Aricept	37020	1.98	1.98 (1.66 - 2.35)	7.45e-15	14.1278	1.97	1.97 (1.65 - 2.34)	1.51e-14	13.821	-0.306821	-0.01
Tuberous Sclerosis Complex	3 - Inpatient admission	Combined	5 – NLP text concepts	CUI C0527315	Aricept	37020	2.51	2.51 (1.66 - 3.80)	1.4e-05	4.85387	2.51	2.51 (1.65 - 3.80)	1.46e-05	4.83565	-0.0182248	0
Viral infection	3 - Inpatient admission	Combined	5 – NLP text concepts	CUI C0527315	Aricept	37019	1.51	1.51 (1.31 - 1.74)	9.34e-09	8.02965	1.51	1.51 (1.31 - 1.74)	9.58e-09	8.01863	-0.0110186	0
Viremia, NOS	3 - Inpatient admission	Combined	5 – NLP text concepts	CUI C0527315	Aricept	37020	1.71	1.71 (1.37 - 2.14)	2.68e-06	5.57187	1.71	1.71 (1.37 - 2.14)	2.8e-06	5.55284	-0.0190232	0
Wheezing	3 - Inpatient admission	Combined	5 – NLP text concepts	CUI C0527315	Aricept	37020	2.09	2.09 (1.83 - 2.38)	2e-16	15.699	2.08	2.08 (1.82 - 2.38)	2e-16	15.699	0	-0.01
Acute bronchitis and bronchiolitis	3 - Inpatient admission	Combined	5 – NLP text concepts	CUI C0234422	Awake	37020	1.42	1.42 (1.27 - 1.60)	3.06e-09	8.51428	1.18	1.18 (1.05 - 1.34)	0.00762	2.11805	-6.39623	-0.24
Acute sinusitis	3 - Inpatient admission	Combined	5 – NLP text concepts	CUI C0234422	Awake	37020	0.83	0.83 (0.72 - 0.97)	0.01871	1.72793	0.78	0.78 (0.67 - 0.91)	0.00206	2.68613	0.958207	-0.05
Allergy	3 - Inpatient admission	Combined	5 – NLP text concepts	CUI C0234422	Awake	37020	1.1	1.10 (1.01 - 1.19)	0.02153	1.66696	0.93	0.93 (0.85 - 1.01)	0.0951	1.02182	-0.645136	-0.17
ARDS	3 - Inpatient admission	Combined	5 – NLP text concepts	CUI C0234422	Awake	37020	3.9	3.90 (3.01 - 5.07)	2e-16	15.699	2.17	2.17 (1.64 - 2.86)	4.37e-08	7.35952	-8.33945	-1.73
Asphyxia and hypoxemia	3 - Inpatient admission	Combined	5 – NLP text concepts	CUI C0234422	Awake	37020	5.35	5.35 (4.41 - 6.49)	2e-16	15.699	2.84	2.84 (2.31 - 3.48)	2e-16	15.699	0	-2.51
Asthma	3 - Inpatient admission	Combined	5 – NLP text concepts	CUI C0234422	Awake	37020	1.28	1.28 (1.17 - 1.40)	8.29e-08	7.08145	1.09	1.09 (0.99 - 1.20)	0.0754	1.12263	-5.95882	-0.19
Bacterial infection NOS	3 - Inpatient admission	Combined	5 – NLP text concepts	CUI C0234422	Awake	37020	2.3	2.30 (1.98 - 2.68)	2e-16	15.699	1.44	1.44 (1.22 - 1.70)	2.14e-05	4.66959	-11.0294	-0.86
Bronchitis	3 - Inpatient admission	Combined	5 – NLP text concepts	CUI C0234422	Awake	37020	1.4	1.40 (1.24 - 1.59)	8.34e-08	7.07883	1.18	1.18 (1.04 - 1.35)	0.0122	1.91364	-5.16519	-0.22
Chronic airway obstruction	3 - Inpatient admission	Combined	5 – NLP text concepts	CUI C0234422	Awake	37020	3.18	3.18 (2.79 - 3.63)	2e-16	15.699	2.47	2.47 (2.15 - 2.83)	2e-16	15.699	0	-0.71
Chronic bronchitis	3 - Inpatient admission	Combined	5 – NLP text concepts	CUI C0234422	Awake	37020	3.53	3.53 (2.93 - 4.25)	2e-16	15.699	2.58	2.58 (2.13 - 3.13)	2e-16	15.699	0	-0.95
Cough	3 - Inpatient admission	Combined	5 – NLP text concepts	CUI C0234422	Awake	37020	1.39	1.39 (1.29 - 1.51)	2e-16	15.699	1.16	1.16 (1.07 - 1.26)	0.000285	3.54516	-12.1538	-0.23
Emphysema	3 - Inpatient admission	Combined	5 – NLP text concepts	CUI C0234422	Awake	37020	3.2	3.20 (2.71 - 3.77)	2e-16	15.699	2.72	2.72 (2.30 - 3.23)	2e-16	15.699	0	-0.48
Empyema and pneumothorax	3 - Inpatient admission	Combined	5 – NLP text concepts	CUI C0234422	Awake	37020	2.65	2.65 (2.19 - 3.21)	2e-16	15.699	1.8	1.80 (1.47 - 2.20)	1.29e-08	7.88941	-7.80956	-0.85
Epistaxis or throat hemorrhage	3 - Inpatient admission	Combined	5 – NLP text concepts	CUI C0234422	Awake	37020	1.35	1.35 (1.15 - 1.59)	0.000269	3.57025	1.09	1.09 (0.92 - 1.29)	0.3326	0.478078	-3.09217	-0.26
Influenza	3 - Inpatient admission	Combined	5 – NLP text concepts	CUI C0234422	Awake	37020	1.68	1.68 (1.49 - 1.89)	2e-16	15.699	1.29	1.29 (1.14 - 1.46)	7.64e-05	4.11691	-11.5821	-0.39
Lung cancer	3 - Inpatient admission	Combined	5 – NLP text concepts	CUI C0234422	Awake	37020	2.87	2.87 (2.25 - 3.66)	2e-16	15.699	2.62	2.62 (2.04 - 3.35)	2.86e-14	13.5436	-2.15534	-0.25
Lymphangioleiomyomatosis	3 - Inpatient admission	Combined	5 – NLP text concepts	CUI C0234422	Awake	37020	3.82	3.82 (2.77 - 5.26)	2.44e-16	15.6126	2.88	2.88 (2.05 - 4.03)	7.54e-10	9.12263	-6.48998	-0.94
Other diseases of lung	3 - Inpatient admission	Combined	5 – NLP text concepts	CUI C0234422	Awake	37020	2.33	2.33 (2.04 - 2.65)	2e-16	15.699	1.77	1.77 (1.55 - 2.04)	2.68e-16	15.5719	-0.127105	-0.56
Other dyspnea	3 - Inpatient admission	Combined	5 – NLP text concepts	CUI C0234422	Awake	37020	2.33	2.33 (2.12 - 2.57)	2e-16	15.699	1.7	1.70 (1.53 - 1.88)	2e-16	15.699	0	-0.63
Other upper respiratory disease	3 - Inpatient admission	Combined	5 – NLP text concepts	CUI C0234422	Awake	37020	1.23	1.23 (1.10 - 1.37)	0.00022	3.65758	1.07	1.07 (0.95 - 1.20)	0.2724	0.564793	-3.09278	-0.16
Painful respiration	3 - Inpatient admission	Combined	5 – NLP text concepts	CUI C0234422	Awake	37020	1.58	1.58 (1.40 - 1.79)	1.55e-13	12.8097	1.15	1.15 (1.01 - 1.31)	0.0351	1.45469	-11.355	-0.43
Pleurisy; pleural effusion	3 - Inpatient admission	Combined	5 – NLP text concepts	CUI C0234422	Awake	37020	3.43	3.43 (2.97 - 3.96)	2e-16	15.699	2.22	2.22 (1.91 - 2.58)	2e-16	15.699	0	-1.21
Pneumonia	3 - Inpatient admission	Combined	5 – NLP text concepts	CUI C0234422	Awake	37020	2.85	2.85 (2.57 - 3.16)	2e-16	15.699	1.92	1.92 (1.72 - 2.15)	2e-16	15.699	0	-0.93
Pulmonary collapse; interstitial and compensatory emphysema	3 - Inpatient admission	Combined	5 – NLP text concepts	CUI C0234422	Awake	37020	3.65	3.65 (3.19 - 4.17)	2e-16	15.699	2.12	2.12 (1.83 - 2.44)	2e-16	15.699	0	-1.53
Pulmonary congestion and hypostasis	3 - Inpatient admission	Combined	5 – NLP text concepts	CUI C0234422	Awake	37020	5.85	5.85 (4.95 - 6.91)	2e-16	15.699	2.81	2.81 (2.35 - 3.37)	2e-16	15.699	0	-3.04
Pulmonary embolism and infarction, acute	3 - Inpatient admission	Combined	5 – NLP text concepts	CUI C0234422	Awake	37020	2.26	2.26 (1.87 - 2.72)	2e-16	15.699	1.54	1.54 (1.26 - 1.88)	2.32e-05	4.63451	-11.0645	-0.72
Pulmonary fibrosis	3 - Inpatient admission	Combined	5 – NLP text concepts	CUI C0234422	Awake	37020	3.03	3.03 (2.31 - 3.97)	9.81e-16	15.0083	2.3	2.30 (1.74 - 3.05)	6.84e-09	8.16494	-6.84339	-0.73
Pulmonary hypertension	3 - Inpatient admission	Combined	5 – NLP text concepts	CUI C0234422	Awake	37020	3.67	3.67 (2.92 - 4.61)	2e-16	15.699	2.24	2.24 (1.77 - 2.85)	3.3e-11	10.4815	-5.21748	-1.43
Respiratory failure	3 - Inpatient admission	Combined	5 – NLP text concepts	CUI C0234422	Awake	37020	6.52	6.52 (5.31 - 8.01)	2e-16	15.699	3.13	3.13 (2.52 - 3.90)	2e-16	15.699	0	-3.39
Restless legs syndrome	3 - Inpatient admission	Combined	5 – NLP text concepts	CUI C0234422	Awake	37020	1.38	1.38 (1.07 - 1.77)	0.01198	1.92154	0.96	0.96 (0.73 - 1.25)	0.7544	0.122398	-1.79914	-0.42
Septal deviations / turbinate hypertrophy	3 - Inpatient admission	Combined	5 – NLP text concepts	CUI C0234422	Awake	37020	0.64	0.64 (0.52 - 0.80)	9.82e-05	4.00789	0.61	0.61 (0.48 - 0.76)	1.66e-05	4.77989	0.772003	-0.03
Shortness of breath	3 - Inpatient admission	Combined	5 – NLP text concepts	CUI C0234422	Awake	37020	2.48	2.48 (2.27 - 2.71)	2e-16	15.699	1.83	1.83 (1.67 - 2.01)	2e-16	15.699	0	-0.65
Sleep apnea	3 - Inpatient admission	Combined	5 – NLP text concepts	CUI C0234422	Awake	37020	1.27	1.27 (1.15 - 1.40)	1.88e-06	5.72584	1.02	1.02 (0.92 - 1.13)	0.6533	0.184887	-5.54095	-0.25
Sleep disorders	3 - Inpatient admission	Combined	5 – NLP text concepts	CUI C0234422	Awake	37020	1.35	1.35 (1.15 - 1.59)	0.000312	3.50585	1.06	1.06 (0.89 - 1.25)	0.522	0.282329	-3.22352	-0.29
Solitary pulmonary nodule	3 - Inpatient admission	Combined	5 – NLP text concepts	CUI C0234422	Awake	37020	1.56	1.56 (1.37 - 1.77)	2.39e-11	10.6216	1.32	1.32 (1.15 - 1.51)	5.48e-05	4.26122	-6.36038	-0.24
Symptoms involving respiratory system and other chest symptoms	3 - Inpatient admission	Combined	5 – NLP text concepts	CUI C0234422	Awake	37020	1.98	1.98 (1.66 - 2.35)	7.45e-15	14.1278	1.43	1.43 (1.19 - 1.72)	0.000151	3.82102	-10.3068	-0.55
Tuberous Sclerosis Complex	3 - Inpatient admission	Combined	5 – NLP text concepts	CUI C0234422	Awake	37020	2.51	2.51 (1.66 - 3.80)	1.4e-05	4.85387	1.71	1.71 (1.08 - 2.69)	0.0213	1.67162	-3.18225	-0.8
Viral infection	3 - Inpatient admission	Combined	5 – NLP text concepts	CUI C0234422	Awake	37019	1.51	1.51 (1.31 - 1.74)	9.34e-09	8.02965	1.23	1.23 (1.06 - 1.42)	0.00694	2.15864	-5.87101	-0.28
Viremia, NOS	3 - Inpatient admission	Combined	5 – NLP text concepts	CUI C0234422	Awake	37020	1.71	1.71 (1.37 - 2.14)	2.68e-06	5.57187	1.22	1.22 (0.96 - 1.54)	0.1046	0.980468	-4.5914	-0.49
Wheezing	3 - Inpatient admission	Combined	5 – NLP text concepts	CUI C0234422	Awake	37020	2.09	2.09 (1.83 - 2.38)	2e-16	15.699	1.54	1.54 (1.34 - 1.78)	1.58e-09	8.80134	-6.89763	-0.55
Acute bronchitis and bronchiolitis	3 - Inpatient admission	Combined	5 – NLP text concepts	CUI C0005658	Bite	37020	1.42	1.42 (1.27 - 1.60)	3.06e-09	8.51428	1.42	1.42 (1.26 - 1.60)	3.82e-09	8.41794	-0.0963419	0
Acute sinusitis	3 - Inpatient admission	Combined	5 – NLP text concepts	CUI C0005658	Bite	37020	0.83	0.83 (0.72 - 0.97)	0.01871	1.72793	0.83	0.83 (0.72 - 0.97)	0.01689	1.77237	0.0444441	0
Allergy	3 - Inpatient admission	Combined	5 – NLP text concepts	CUI C0005658	Bite	37020	1.1	1.10 (1.01 - 1.19)	0.02153	1.66696	1.1	1.10 (1.01 - 1.19)	0.02701	1.56848	-0.0984806	0
ARDS	3 - Inpatient admission	Combined	5 – NLP text concepts	CUI C0005658	Bite	37020	3.9	3.90 (3.01 - 5.07)	2e-16	15.699	3.89	3.89 (2.99 - 5.05)	2e-16	15.699	0	-0.01
Asphyxia and hypoxemia	3 - Inpatient admission	Combined	5 – NLP text concepts	CUI C0005658	Bite	37020	5.35	5.35 (4.41 - 6.49)	2e-16	15.699	5.33	5.33 (4.39 - 6.47)	2e-16	15.699	0	-0.02
Asthma	3 - Inpatient admission	Combined	5 – NLP text concepts	CUI C0005658	Bite	37020	1.28	1.28 (1.17 - 1.40)	8.29e-08	7.08145	1.28	1.28 (1.17 - 1.40)	1.16e-07	6.93554	-0.145903	0
Bacterial infection NOS	3 - Inpatient admission	Combined	5 – NLP text concepts	CUI C0005658	Bite	37020	2.3	2.30 (1.98 - 2.68)	2e-16	15.699	2.29	2.29 (1.97 - 2.66)	2e-16	15.699	0	-0.01
Bronchitis	3 - Inpatient admission	Combined	5 – NLP text concepts	CUI C0005658	Bite	37020	1.4	1.40 (1.24 - 1.59)	8.34e-08	7.07883	1.4	1.40 (1.24 - 1.58)	1.09e-07	6.96257	-0.11626	0
Chronic airway obstruction	3 - Inpatient admission	Combined	5 – NLP text concepts	CUI C0005658	Bite	37020	3.18	3.18 (2.79 - 3.63)	2e-16	15.699	3.18	3.18 (2.79 - 3.62)	2e-16	15.699	0	0
Chronic bronchitis	3 - Inpatient admission	Combined	5 – NLP text concepts	CUI C0005658	Bite	37020	3.53	3.53 (2.93 - 4.25)	2e-16	15.699	3.53	3.53 (2.93 - 4.25)	2e-16	15.699	0	0
Cough	3 - Inpatient admission	Combined	5 – NLP text concepts	CUI C0005658	Bite	37020	1.39	1.39 (1.29 - 1.51)	2e-16	15.699	1.39	1.39 (1.28 - 1.50)	3.2e-16	15.4949	-0.20412	0
Emphysema	3 - Inpatient admission	Combined	5 – NLP text concepts	CUI C0005658	Bite	37020	3.2	3.20 (2.71 - 3.77)	2e-16	15.699	3.19	3.19 (2.71 - 3.76)	2e-16	15.699	0	-0.01
Empyema and pneumothorax	3 - Inpatient admission	Combined	5 – NLP text concepts	CUI C0005658	Bite	37020	2.65	2.65 (2.19 - 3.21)	2e-16	15.699	2.64	2.64 (2.18 - 3.20)	2e-16	15.699	0	-0.01
Epistaxis or throat hemorrhage	3 - Inpatient admission	Combined	5 – NLP text concepts	CUI C0005658	Bite	37020	1.35	1.35 (1.15 - 1.59)	0.000269	3.57025	1.35	1.35 (1.15 - 1.59)	0.000318	3.49757	-0.0726748	0
Influenza	3 - Inpatient admission	Combined	5 – NLP text concepts	CUI C0005658	Bite	37020	1.68	1.68 (1.49 - 1.89)	2e-16	15.699	1.68	1.68 (1.49 - 1.89)	2e-16	15.699	0	0
Lung cancer	3 - Inpatient admission	Combined	5 – NLP text concepts	CUI C0005658	Bite	37020	2.87	2.87 (2.25 - 3.66)	2e-16	15.699	2.87	2.87 (2.25 - 3.65)	2e-16	15.699	0	0
Lymphangioleiomyomatosis	3 - Inpatient admission	Combined	5 – NLP text concepts	CUI C0005658	Bite	37020	3.82	3.82 (2.77 - 5.26)	2.44e-16	15.6126	3.81	3.81 (2.76 - 5.24)	2.73e-16	15.5638	-0.0487728	-0.01
Other diseases of lung	3 - Inpatient admission	Combined	5 – NLP text concepts	CUI C0005658	Bite	37020	2.33	2.33 (2.04 - 2.65)	2e-16	15.699	2.32	2.32 (2.04 - 2.65)	2e-16	15.699	0	-0.01
Other dyspnea	3 - Inpatient admission	Combined	5 – NLP text concepts	CUI C0005658	Bite	37020	2.33	2.33 (2.12 - 2.57)	2e-16	15.699	2.33	2.33 (2.11 - 2.56)	2e-16	15.699	0	0
Other upper respiratory disease	3 - Inpatient admission	Combined	5 – NLP text concepts	CUI C0005658	Bite	37020	1.23	1.23 (1.10 - 1.37)	0.00022	3.65758	1.23	1.23 (1.10 - 1.37)	0.000267	3.57349	-0.0840886	0
Painful respiration	3 - Inpatient admission	Combined	5 – NLP text concepts	CUI C0005658	Bite	37020	1.58	1.58 (1.40 - 1.79)	1.55e-13	12.8097	1.58	1.58 (1.39 - 1.78)	2.78e-13	12.556	-0.253713	0
Pleurisy; pleural effusion	3 - Inpatient admission	Combined	5 – NLP text concepts	CUI C0005658	Bite	37020	3.43	3.43 (2.97 - 3.96)	2e-16	15.699	3.42	3.42 (2.96 - 3.95)	2e-16	15.699	0	-0.01
Pneumonia	3 - Inpatient admission	Combined	5 – NLP text concepts	CUI C0005658	Bite	37020	2.85	2.85 (2.57 - 3.16)	2e-16	15.699	2.84	2.84 (2.56 - 3.15)	2e-16	15.699	0	-0.01
Pulmonary collapse; interstitial and compensatory emphysema	3 - Inpatient admission	Combined	5 – NLP text concepts	CUI C0005658	Bite	37020	3.65	3.65 (3.19 - 4.17)	2e-16	15.699	3.64	3.64 (3.18 - 4.15)	2e-16	15.699	0	-0.01
Pulmonary congestion and hypostasis	3 - Inpatient admission	Combined	5 – NLP text concepts	CUI C0005658	Bite	37020	5.85	5.85 (4.95 - 6.91)	2e-16	15.699	5.83	5.83 (4.94 - 6.89)	2e-16	15.699	0	-0.02
Pulmonary embolism and infarction, acute	3 - Inpatient admission	Combined	5 – NLP text concepts	CUI C0005658	Bite	37020	2.26	2.26 (1.87 - 2.72)	2e-16	15.699	2.25	2.25 (1.87 - 2.72)	2e-16	15.699	0	-0.01
Pulmonary fibrosis	3 - Inpatient admission	Combined	5 – NLP text concepts	CUI C0005658	Bite	37020	3.03	3.03 (2.31 - 3.97)	9.81e-16	15.0083	3.02	3.02 (2.30 - 3.96)	1.21e-15	14.9172	-0.0911164	-0.01
Pulmonary hypertension	3 - Inpatient admission	Combined	5 – NLP text concepts	CUI C0005658	Bite	37020	3.67	3.67 (2.92 - 4.61)	2e-16	15.699	3.67	3.67 (2.92 - 4.61)	2e-16	15.699	0	0
Respiratory failure	3 - Inpatient admission	Combined	5 – NLP text concepts	CUI C0005658	Bite	37020	6.52	6.52 (5.31 - 8.01)	2e-16	15.699	6.49	6.49 (5.29 - 7.98)	2e-16	15.699	0	-0.03
Restless legs syndrome	3 - Inpatient admission	Combined	5 – NLP text concepts	CUI C0005658	Bite	37020	1.38	1.38 (1.07 - 1.77)	0.01198	1.92154	1.37	1.37 (1.07 - 1.76)	0.01317	1.88041	-0.041129	-0.01
Septal deviations / turbinate hypertrophy	3 - Inpatient admission	Combined	5 – NLP text concepts	CUI C0005658	Bite	37020	0.64	0.64 (0.52 - 0.80)	9.82e-05	4.00789	0.64	0.64 (0.51 - 0.80)	7.92e-05	4.10127	0.0933863	0
Shortness of breath	3 - Inpatient admission	Combined	5 – NLP text concepts	CUI C0005658	Bite	37020	2.48	2.48 (2.27 - 2.71)	2e-16	15.699	2.48	2.48 (2.27 - 2.70)	2e-16	15.699	0	0
Sleep apnea	3 - Inpatient admission	Combined	5 – NLP text concepts	CUI C0005658	Bite	37020	1.27	1.27 (1.15 - 1.40)	1.88e-06	5.72584	1.26	1.26 (1.15 - 1.39)	2.56e-06	5.59176	-0.134082	-0.01
Sleep disorders	3 - Inpatient admission	Combined	5 – NLP text concepts	CUI C0005658	Bite	37020	1.35	1.35 (1.15 - 1.59)	0.000312	3.50585	1.34	1.34 (1.14 - 1.58)	0.00037	3.4318	-0.0740471	-0.01
Solitary pulmonary nodule	3 - Inpatient admission	Combined	5 – NLP text concepts	CUI C0005658	Bite	37020	1.56	1.56 (1.37 - 1.77)	2.39e-11	10.6216	1.55	1.55 (1.36 - 1.77)	2.87e-11	10.5421	-0.079484	-0.01
Symptoms involving respiratory system and other chest symptoms	3 - Inpatient admission	Combined	5 – NLP text concepts	CUI C0005658	Bite	37020	1.98	1.98 (1.66 - 2.35)	7.45e-15	14.1278	1.97	1.97 (1.66 - 2.34)	1.09e-14	13.9626	-0.16527	-0.01
Tuberous Sclerosis Complex	3 - Inpatient admission	Combined	5 – NLP text concepts	CUI C0005658	Bite	37020	2.51	2.51 (1.66 - 3.80)	1.4e-05	4.85387	2.5	2.50 (1.65 - 3.79)	1.5e-05	4.82391	-0.0299632	-0.01
Viral infection	3 - Inpatient admission	Combined	5 – NLP text concepts	CUI C0005658	Bite	37019	1.51	1.51 (1.31 - 1.74)	9.34e-09	8.02965	1.5	1.50 (1.31 - 1.73)	1.22e-08	7.91364	-0.116013	-0.01
Viremia, NOS	3 - Inpatient admission	Combined	5 – NLP text concepts	CUI C0005658	Bite	37020	1.71	1.71 (1.37 - 2.14)	2.68e-06	5.57187	1.7	1.70 (1.36 - 2.12)	3.63e-06	5.44009	-0.131772	-0.01
Wheezing	3 - Inpatient admission	Combined	5 – NLP text concepts	CUI C0005658	Bite	37020	2.09	2.09 (1.83 - 2.38)	2e-16	15.699	2.08	2.08 (1.82 - 2.37)	2e-16	15.699	0	-0.01
Acute bronchitis and bronchiolitis	3 - Inpatient admission	Combined	5 – NLP text concepts	CUI C0005844	Blood typing procedure	37020	1.42	1.42 (1.27 - 1.60)	3.06e-09	8.51428	1.43	1.43 (1.27 - 1.60)	2.47e-09	8.6073	0.0930245	0.01
Acute sinusitis	3 - Inpatient admission	Combined	5 – NLP text concepts	CUI C0005844	Blood typing procedure	37020	0.83	0.83 (0.72 - 0.97)	0.01871	1.72793	0.83	0.83 (0.72 - 0.97)	0.01745	1.7582	0.0302784	0
Allergy	3 - Inpatient admission	Combined	5 – NLP text concepts	CUI C0005844	Blood typing procedure	37020	1.1	1.10 (1.01 - 1.19)	0.02153	1.66696	1.1	1.10 (1.01 - 1.19)	0.02337	1.63134	-0.0356147	0
ARDS	3 - Inpatient admission	Combined	5 – NLP text concepts	CUI C0005844	Blood typing procedure	37020	3.9	3.90 (3.01 - 5.07)	2e-16	15.699	3.86	3.86 (2.97 - 5.01)	2e-16	15.699	0	-0.04
Asphyxia and hypoxemia	3 - Inpatient admission	Combined	5 – NLP text concepts	CUI C0005844	Blood typing procedure	37020	5.35	5.35 (4.41 - 6.49)	2e-16	15.699	5.37	5.37 (4.42 - 6.52)	2e-16	15.699	0	0.02
Asthma	3 - Inpatient admission	Combined	5 – NLP text concepts	CUI C0005844	Blood typing procedure	37020	1.28	1.28 (1.17 - 1.40)	8.29e-08	7.08145	1.27	1.27 (1.16 - 1.39)	2.56e-07	6.59176	-0.489685	-0.01
Bacterial infection NOS	3 - Inpatient admission	Combined	5 – NLP text concepts	CUI C0005844	Blood typing procedure	37020	2.3	2.30 (1.98 - 2.68)	2e-16	15.699	2.26	2.26 (1.94 - 2.63)	2e-16	15.699	0	-0.04
Bronchitis	3 - Inpatient admission	Combined	5 – NLP text concepts	CUI C0005844	Blood typing procedure	37020	1.4	1.40 (1.24 - 1.59)	8.34e-08	7.07883	1.4	1.40 (1.24 - 1.59)	8.44e-08	7.07366	-0.0051764	0
Chronic airway obstruction	3 - Inpatient admission	Combined	5 – NLP text concepts	CUI C0005844	Blood typing procedure	37020	3.18	3.18 (2.79 - 3.63)	2e-16	15.699	3.15	3.15 (2.76 - 3.59)	2e-16	15.699	0	-0.03
Chronic bronchitis	3 - Inpatient admission	Combined	5 – NLP text concepts	CUI C0005844	Blood typing procedure	37020	3.53	3.53 (2.93 - 4.25)	2e-16	15.699	3.47	3.47 (2.88 - 4.18)	2e-16	15.699	0	-0.06
Cough	3 - Inpatient admission	Combined	5 – NLP text concepts	CUI C0005844	Blood typing procedure	37020	1.39	1.39 (1.29 - 1.51)	2e-16	15.699	1.39	1.39 (1.28 - 1.50)	2.56e-16	15.5918	-0.10721	0
Emphysema	3 - Inpatient admission	Combined	5 – NLP text concepts	CUI C0005844	Blood typing procedure	37020	3.2	3.20 (2.71 - 3.77)	2e-16	15.699	3.18	3.18 (2.70 - 3.75)	2e-16	15.699	0	-0.02
Empyema and pneumothorax	3 - Inpatient admission	Combined	5 – NLP text concepts	CUI C0005844	Blood typing procedure	37020	2.65	2.65 (2.19 - 3.21)	2e-16	15.699	2.57	2.57 (2.12 - 3.12)	2e-16	15.699	0	-0.08
Epistaxis or throat hemorrhage	3 - Inpatient admission	Combined	5 – NLP text concepts	CUI C0005844	Blood typing procedure	37020	1.35	1.35 (1.15 - 1.59)	0.000269	3.57025	1.34	1.34 (1.14 - 1.58)	0.000407	3.39041	-0.179842	-0.01
Influenza	3 - Inpatient admission	Combined	5 – NLP text concepts	CUI C0005844	Blood typing procedure	37020	1.68	1.68 (1.49 - 1.89)	2e-16	15.699	1.68	1.68 (1.49 - 1.89)	2e-16	15.699	0	0
Lung cancer	3 - Inpatient admission	Combined	5 – NLP text concepts	CUI C0005844	Blood typing procedure	37020	2.87	2.87 (2.25 - 3.66)	2e-16	15.699	2.72	2.72 (2.13 - 3.47)	6.45e-16	15.1904	-0.50853	-0.15
Lymphangioleiomyomatosis	3 - Inpatient admission	Combined	5 – NLP text concepts	CUI C0005844	Blood typing procedure	37020	3.82	3.82 (2.77 - 5.26)	2.44e-16	15.6126	3.76	3.76 (2.73 - 5.18)	4.72e-16	15.3261	-0.286552	-0.06
Other diseases of lung	3 - Inpatient admission	Combined	5 – NLP text concepts	CUI C0005844	Blood typing procedure	37020	2.33	2.33 (2.04 - 2.65)	2e-16	15.699	2.31	2.31 (2.02 - 2.63)	2e-16	15.699	0	-0.02
Other dyspnea	3 - Inpatient admission	Combined	5 – NLP text concepts	CUI C0005844	Blood typing procedure	37020	2.33	2.33 (2.12 - 2.57)	2e-16	15.699	2.3	2.30 (2.09 - 2.54)	2e-16	15.699	0	-0.03
Other upper respiratory disease	3 - Inpatient admission	Combined	5 – NLP text concepts	CUI C0005844	Blood typing procedure	37020	1.23	1.23 (1.10 - 1.37)	0.00022	3.65758	1.23	1.23 (1.10 - 1.38)	0.000225	3.64782	-0.00975984	0
Painful respiration	3 - Inpatient admission	Combined	5 – NLP text concepts	CUI C0005844	Blood typing procedure	37020	1.58	1.58 (1.40 - 1.79)	1.55e-13	12.8097	1.57	1.57 (1.39 - 1.78)	3.04e-13	12.5171	-0.292542	-0.01
Pleurisy; pleural effusion	3 - Inpatient admission	Combined	5 – NLP text concepts	CUI C0005844	Blood typing procedure	37020	3.43	3.43 (2.97 - 3.96)	2e-16	15.699	3.38	3.38 (2.92 - 3.90)	2e-16	15.699	0	-0.05
Pneumonia	3 - Inpatient admission	Combined	5 – NLP text concepts	CUI C0005844	Blood typing procedure	37020	2.85	2.85 (2.57 - 3.16)	2e-16	15.699	2.83	2.83 (2.55 - 3.14)	2e-16	15.699	0	-0.02
Pulmonary collapse; interstitial and compensatory emphysema	3 - Inpatient admission	Combined	5 – NLP text concepts	CUI C0005844	Blood typing procedure	37020	3.65	3.65 (3.19 - 4.17)	2e-16	15.699	3.58	3.58 (3.13 - 4.09)	2e-16	15.699	0	-0.07
Pulmonary congestion and hypostasis	3 - Inpatient admission	Combined	5 – NLP text concepts	CUI C0005844	Blood typing procedure	37020	5.85	5.85 (4.95 - 6.91)	2e-16	15.699	5.78	5.78 (4.89 - 6.84)	2e-16	15.699	0	-0.07
Pulmonary embolism and infarction, acute	3 - Inpatient admission	Combined	5 – NLP text concepts	CUI C0005844	Blood typing procedure	37020	2.26	2.26 (1.87 - 2.72)	2e-16	15.699	2.24	2.24 (1.85 - 2.70)	2e-16	15.699	0	-0.02
Pulmonary fibrosis	3 - Inpatient admission	Combined	5 – NLP text concepts	CUI C0005844	Blood typing procedure	37020	3.03	3.03 (2.31 - 3.97)	9.81e-16	15.0083	2.96	2.96 (2.26 - 3.88)	3.46e-15	14.4609	-0.547407	-0.07
Pulmonary hypertension	3 - Inpatient admission	Combined	5 – NLP text concepts	CUI C0005844	Blood typing procedure	37020	3.67	3.67 (2.92 - 4.61)	2e-16	15.699	3.63	3.63 (2.89 - 4.56)	2e-16	15.699	0	-0.04
Respiratory failure	3 - Inpatient admission	Combined	5 – NLP text concepts	CUI C0005844	Blood typing procedure	37020	6.52	6.52 (5.31 - 8.01)	2e-16	15.699	6.48	6.48 (5.27 - 7.96)	2e-16	15.699	0	-0.04
Restless legs syndrome	3 - Inpatient admission	Combined	5 – NLP text concepts	CUI C0005844	Blood typing procedure	37020	1.38	1.38 (1.07 - 1.77)	0.01198	1.92154	1.36	1.36 (1.06 - 1.75)	0.0152	1.81816	-0.103387	-0.02
Septal deviations / turbinate hypertrophy	3 - Inpatient admission	Combined	5 – NLP text concepts	CUI C0005844	Blood typing procedure	37020	0.64	0.64 (0.52 - 0.80)	9.82e-05	4.00789	0.65	0.65 (0.52 - 0.81)	0.000116	3.93554	-0.0723465	0.01
Shortness of breath	3 - Inpatient admission	Combined	5 – NLP text concepts	CUI C0005844	Blood typing procedure	37020	2.48	2.48 (2.27 - 2.71)	2e-16	15.699	2.46	2.46 (2.25 - 2.68)	2e-16	15.699	0	-0.02
Sleep apnea	3 - Inpatient admission	Combined	5 – NLP text concepts	CUI C0005844	Blood typing procedure	37020	1.27	1.27 (1.15 - 1.40)	1.88e-06	5.72584	1.26	1.26 (1.14 - 1.39)	4.79e-06	5.31966	-0.406178	-0.01
Sleep disorders	3 - Inpatient admission	Combined	5 – NLP text concepts	CUI C0005844	Blood typing procedure	37020	1.35	1.35 (1.15 - 1.59)	0.000312	3.50585	1.36	1.36 (1.16 - 1.60)	0.000199	3.70115	0.195302	0.01
Solitary pulmonary nodule	3 - Inpatient admission	Combined	5 – NLP text concepts	CUI C0005844	Blood typing procedure	37020	1.56	1.56 (1.37 - 1.77)	2.39e-11	10.6216	1.52	1.52 (1.34 - 1.73)	2.35e-10	9.62893	-0.99267	-0.04
Symptoms involving respiratory system and other chest symptoms	3 - Inpatient admission	Combined	5 – NLP text concepts	CUI C0005844	Blood typing procedure	37020	1.98	1.98 (1.66 - 2.35)	7.45e-15	14.1278	1.93	1.93 (1.63 - 2.30)	6.66e-14	13.1765	-0.951318	-0.05
Tuberous Sclerosis Complex	3 - Inpatient admission	Combined	5 – NLP text concepts	CUI C0005844	Blood typing procedure	37020	2.51	2.51 (1.66 - 3.80)	1.4e-05	4.85387	2.43	2.43 (1.61 - 3.69)	2.6e-05	4.58503	-0.268845	-0.08
Viral infection	3 - Inpatient admission	Combined	5 – NLP text concepts	CUI C0005844	Blood typing procedure	37019	1.51	1.51 (1.31 - 1.74)	9.34e-09	8.02965	1.5	1.50 (1.30 - 1.73)	1.51e-08	7.82102	-0.20863	-0.01
Viremia, NOS	3 - Inpatient admission	Combined	5 – NLP text concepts	CUI C0005844	Blood typing procedure	37020	1.71	1.71 (1.37 - 2.14)	2.68e-06	5.57187	1.72	1.72 (1.37 - 2.15)	2.07e-06	5.68403	0.112164	0.01
Wheezing	3 - Inpatient admission	Combined	5 – NLP text concepts	CUI C0005844	Blood typing procedure	37020	2.09	2.09 (1.83 - 2.38)	2e-16	15.699	2.08	2.08 (1.82 - 2.37)	2e-16	15.699	0	-0.01
Acute bronchitis and bronchiolitis	3 - Inpatient admission	Combined	5 – NLP text concepts	CUI C0719197	Ceftin	37020	1.42	1.42 (1.27 - 1.60)	3.06e-09	8.51428	1.41	1.41 (1.25 - 1.58)	1.03e-08	7.98716	-0.527116	-0.01
Acute sinusitis	3 - Inpatient admission	Combined	5 – NLP text concepts	CUI C0719197	Ceftin	37020	0.83	0.83 (0.72 - 0.97)	0.01871	1.72793	0.81	0.81 (0.70 - 0.95)	0.00812	2.09044	0.362518	-0.02
Allergy	3 - Inpatient admission	Combined	5 – NLP text concepts	CUI C0719197	Ceftin	37020	1.1	1.10 (1.01 - 1.19)	0.02153	1.66696	1.08	1.08 (1.00 - 1.18)	0.05281	1.27728	-0.389672	-0.02
ARDS	3 - Inpatient admission	Combined	5 – NLP text concepts	CUI C0719197	Ceftin	37020	3.9	3.90 (3.01 - 5.07)	2e-16	15.699	3.85	3.85 (2.96 - 5.00)	2e-16	15.699	0	-0.05
Asphyxia and hypoxemia	3 - Inpatient admission	Combined	5 – NLP text concepts	CUI C0719197	Ceftin	37020	5.35	5.35 (4.41 - 6.49)	2e-16	15.699	5.32	5.32 (4.38 - 6.46)	2e-16	15.699	0	-0.03
Asthma	3 - Inpatient admission	Combined	5 – NLP text concepts	CUI C0719197	Ceftin	37020	1.28	1.28 (1.17 - 1.40)	8.29e-08	7.08145	1.26	1.26 (1.15 - 1.38)	6.15e-07	6.21112	-0.870321	-0.02
Bacterial infection NOS	3 - Inpatient admission	Combined	5 – NLP text concepts	CUI C0719197	Ceftin	37020	2.3	2.30 (1.98 - 2.68)	2e-16	15.699	2.23	2.23 (1.92 - 2.60)	2e-16	15.699	0	-0.07
Bronchitis	3 - Inpatient admission	Combined	5 – NLP text concepts	CUI C0719197	Ceftin	37020	1.4	1.40 (1.24 - 1.59)	8.34e-08	7.07883	1.37	1.37 (1.21 - 1.55)	8.01e-07	6.09637	-0.982466	-0.03
Chronic airway obstruction	3 - Inpatient admission	Combined	5 – NLP text concepts	CUI C0719197	Ceftin	37020	3.18	3.18 (2.79 - 3.63)	2e-16	15.699	3.12	3.12 (2.74 - 3.56)	2e-16	15.699	0	-0.06
Chronic bronchitis	3 - Inpatient admission	Combined	5 – NLP text concepts	CUI C0719197	Ceftin	37020	3.53	3.53 (2.93 - 4.25)	2e-16	15.699	3.45	3.45 (2.86 - 4.15)	2e-16	15.699	0	-0.08
Cough	3 - Inpatient admission	Combined	5 – NLP text concepts	CUI C0719197	Ceftin	37020	1.39	1.39 (1.29 - 1.51)	2e-16	15.699	1.38	1.38 (1.27 - 1.49)	1.57e-15	14.8041	-0.89487	-0.01
Emphysema	3 - Inpatient admission	Combined	5 – NLP text concepts	CUI C0719197	Ceftin	37020	3.2	3.20 (2.71 - 3.77)	2e-16	15.699	3.13	3.13 (2.65 - 3.69)	2e-16	15.699	0	-0.07
Empyema and pneumothorax	3 - Inpatient admission	Combined	5 – NLP text concepts	CUI C0719197	Ceftin	37020	2.65	2.65 (2.19 - 3.21)	2e-16	15.699	2.64	2.64 (2.18 - 3.20)	2e-16	15.699	0	-0.01
Epistaxis or throat hemorrhage	3 - Inpatient admission	Combined	5 – NLP text concepts	CUI C0719197	Ceftin	37020	1.35	1.35 (1.15 - 1.59)	0.000269	3.57025	1.35	1.35 (1.15 - 1.59)	0.000323	3.4908	-0.0794502	0
Influenza	3 - Inpatient admission	Combined	5 – NLP text concepts	CUI C0719197	Ceftin	37020	1.68	1.68 (1.49 - 1.89)	2e-16	15.699	1.67	1.67 (1.48 - 1.88)	2e-16	15.699	0	-0.01
Lung cancer	3 - Inpatient admission	Combined	5 – NLP text concepts	CUI C0719197	Ceftin	37020	2.87	2.87 (2.25 - 3.66)	2e-16	15.699	2.87	2.87 (2.25 - 3.66)	2e-16	15.699	0	0
Lymphangioleiomyomatosis	3 - Inpatient admission	Combined	5 – NLP text concepts	CUI C0719197	Ceftin	37020	3.82	3.82 (2.77 - 5.26)	2.44e-16	15.6126	3.77	3.77 (2.73 - 5.20)	5.74e-16	15.2411	-0.371522	-0.05
Other diseases of lung	3 - Inpatient admission	Combined	5 – NLP text concepts	CUI C0719197	Ceftin	37020	2.33	2.33 (2.04 - 2.65)	2e-16	15.699	2.31	2.31 (2.02 - 2.63)	2e-16	15.699	0	-0.02
Other dyspnea	3 - Inpatient admission	Combined	5 – NLP text concepts	CUI C0719197	Ceftin	37020	2.33	2.33 (2.12 - 2.57)	2e-16	15.699	2.3	2.30 (2.09 - 2.54)	2e-16	15.699	0	-0.03
Other upper respiratory disease	3 - Inpatient admission	Combined	5 – NLP text concepts	CUI C0719197	Ceftin	37020	1.23	1.23 (1.10 - 1.37)	0.00022	3.65758	1.21	1.21 (1.09 - 1.35)	0.000647	3.1891	-0.468482	-0.02
Painful respiration	3 - Inpatient admission	Combined	5 – NLP text concepts	CUI C0719197	Ceftin	37020	1.58	1.58 (1.40 - 1.79)	1.55e-13	12.8097	1.57	1.57 (1.39 - 1.78)	2.97e-13	12.5272	-0.282425	-0.01
Pleurisy; pleural effusion	3 - Inpatient admission	Combined	5 – NLP text concepts	CUI C0719197	Ceftin	37020	3.43	3.43 (2.97 - 3.96)	2e-16	15.699	3.39	3.39 (2.93 - 3.91)	2e-16	15.699	0	-0.04
Pneumonia	3 - Inpatient admission	Combined	5 – NLP text concepts	CUI C0719197	Ceftin	37020	2.85	2.85 (2.57 - 3.16)	2e-16	15.699	2.79	2.79 (2.52 - 3.09)	2e-16	15.699	0	-0.06
Pulmonary collapse; interstitial and compensatory emphysema	3 - Inpatient admission	Combined	5 – NLP text concepts	CUI C0719197	Ceftin	37020	3.65	3.65 (3.19 - 4.17)	2e-16	15.699	3.63	3.63 (3.18 - 4.15)	2e-16	15.699	0	-0.02
Pulmonary congestion and hypostasis	3 - Inpatient admission	Combined	5 – NLP text concepts	CUI C0719197	Ceftin	37020	5.85	5.85 (4.95 - 6.91)	2e-16	15.699	5.86	5.86 (4.96 - 6.92)	2e-16	15.699	0	0.01
Pulmonary embolism and infarction, acute	3 - Inpatient admission	Combined	5 – NLP text concepts	CUI C0719197	Ceftin	37020	2.26	2.26 (1.87 - 2.72)	2e-16	15.699	2.21	2.21 (1.83 - 2.67)	2e-16	15.699	0	-0.05
Pulmonary fibrosis	3 - Inpatient admission	Combined	5 – NLP text concepts	CUI C0719197	Ceftin	37020	3.03	3.03 (2.31 - 3.97)	9.81e-16	15.0083	2.98	2.98 (2.27 - 3.91)	2.86e-15	14.5436	-0.464697	-0.05
Pulmonary hypertension	3 - Inpatient admission	Combined	5 – NLP text concepts	CUI C0719197	Ceftin	37020	3.67	3.67 (2.92 - 4.61)	2e-16	15.699	3.62	3.62 (2.88 - 4.55)	2e-16	15.699	0	-0.05
Respiratory failure	3 - Inpatient admission	Combined	5 – NLP text concepts	CUI C0719197	Ceftin	37020	6.52	6.52 (5.31 - 8.01)	2e-16	15.699	6.41	6.41 (5.21 - 7.87)	2e-16	15.699	0	-0.11
Restless legs syndrome	3 - Inpatient admission	Combined	5 – NLP text concepts	CUI C0719197	Ceftin	37020	1.38	1.38 (1.07 - 1.77)	0.01198	1.92154	1.37	1.37 (1.07 - 1.76)	0.01354	1.86838	-0.0531618	-0.01
Septal deviations / turbinate hypertrophy	3 - Inpatient admission	Combined	5 – NLP text concepts	CUI C0719197	Ceftin	37020	0.64	0.64 (0.52 - 0.80)	9.82e-05	4.00789	0.64	0.64 (0.51 - 0.80)	9.5e-05	4.02228	0.0143879	0
Shortness of breath	3 - Inpatient admission	Combined	5 – NLP text concepts	CUI C0719197	Ceftin	37020	2.48	2.48 (2.27 - 2.71)	2e-16	15.699	2.45	2.45 (2.24 - 2.68)	2e-16	15.699	0	-0.03
Sleep apnea	3 - Inpatient admission	Combined	5 – NLP text concepts	CUI C0719197	Ceftin	37020	1.27	1.27 (1.15 - 1.40)	1.88e-06	5.72584	1.26	1.26 (1.14 - 1.39)	3.34e-06	5.47625	-0.249589	-0.01
Sleep disorders	3 - Inpatient admission	Combined	5 – NLP text concepts	CUI C0719197	Ceftin	37020	1.35	1.35 (1.15 - 1.59)	0.000312	3.50585	1.35	1.35 (1.14 - 1.58)	0.00035	3.45593	-0.0499135	0
Solitary pulmonary nodule	3 - Inpatient admission	Combined	5 – NLP text concepts	CUI C0719197	Ceftin	37020	1.56	1.56 (1.37 - 1.77)	2.39e-11	10.6216	1.56	1.56 (1.37 - 1.77)	2.32e-11	10.6345	0.0129099	0
Symptoms involving respiratory system and other chest symptoms	3 - Inpatient admission	Combined	5 – NLP text concepts	CUI C0719197	Ceftin	37020	1.98	1.98 (1.66 - 2.35)	7.45e-15	14.1278	1.97	1.97 (1.66 - 2.34)	1.2e-14	13.9208	-0.207025	-0.01
Tuberous Sclerosis Complex	3 - Inpatient admission	Combined	5 – NLP text concepts	CUI C0719197	Ceftin	37020	2.51	2.51 (1.66 - 3.80)	1.4e-05	4.85387	2.46	2.46 (1.62 - 3.72)	2.3e-05	4.63827	-0.2156	-0.05
Viral infection	3 - Inpatient admission	Combined	5 – NLP text concepts	CUI C0719197	Ceftin	37019	1.51	1.51 (1.31 - 1.74)	9.34e-09	8.02965	1.5	1.50 (1.31 - 1.73)	1.33e-08	7.87615	-0.153505	-0.01
Viremia, NOS	3 - Inpatient admission	Combined	5 – NLP text concepts	CUI C0719197	Ceftin	37020	1.71	1.71 (1.37 - 2.14)	2.68e-06	5.57187	1.69	1.69 (1.35 - 2.11)	4.88e-06	5.31158	-0.260285	-0.02
Wheezing	3 - Inpatient admission	Combined	5 – NLP text concepts	CUI C0719197	Ceftin	37020	2.09	2.09 (1.83 - 2.38)	2e-16	15.699	2.07	2.07 (1.81 - 2.36)	2e-16	15.699	0	-0.02
Acute bronchitis and bronchiolitis	3 - Inpatient admission	Combined	5 – NLP text concepts	CUI C0951233	Cetrimonium bromide	37020	1.42	1.42 (1.27 - 1.60)	3.06e-09	8.51428	1.23	1.23 (1.09 - 1.39)	0.00068	3.16749	-5.34679	-0.19
Acute sinusitis	3 - Inpatient admission	Combined	5 – NLP text concepts	CUI C0951233	Cetrimonium bromide	37020	0.83	0.83 (0.72 - 0.97)	0.01871	1.72793	0.8	0.80 (0.68 - 0.93)	0.003835	2.41623	0.688308	-0.03
Allergy	3 - Inpatient admission	Combined	5 – NLP text concepts	CUI C0951233	Cetrimonium bromide	37020	1.1	1.10 (1.01 - 1.19)	0.02153	1.66696	0.98	0.98 (0.90 - 1.07)	0.705603	0.15144	-1.51552	-0.12
ARDS	3 - Inpatient admission	Combined	5 – NLP text concepts	CUI C0951233	Cetrimonium bromide	37020	3.9	3.90 (3.01 - 5.07)	2e-16	15.699	2.78	2.78 (2.13 - 3.65)	1.05e-13	12.9788	-2.72016	-1.12
Asphyxia and hypoxemia	3 - Inpatient admission	Combined	5 – NLP text concepts	CUI C0951233	Cetrimonium bromide	37020	5.35	5.35 (4.41 - 6.49)	2e-16	15.699	3.64	3.64 (2.98 - 4.45)	2e-16	15.699	0	-1.71
Asthma	3 - Inpatient admission	Combined	5 – NLP text concepts	CUI C0951233	Cetrimonium bromide	37020	1.28	1.28 (1.17 - 1.40)	8.29e-08	7.08145	1.16	1.16 (1.05 - 1.27)	0.002089	2.68006	-4.40138	-0.12
Bacterial infection NOS	3 - Inpatient admission	Combined	5 – NLP text concepts	CUI C0951233	Cetrimonium bromide	37020	2.3	2.30 (1.98 - 2.68)	2e-16	15.699	1.55	1.55 (1.32 - 1.83)	1.52e-07	6.81816	-8.88081	-0.75
Bronchitis	3 - Inpatient admission	Combined	5 – NLP text concepts	CUI C0951233	Cetrimonium bromide	37020	1.4	1.40 (1.24 - 1.59)	8.34e-08	7.07883	1.3	1.30 (1.15 - 1.48)	4.77e-05	4.32148	-2.75735	-0.1
Chronic airway obstruction	3 - Inpatient admission	Combined	5 – NLP text concepts	CUI C0951233	Cetrimonium bromide	37020	3.18	3.18 (2.79 - 3.63)	2e-16	15.699	2.83	2.83 (2.48 - 3.24)	2e-16	15.699	0	-0.35
Chronic bronchitis	3 - Inpatient admission	Combined	5 – NLP text concepts	CUI C0951233	Cetrimonium bromide	37020	3.53	3.53 (2.93 - 4.25)	2e-16	15.699	3.23	3.23 (2.67 - 3.90)	2e-16	15.699	0	-0.3
Cough	3 - Inpatient admission	Combined	5 – NLP text concepts	CUI C0951233	Cetrimonium bromide	37020	1.39	1.39 (1.29 - 1.51)	2e-16	15.699	1.22	1.22 (1.13 - 1.33)	1.13e-06	5.94692	-9.75205	-0.17
Emphysema	3 - Inpatient admission	Combined	5 – NLP text concepts	CUI C0951233	Cetrimonium bromide	37020	3.2	3.20 (2.71 - 3.77)	2e-16	15.699	3.03	3.03 (2.56 - 3.58)	2e-16	15.699	0	-0.17
Empyema and pneumothorax	3 - Inpatient admission	Combined	5 – NLP text concepts	CUI C0951233	Cetrimonium bromide	37020	2.65	2.65 (2.19 - 3.21)	2e-16	15.699	1.92	1.92 (1.57 - 2.35)	1.63e-10	9.78781	-5.91116	-0.73
Epistaxis or throat hemorrhage	3 - Inpatient admission	Combined	5 – NLP text concepts	CUI C0951233	Cetrimonium bromide	37020	1.35	1.35 (1.15 - 1.59)	0.000269	3.57025	1.11	1.11 (0.93 - 1.32)	0.234002	0.63078	-2.93947	-0.24
Influenza	3 - Inpatient admission	Combined	5 – NLP text concepts	CUI C0951233	Cetrimonium bromide	37020	1.68	1.68 (1.49 - 1.89)	2e-16	15.699	1.37	1.37 (1.21 - 1.55)	7.62e-07	6.11805	-9.58092	-0.31
Lung cancer	3 - Inpatient admission	Combined	5 – NLP text concepts	CUI C0951233	Cetrimonium bromide	37020	2.87	2.87 (2.25 - 3.66)	2e-16	15.699	2.64	2.64 (2.06 - 3.39)	1.44e-14	13.8416	-1.85733	-0.23
Lymphangioleiomyomatosis	3 - Inpatient admission	Combined	5 – NLP text concepts	CUI C0951233	Cetrimonium bromide	37020	3.82	3.82 (2.77 - 5.26)	2.44e-16	15.6126	3.2	3.20 (2.31 - 4.44)	3.4e-12	11.4685	-4.14409	-0.62
Other diseases of lung	3 - Inpatient admission	Combined	5 – NLP text concepts	CUI C0951233	Cetrimonium bromide	37020	2.33	2.33 (2.04 - 2.65)	2e-16	15.699	1.93	1.93 (1.68 - 2.21)	2e-16	15.699	0	-0.4
Other dyspnea	3 - Inpatient admission	Combined	5 – NLP text concepts	CUI C0951233	Cetrimonium bromide	37020	2.33	2.33 (2.12 - 2.57)	2e-16	15.699	1.81	1.81 (1.63 - 2.00)	2e-16	15.699	0	-0.52
Other upper respiratory disease	3 - Inpatient admission	Combined	5 – NLP text concepts	CUI C0951233	Cetrimonium bromide	37020	1.23	1.23 (1.10 - 1.37)	0.00022	3.65758	1.12	1.12 (1.00 - 1.26)	0.046362	1.33384	-2.32374	-0.11
Painful respiration	3 - Inpatient admission	Combined	5 – NLP text concepts	CUI C0951233	Cetrimonium bromide	37020	1.58	1.58 (1.40 - 1.79)	1.55e-13	12.8097	1.24	1.24 (1.09 - 1.41)	0.000878	3.05651	-9.75316	-0.34
Pleurisy; pleural effusion	3 - Inpatient admission	Combined	5 – NLP text concepts	CUI C0951233	Cetrimonium bromide	37020	3.43	3.43 (2.97 - 3.96)	2e-16	15.699	2.4	2.40 (2.06 - 2.79)	2e-16	15.699	0	-1.03
Pneumonia	3 - Inpatient admission	Combined	5 – NLP text concepts	CUI C0951233	Cetrimonium bromide	37020	2.85	2.85 (2.57 - 3.16)	2e-16	15.699	2.25	2.25 (2.02 - 2.50)	2e-16	15.699	0	-0.6
Pulmonary collapse; interstitial and compensatory emphysema	3 - Inpatient admission	Combined	5 – NLP text concepts	CUI C0951233	Cetrimonium bromide	37020	3.65	3.65 (3.19 - 4.17)	2e-16	15.699	2.42	2.42 (2.10 - 2.78)	2e-16	15.699	0	-1.23
Pulmonary congestion and hypostasis	3 - Inpatient admission	Combined	5 – NLP text concepts	CUI C0951233	Cetrimonium bromide	37020	5.85	5.85 (4.95 - 6.91)	2e-16	15.699	3.26	3.26 (2.73 - 3.90)	2e-16	15.699	0	-2.59
Pulmonary embolism and infarction, acute	3 - Inpatient admission	Combined	5 – NLP text concepts	CUI C0951233	Cetrimonium bromide	37020	2.26	2.26 (1.87 - 2.72)	2e-16	15.699	1.69	1.69 (1.39 - 2.06)	1.11e-07	6.95468	-8.74429	-0.57
Pulmonary fibrosis	3 - Inpatient admission	Combined	5 – NLP text concepts	CUI C0951233	Cetrimonium bromide	37020	3.03	3.03 (2.31 - 3.97)	9.81e-16	15.0083	2.47	2.47 (1.87 - 3.26)	2.02e-10	9.69465	-5.31368	-0.56
Pulmonary hypertension	3 - Inpatient admission	Combined	5 – NLP text concepts	CUI C0951233	Cetrimonium bromide	37020	3.67	3.67 (2.92 - 4.61)	2e-16	15.699	2.52	2.52 (1.99 - 3.19)	2.1e-14	13.6778	-2.02119	-1.15
Respiratory failure	3 - Inpatient admission	Combined	5 – NLP text concepts	CUI C0951233	Cetrimonium bromide	37020	6.52	6.52 (5.31 - 8.01)	2e-16	15.699	4.64	4.64 (3.76 - 5.72)	2e-16	15.699	0	-1.88
Restless legs syndrome	3 - Inpatient admission	Combined	5 – NLP text concepts	CUI C0951233	Cetrimonium bromide	37020	1.38	1.38 (1.07 - 1.77)	0.01198	1.92154	1.12	1.12 (0.86 - 1.45)	0.41135	0.385788	-1.53575	-0.26
Septal deviations / turbinate hypertrophy	3 - Inpatient admission	Combined	5 – NLP text concepts	CUI C0951233	Cetrimonium bromide	37020	0.64	0.64 (0.52 - 0.80)	9.82e-05	4.00789	0.59	0.59 (0.47 - 0.74)	5.05e-06	5.29671	1.28882	-0.05
Shortness of breath	3 - Inpatient admission	Combined	5 – NLP text concepts	CUI C0951233	Cetrimonium bromide	37020	2.48	2.48 (2.27 - 2.71)	2e-16	15.699	1.92	1.92 (1.75 - 2.11)	2e-16	15.699	0	-0.56
Sleep apnea	3 - Inpatient admission	Combined	5 – NLP text concepts	CUI C0951233	Cetrimonium bromide	37020	1.27	1.27 (1.15 - 1.40)	1.88e-06	5.72584	1.11	1.11 (1.00 - 1.23)	0.043608	1.36043	-4.36541	-0.16
Sleep disorders	3 - Inpatient admission	Combined	5 – NLP text concepts	CUI C0951233	Cetrimonium bromide	37020	1.35	1.35 (1.15 - 1.59)	0.000312	3.50585	1.17	1.17 (0.99 - 1.38)	0.071834	1.14367	-2.36218	-0.18
Solitary pulmonary nodule	3 - Inpatient admission	Combined	5 – NLP text concepts	CUI C0951233	Cetrimonium bromide	37020	1.56	1.56 (1.37 - 1.77)	2.39e-11	10.6216	1.38	1.38 (1.21 - 1.58)	2.32e-06	5.63451	-4.98709	-0.18
Symptoms involving respiratory system and other chest symptoms	3 - Inpatient admission	Combined	5 – NLP text concepts	CUI C0951233	Cetrimonium bromide	37020	1.98	1.98 (1.66 - 2.35)	7.45e-15	14.1278	1.52	1.52 (1.26 - 1.82)	7.43e-06	5.12901	-8.99883	-0.46
Tuberous Sclerosis Complex	3 - Inpatient admission	Combined	5 – NLP text concepts	CUI C0951233	Cetrimonium bromide	37020	2.51	2.51 (1.66 - 3.80)	1.4e-05	4.85387	1.87	1.87 (1.20 - 2.93)	0.00594	2.22621	-2.62766	-0.64
Viral infection	3 - Inpatient admission	Combined	5 – NLP text concepts	CUI C0951233	Cetrimonium bromide	37019	1.51	1.51 (1.31 - 1.74)	9.34e-09	8.02965	1.26	1.26 (1.09 - 1.46)	0.002083	2.68131	-5.34834	-0.25
Viremia, NOS	3 - Inpatient admission	Combined	5 – NLP text concepts	CUI C0951233	Cetrimonium bromide	37020	1.71	1.71 (1.37 - 2.14)	2.68e-06	5.57187	1.24	1.24 (0.97 - 1.57)	0.081945	1.08648	-4.48539	-0.47
Wheezing	3 - Inpatient admission	Combined	5 – NLP text concepts	CUI C0951233	Cetrimonium bromide	37020	2.09	2.09 (1.83 - 2.38)	2e-16	15.699	1.76	1.76 (1.53 - 2.02)	9.29e-16	15.032	-0.666986	-0.33
Acute bronchitis and bronchiolitis	3 - Inpatient admission	Combined	5 – NLP text concepts	CUI C0220668	Congenital contractural arachnodactyly	37020	1.42	1.42 (1.27 - 1.60)	3.06e-09	8.51428	1.42	1.42 (1.26 - 1.60)	3.9e-09	8.40894	-0.105343	0
Acute sinusitis	3 - Inpatient admission	Combined	5 – NLP text concepts	CUI C0220668	Congenital contractural arachnodactyly	37020	0.83	0.83 (0.72 - 0.97)	0.01871	1.72793	0.84	0.84 (0.72 - 0.97)	0.0218	1.66154	-0.0663827	0.01
Allergy	3 - Inpatient admission	Combined	5 – NLP text concepts	CUI C0220668	Congenital contractural arachnodactyly	37020	1.1	1.10 (1.01 - 1.19)	0.02153	1.66696	1.09	1.09 (1.01 - 1.19)	0.0314	1.50307	-0.163886	-0.01
ARDS	3 - Inpatient admission	Combined	5 – NLP text concepts	CUI C0220668	Congenital contractural arachnodactyly	37020	3.9	3.90 (3.01 - 5.07)	2e-16	15.699	3.78	3.78 (2.91 - 4.92)	2e-16	15.699	0	-0.12
Asphyxia and hypoxemia	3 - Inpatient admission	Combined	5 – NLP text concepts	CUI C0220668	Congenital contractural arachnodactyly	37020	5.35	5.35 (4.41 - 6.49)	2e-16	15.699	5.18	5.18 (4.26 - 6.29)	2e-16	15.699	0	-0.17
Asthma	3 - Inpatient admission	Combined	5 – NLP text concepts	CUI C0220668	Congenital contractural arachnodactyly	37020	1.28	1.28 (1.17 - 1.40)	8.29e-08	7.08145	1.27	1.27 (1.16 - 1.40)	1.67e-07	6.77728	-0.304162	-0.01
Bacterial infection NOS	3 - Inpatient admission	Combined	5 – NLP text concepts	CUI C0220668	Congenital contractural arachnodactyly	37020	2.3	2.30 (1.98 - 2.68)	2e-16	15.699	2.27	2.27 (1.95 - 2.65)	2e-16	15.699	0	-0.03
Bronchitis	3 - Inpatient admission	Combined	5 – NLP text concepts	CUI C0220668	Congenital contractural arachnodactyly	37020	1.4	1.40 (1.24 - 1.59)	8.34e-08	7.07883	1.4	1.40 (1.23 - 1.58)	1.28e-07	6.89279	-0.186044	0
Chronic airway obstruction	3 - Inpatient admission	Combined	5 – NLP text concepts	CUI C0220668	Congenital contractural arachnodactyly	37020	3.18	3.18 (2.79 - 3.63)	2e-16	15.699	3.12	3.12 (2.73 - 3.56)	2e-16	15.699	0	-0.06
Chronic bronchitis	3 - Inpatient admission	Combined	5 – NLP text concepts	CUI C0220668	Congenital contractural arachnodactyly	37020	3.53	3.53 (2.93 - 4.25)	2e-16	15.699	3.46	3.46 (2.88 - 4.17)	2e-16	15.699	0	-0.07
Cough	3 - Inpatient admission	Combined	5 – NLP text concepts	CUI C0220668	Congenital contractural arachnodactyly	37020	1.39	1.39 (1.29 - 1.51)	2e-16	15.699	1.38	1.38 (1.28 - 1.50)	6.38e-16	15.1952	-0.503791	-0.01
Emphysema	3 - Inpatient admission	Combined	5 – NLP text concepts	CUI C0220668	Congenital contractural arachnodactyly	37020	3.2	3.20 (2.71 - 3.77)	2e-16	15.699	3.15	3.15 (2.67 - 3.71)	2e-16	15.699	0	-0.05
Empyema and pneumothorax	3 - Inpatient admission	Combined	5 – NLP text concepts	CUI C0220668	Congenital contractural arachnodactyly	37020	2.65	2.65 (2.19 - 3.21)	2e-16	15.699	2.6	2.60 (2.15 - 3.15)	2e-16	15.699	0	-0.05
Epistaxis or throat hemorrhage	3 - Inpatient admission	Combined	5 – NLP text concepts	CUI C0220668	Congenital contractural arachnodactyly	37020	1.35	1.35 (1.15 - 1.59)	0.000269	3.57025	1.33	1.33 (1.13 - 1.57)	0.000546	3.26281	-0.30744	-0.02
Influenza	3 - Inpatient admission	Combined	5 – NLP text concepts	CUI C0220668	Congenital contractural arachnodactyly	37020	1.68	1.68 (1.49 - 1.89)	2e-16	15.699	1.68	1.68 (1.49 - 1.90)	2e-16	15.699	0	0
Lung cancer	3 - Inpatient admission	Combined	5 – NLP text concepts	CUI C0220668	Congenital contractural arachnodactyly	37020	2.87	2.87 (2.25 - 3.66)	2e-16	15.699	2.84	2.84 (2.23 - 3.62)	2e-16	15.699	0	-0.03
Lymphangioleiomyomatosis	3 - Inpatient admission	Combined	5 – NLP text concepts	CUI C0220668	Congenital contractural arachnodactyly	37020	3.82	3.82 (2.77 - 5.26)	2.44e-16	15.6126	3.78	3.78 (2.74 - 5.21)	4.73e-16	15.3251	-0.287471	-0.04
Other diseases of lung	3 - Inpatient admission	Combined	5 – NLP text concepts	CUI C0220668	Congenital contractural arachnodactyly	37020	2.33	2.33 (2.04 - 2.65)	2e-16	15.699	2.29	2.29 (2.01 - 2.61)	2e-16	15.699	0	-0.04
Other dyspnea	3 - Inpatient admission	Combined	5 – NLP text concepts	CUI C0220668	Congenital contractural arachnodactyly	37020	2.33	2.33 (2.12 - 2.57)	2e-16	15.699	2.3	2.30 (2.09 - 2.53)	2e-16	15.699	0	-0.03
Other upper respiratory disease	3 - Inpatient admission	Combined	5 – NLP text concepts	CUI C0220668	Congenital contractural arachnodactyly	37020	1.23	1.23 (1.10 - 1.37)	0.00022	3.65758	1.23	1.23 (1.10 - 1.37)	0.000231	3.63639	-0.0211893	0
Painful respiration	3 - Inpatient admission	Combined	5 – NLP text concepts	CUI C0220668	Congenital contractural arachnodactyly	37020	1.58	1.58 (1.40 - 1.79)	1.55e-13	12.8097	1.56	1.56 (1.38 - 1.76)	1.22e-12	11.9136	-0.896028	-0.02
Pleurisy; pleural effusion	3 - Inpatient admission	Combined	5 – NLP text concepts	CUI C0220668	Congenital contractural arachnodactyly	37020	3.43	3.43 (2.97 - 3.96)	2e-16	15.699	3.38	3.38 (2.93 - 3.90)	2e-16	15.699	0	-0.05
Pneumonia	3 - Inpatient admission	Combined	5 – NLP text concepts	CUI C0220668	Congenital contractural arachnodactyly	37020	2.85	2.85 (2.57 - 3.16)	2e-16	15.699	2.81	2.81 (2.53 - 3.12)	2e-16	15.699	0	-0.04
Pulmonary collapse; interstitial and compensatory emphysema	3 - Inpatient admission	Combined	5 – NLP text concepts	CUI C0220668	Congenital contractural arachnodactyly	37020	3.65	3.65 (3.19 - 4.17)	2e-16	15.699	3.6	3.60 (3.15 - 4.11)	2e-16	15.699	0	-0.05
Pulmonary congestion and hypostasis	3 - Inpatient admission	Combined	5 – NLP text concepts	CUI C0220668	Congenital contractural arachnodactyly	37020	5.85	5.85 (4.95 - 6.91)	2e-16	15.699	5.67	5.67 (4.79 - 6.70)	2e-16	15.699	0	-0.18
Pulmonary embolism and infarction, acute	3 - Inpatient admission	Combined	5 – NLP text concepts	CUI C0220668	Congenital contractural arachnodactyly	37020	2.26	2.26 (1.87 - 2.72)	2e-16	15.699	2.22	2.22 (1.84 - 2.68)	2e-16	15.699	0	-0.04
Pulmonary fibrosis	3 - Inpatient admission	Combined	5 – NLP text concepts	CUI C0220668	Congenital contractural arachnodactyly	37020	3.03	3.03 (2.31 - 3.97)	9.81e-16	15.0083	3.01	3.01 (2.30 - 3.95)	1.36e-15	14.8665	-0.14187	-0.02
Pulmonary hypertension	3 - Inpatient admission	Combined	5 – NLP text concepts	CUI C0220668	Congenital contractural arachnodactyly	37020	3.67	3.67 (2.92 - 4.61)	2e-16	15.699	3.54	3.54 (2.82 - 4.46)	2e-16	15.699	0	-0.13
Respiratory failure	3 - Inpatient admission	Combined	5 – NLP text concepts	CUI C0220668	Congenital contractural arachnodactyly	37020	6.52	6.52 (5.31 - 8.01)	2e-16	15.699	6.41	6.41 (5.22 - 7.88)	2e-16	15.699	0	-0.11
Restless legs syndrome	3 - Inpatient admission	Combined	5 – NLP text concepts	CUI C0220668	Congenital contractural arachnodactyly	37020	1.38	1.38 (1.07 - 1.77)	0.01198	1.92154	1.35	1.35 (1.05 - 1.73)	0.02028	1.69293	-0.228611	-0.03
Septal deviations / turbinate hypertrophy	3 - Inpatient admission	Combined	5 – NLP text concepts	CUI C0220668	Congenital contractural arachnodactyly	37020	0.64	0.64 (0.52 - 0.80)	9.82e-05	4.00789	0.64	0.64 (0.51 - 0.80)	7.57e-05	4.1209	0.113016	0
Shortness of breath	3 - Inpatient admission	Combined	5 – NLP text concepts	CUI C0220668	Congenital contractural arachnodactyly	37020	2.48	2.48 (2.27 - 2.71)	2e-16	15.699	2.45	2.45 (2.24 - 2.67)	2e-16	15.699	0	-0.03
Sleep apnea	3 - Inpatient admission	Combined	5 – NLP text concepts	CUI C0220668	Congenital contractural arachnodactyly	37020	1.27	1.27 (1.15 - 1.40)	1.88e-06	5.72584	1.26	1.26 (1.14 - 1.39)	3.38e-06	5.47108	-0.254759	-0.01
Sleep disorders	3 - Inpatient admission	Combined	5 – NLP text concepts	CUI C0220668	Congenital contractural arachnodactyly	37020	1.35	1.35 (1.15 - 1.59)	0.000312	3.50585	1.34	1.34 (1.14 - 1.58)	0.000432	3.36452	-0.141329	-0.01
Solitary pulmonary nodule	3 - Inpatient admission	Combined	5 – NLP text concepts	CUI C0220668	Congenital contractural arachnodactyly	37020	1.56	1.56 (1.37 - 1.77)	2.39e-11	10.6216	1.55	1.55 (1.36 - 1.76)	4.82e-11	10.317	-0.304649	-0.01
Symptoms involving respiratory system and other chest symptoms	3 - Inpatient admission	Combined	5 – NLP text concepts	CUI C0220668	Congenital contractural arachnodactyly	37020	1.98	1.98 (1.66 - 2.35)	7.45e-15	14.1278	1.93	1.93 (1.62 - 2.29)	8.52e-14	13.0696	-1.05828	-0.05
Tuberous Sclerosis Complex	3 - Inpatient admission	Combined	5 – NLP text concepts	CUI C0220668	Congenital contractural arachnodactyly	37020	2.51	2.51 (1.66 - 3.80)	1.4e-05	4.85387	2.5	2.50 (1.65 - 3.78)	1.48e-05	4.82974	-0.0241337	-0.01
Viral infection	3 - Inpatient admission	Combined	5 – NLP text concepts	CUI C0220668	Congenital contractural arachnodactyly	37019	1.51	1.51 (1.31 - 1.74)	9.34e-09	8.02965	1.5	1.50 (1.31 - 1.73)	1.27e-08	7.8962	-0.133457	-0.01
Viremia, NOS	3 - Inpatient admission	Combined	5 – NLP text concepts	CUI C0220668	Congenital contractural arachnodactyly	37020	1.71	1.71 (1.37 - 2.14)	2.68e-06	5.57187	1.71	1.71 (1.37 - 2.14)	2.34e-06	5.63078	0.0589189	0
Wheezing	3 - Inpatient admission	Combined	5 – NLP text concepts	CUI C0220668	Congenital contractural arachnodactyly	37020	2.09	2.09 (1.83 - 2.38)	2e-16	15.699	2.06	2.06 (1.80 - 2.35)	2e-16	15.699	0	-0.03
Acute bronchitis and bronchiolitis	3 - Inpatient admission	Combined	5 – NLP text concepts	CUI C0238844	Decreased breath sounds	37020	1.42	1.42 (1.27 - 1.60)	3.06e-09	8.51428	1.29	1.29 (1.14 - 1.46)	3.19e-05	4.49621	-4.01807	-0.13
Acute sinusitis	3 - Inpatient admission	Combined	5 – NLP text concepts	CUI C0238844	Decreased breath sounds	37020	0.83	0.83 (0.72 - 0.97)	0.01871	1.72793	0.82	0.82 (0.71 - 0.96)	0.0122	1.91364	0.185714	-0.01
Allergy	3 - Inpatient admission	Combined	5 – NLP text concepts	CUI C0238844	Decreased breath sounds	37020	1.1	1.10 (1.01 - 1.19)	0.02153	1.66696	1.05	1.05 (0.97 - 1.14)	0.25772	0.588852	-1.0781	-0.05
ARDS	3 - Inpatient admission	Combined	5 – NLP text concepts	CUI C0238844	Decreased breath sounds	37020	3.9	3.90 (3.01 - 5.07)	2e-16	15.699	2.43	2.43 (1.84 - 3.22)	4.38e-10	9.35853	-6.34044	-1.47
Asphyxia and hypoxemia	3 - Inpatient admission	Combined	5 – NLP text concepts	CUI C0238844	Decreased breath sounds	37020	5.35	5.35 (4.41 - 6.49)	2e-16	15.699	3.52	3.52 (2.87 - 4.33)	2e-16	15.699	0	-1.83
Asthma	3 - Inpatient admission	Combined	5 – NLP text concepts	CUI C0238844	Decreased breath sounds	37020	1.28	1.28 (1.17 - 1.40)	8.29e-08	7.08145	1.15	1.15 (1.05 - 1.27)	0.00253	2.59688	-4.48457	-0.13
Bacterial infection NOS	3 - Inpatient admission	Combined	5 – NLP text concepts	CUI C0238844	Decreased breath sounds	37020	2.3	2.30 (1.98 - 2.68)	2e-16	15.699	1.95	1.95 (1.66 - 2.28)	2e-16	15.699	0	-0.35
Bronchitis	3 - Inpatient admission	Combined	5 – NLP text concepts	CUI C0238844	Decreased breath sounds	37020	1.4	1.40 (1.24 - 1.59)	8.34e-08	7.07883	1.25	1.25 (1.10 - 1.42)	0.00057	3.24413	-3.83471	-0.15
Chronic airway obstruction	3 - Inpatient admission	Combined	5 – NLP text concepts	CUI C0238844	Decreased breath sounds	37020	3.18	3.18 (2.79 - 3.63)	2e-16	15.699	2.27	2.27 (1.97 - 2.62)	2e-16	15.699	0	-0.91
Chronic bronchitis	3 - Inpatient admission	Combined	5 – NLP text concepts	CUI C0238844	Decreased breath sounds	37020	3.53	3.53 (2.93 - 4.25)	2e-16	15.699	2.21	2.21 (1.81 - 2.70)	8.05e-15	14.0942	-1.60477	-1.32
Cough	3 - Inpatient admission	Combined	5 – NLP text concepts	CUI C0238844	Decreased breath sounds	37020	1.39	1.39 (1.29 - 1.51)	2e-16	15.699	1.22	1.22 (1.13 - 1.33)	1.11e-06	5.95468	-9.74429	-0.17
Emphysema	3 - Inpatient admission	Combined	5 – NLP text concepts	CUI C0238844	Decreased breath sounds	37020	3.2	3.20 (2.71 - 3.77)	2e-16	15.699	2.24	2.24 (1.88 - 2.67)	2e-16	15.699	0	-0.96
Empyema and pneumothorax	3 - Inpatient admission	Combined	5 – NLP text concepts	CUI C0238844	Decreased breath sounds	37020	2.65	2.65 (2.19 - 3.21)	2e-16	15.699	1.64	1.64 (1.33 - 2.02)	3.69e-06	5.43297	-10.266	-1.01
Epistaxis or throat hemorrhage	3 - Inpatient admission	Combined	5 – NLP text concepts	CUI C0238844	Decreased breath sounds	37020	1.35	1.35 (1.15 - 1.59)	0.000269	3.57025	1.28	1.28 (1.08 - 1.51)	0.00376	2.42481	-1.14544	-0.07
Influenza	3 - Inpatient admission	Combined	5 – NLP text concepts	CUI C0238844	Decreased breath sounds	37020	1.68	1.68 (1.49 - 1.89)	2e-16	15.699	1.48	1.48 (1.30 - 1.67)	5.79e-10	9.23732	-6.46165	-0.2
Lung cancer	3 - Inpatient admission	Combined	5 – NLP text concepts	CUI C0238844	Decreased breath sounds	37020	2.87	2.87 (2.25 - 3.66)	2e-16	15.699	2.14	2.14 (1.65 - 2.76)	5.56e-09	8.25493	-7.44404	-0.73
Lymphangioleiomyomatosis	3 - Inpatient admission	Combined	5 – NLP text concepts	CUI C0238844	Decreased breath sounds	37020	3.82	3.82 (2.77 - 5.26)	2.44e-16	15.6126	3	3.00 (2.16 - 4.16)	6.44e-11	10.1911	-5.4215	-0.82
Other diseases of lung	3 - Inpatient admission	Combined	5 – NLP text concepts	CUI C0238844	Decreased breath sounds	37020	2.33	2.33 (2.04 - 2.65)	2e-16	15.699	1.81	1.81 (1.57 - 2.07)	2e-16	15.699	0	-0.52
Other dyspnea	3 - Inpatient admission	Combined	5 – NLP text concepts	CUI C0238844	Decreased breath sounds	37020	2.33	2.33 (2.12 - 2.57)	2e-16	15.699	1.86	1.86 (1.68 - 2.06)	2e-16	15.699	0	-0.47
Other upper respiratory disease	3 - Inpatient admission	Combined	5 – NLP text concepts	CUI C0238844	Decreased breath sounds	37020	1.23	1.23 (1.10 - 1.37)	0.00022	3.65758	1.15	1.15 (1.03 - 1.29)	0.016	1.79588	-1.8617	-0.08
Painful respiration	3 - Inpatient admission	Combined	5 – NLP text concepts	CUI C0238844	Decreased breath sounds	37020	1.58	1.58 (1.40 - 1.79)	1.55e-13	12.8097	1.39	1.39 (1.23 - 1.58)	2.52e-07	6.5986	-6.21107	-0.19
Pleurisy; pleural effusion	3 - Inpatient admission	Combined	5 – NLP text concepts	CUI C0238844	Decreased breath sounds	37020	3.43	3.43 (2.97 - 3.96)	2e-16	15.699	2.27	2.27 (1.94 - 2.66)	2e-16	15.699	0	-1.16
Pneumonia	3 - Inpatient admission	Combined	5 – NLP text concepts	CUI C0238844	Decreased breath sounds	37020	2.85	2.85 (2.57 - 3.16)	2e-16	15.699	2.24	2.24 (2.00 - 2.50)	2e-16	15.699	0	-0.61
Pulmonary collapse; interstitial and compensatory emphysema	3 - Inpatient admission	Combined	5 – NLP text concepts	CUI C0238844	Decreased breath sounds	37020	3.65	3.65 (3.19 - 4.17)	2e-16	15.699	2.63	2.63 (2.29 - 3.04)	2e-16	15.699	0	-1.02
Pulmonary congestion and hypostasis	3 - Inpatient admission	Combined	5 – NLP text concepts	CUI C0238844	Decreased breath sounds	37020	5.85	5.85 (4.95 - 6.91)	2e-16	15.699	4.14	4.14 (3.48 - 4.93)	2e-16	15.699	0	-1.71
Pulmonary embolism and infarction, acute	3 - Inpatient admission	Combined	5 – NLP text concepts	CUI C0238844	Decreased breath sounds	37020	2.26	2.26 (1.87 - 2.72)	2e-16	15.699	1.93	1.93 (1.59 - 2.34)	1.97e-11	10.7055	-4.99344	-0.33
Pulmonary fibrosis	3 - Inpatient admission	Combined	5 – NLP text concepts	CUI C0238844	Decreased breath sounds	37020	3.03	3.03 (2.31 - 3.97)	9.81e-16	15.0083	2.34	2.34 (1.77 - 3.10)	2.39e-09	8.6216	-6.38673	-0.69
Pulmonary hypertension	3 - Inpatient admission	Combined	5 – NLP text concepts	CUI C0238844	Decreased breath sounds	37020	3.67	3.67 (2.92 - 4.61)	2e-16	15.699	2.55	2.55 (2.01 - 3.24)	1.49e-14	13.8268	-1.87216	-1.12
Respiratory failure	3 - Inpatient admission	Combined	5 – NLP text concepts	CUI C0238844	Decreased breath sounds	37020	6.52	6.52 (5.31 - 8.01)	2e-16	15.699	4.2	4.20 (3.37 - 5.22)	2e-16	15.699	0	-2.32
Restless legs syndrome	3 - Inpatient admission	Combined	5 – NLP text concepts	CUI C0238844	Decreased breath sounds	37020	1.38	1.38 (1.07 - 1.77)	0.01198	1.92154	1.27	1.27 (0.98 - 1.64)	0.07104	1.1485	-0.773046	-0.11
Septal deviations / turbinate hypertrophy	3 - Inpatient admission	Combined	5 – NLP text concepts	CUI C0238844	Decreased breath sounds	37020	0.64	0.64 (0.52 - 0.80)	9.82e-05	4.00789	0.65	0.65 (0.52 - 0.81)	0.000134	3.8729	-0.134993	0.01
Shortness of breath	3 - Inpatient admission	Combined	5 – NLP text concepts	CUI C0238844	Decreased breath sounds	37020	2.48	2.48 (2.27 - 2.71)	2e-16	15.699	2.02	2.02 (1.84 - 2.21)	2e-16	15.699	0	-0.46
Sleep apnea	3 - Inpatient admission	Combined	5 – NLP text concepts	CUI C0238844	Decreased breath sounds	37020	1.27	1.27 (1.15 - 1.40)	1.88e-06	5.72584	1.17	1.17 (1.06 - 1.29)	0.002066	2.68487	-3.04097	-0.1
Sleep disorders	3 - Inpatient admission	Combined	5 – NLP text concepts	CUI C0238844	Decreased breath sounds	37020	1.35	1.35 (1.15 - 1.59)	0.000312	3.50585	1.31	1.31 (1.11 - 1.55)	0.00125	2.90309	-0.602755	-0.04
Solitary pulmonary nodule	3 - Inpatient admission	Combined	5 – NLP text concepts	CUI C0238844	Decreased breath sounds	37020	1.56	1.56 (1.37 - 1.77)	2.39e-11	10.6216	1.35	1.35 (1.18 - 1.54)	1.6e-05	4.79588	-5.82572	-0.21
Symptoms involving respiratory system and other chest symptoms	3 - Inpatient admission	Combined	5 – NLP text concepts	CUI C0238844	Decreased breath sounds	37020	1.98	1.98 (1.66 - 2.35)	7.45e-15	14.1278	1.65	1.65 (1.37 - 1.97)	6.79e-08	7.16813	-6.95971	-0.33
Tuberous Sclerosis Complex	3 - Inpatient admission	Combined	5 – NLP text concepts	CUI C0238844	Decreased breath sounds	37020	2.51	2.51 (1.66 - 3.80)	1.4e-05	4.85387	2.26	2.26 (1.48 - 3.47)	0.000177	3.75203	-1.10185	-0.25
Viral infection	3 - Inpatient admission	Combined	5 – NLP text concepts	CUI C0238844	Decreased breath sounds	37019	1.51	1.51 (1.31 - 1.74)	9.34e-09	8.02965	1.36	1.36 (1.18 - 1.57)	3.3e-05	4.48149	-3.54817	-0.15
Viremia, NOS	3 - Inpatient admission	Combined	5 – NLP text concepts	CUI C0238844	Decreased breath sounds	37020	1.71	1.71 (1.37 - 2.14)	2.68e-06	5.57187	1.56	1.56 (1.24 - 1.96)	0.000125	3.90309	-1.66878	-0.15
Wheezing	3 - Inpatient admission	Combined	5 – NLP text concepts	CUI C0238844	Decreased breath sounds	37020	2.09	2.09 (1.83 - 2.38)	2e-16	15.699	1.65	1.65 (1.44 - 1.90)	2.11e-12	11.6757	-4.02325	-0.44
Acute bronchitis and bronchiolitis	3 - Inpatient admission	Combined	5 – NLP text concepts	CUI C0011710	Desoxycorticosterone	37020	1.42	1.42 (1.27 - 1.60)	3.06e-09	8.51428	1.37	1.37 (1.22 - 1.55)	1.28e-07	6.89279	-1.62149	-0.05
Acute sinusitis	3 - Inpatient admission	Combined	5 – NLP text concepts	CUI C0011710	Desoxycorticosterone	37020	0.83	0.83 (0.72 - 0.97)	0.01871	1.72793	0.81	0.81 (0.70 - 0.95)	0.00766	2.11577	0.387845	-0.02
Allergy	3 - Inpatient admission	Combined	5 – NLP text concepts	CUI C0011710	Desoxycorticosterone	37020	1.1	1.10 (1.01 - 1.19)	0.02153	1.66696	1.08	1.08 (0.99 - 1.17)	0.07748	1.11081	-0.556146	-0.02
ARDS	3 - Inpatient admission	Combined	5 – NLP text concepts	CUI C0011710	Desoxycorticosterone	37020	3.9	3.90 (3.01 - 5.07)	2e-16	15.699	3.72	3.72 (2.86 - 4.83)	2e-16	15.699	0	-0.18
Asphyxia and hypoxemia	3 - Inpatient admission	Combined	5 – NLP text concepts	CUI C0011710	Desoxycorticosterone	37020	5.35	5.35 (4.41 - 6.49)	2e-16	15.699	5.17	5.17 (4.26 - 6.28)	2e-16	15.699	0	-0.18
Asthma	3 - Inpatient admission	Combined	5 – NLP text concepts	CUI C0011710	Desoxycorticosterone	37020	1.28	1.28 (1.17 - 1.40)	8.29e-08	7.08145	1.23	1.23 (1.12 - 1.35)	9.07e-06	5.04239	-2.03905	-0.05
Bacterial infection NOS	3 - Inpatient admission	Combined	5 – NLP text concepts	CUI C0011710	Desoxycorticosterone	37020	2.3	2.30 (1.98 - 2.68)	2e-16	15.699	2.23	2.23 (1.91 - 2.59)	2e-16	15.699	0	-0.07
Bronchitis	3 - Inpatient admission	Combined	5 – NLP text concepts	CUI C0011710	Desoxycorticosterone	37020	1.4	1.40 (1.24 - 1.59)	8.34e-08	7.07883	1.35	1.35 (1.19 - 1.52)	3.28e-06	5.48413	-1.59471	-0.05
Chronic airway obstruction	3 - Inpatient admission	Combined	5 – NLP text concepts	CUI C0011710	Desoxycorticosterone	37020	3.18	3.18 (2.79 - 3.63)	2e-16	15.699	3.07	3.07 (2.69 - 3.51)	2e-16	15.699	0	-0.11
Chronic bronchitis	3 - Inpatient admission	Combined	5 – NLP text concepts	CUI C0011710	Desoxycorticosterone	37020	3.53	3.53 (2.93 - 4.25)	2e-16	15.699	3.34	3.34 (2.77 - 4.03)	2e-16	15.699	0	-0.19
Cough	3 - Inpatient admission	Combined	5 – NLP text concepts	CUI C0011710	Desoxycorticosterone	37020	1.39	1.39 (1.29 - 1.51)	2e-16	15.699	1.37	1.37 (1.26 - 1.48)	7.04e-15	14.1524	-1.54654	-0.02
Emphysema	3 - Inpatient admission	Combined	5 – NLP text concepts	CUI C0011710	Desoxycorticosterone	37020	3.2	3.20 (2.71 - 3.77)	2e-16	15.699	3.08	3.08 (2.61 - 3.63)	2e-16	15.699	0	-0.12
Empyema and pneumothorax	3 - Inpatient admission	Combined	5 – NLP text concepts	CUI C0011710	Desoxycorticosterone	37020	2.65	2.65 (2.19 - 3.21)	2e-16	15.699	2.54	2.54 (2.10 - 3.08)	2e-16	15.699	0	-0.11
Epistaxis or throat hemorrhage	3 - Inpatient admission	Combined	5 – NLP text concepts	CUI C0011710	Desoxycorticosterone	37020	1.35	1.35 (1.15 - 1.59)	0.000269	3.57025	1.31	1.31 (1.11 - 1.54)	0.00129	2.88941	-0.680837	-0.04
Influenza	3 - Inpatient admission	Combined	5 – NLP text concepts	CUI C0011710	Desoxycorticosterone	37020	1.68	1.68 (1.49 - 1.89)	2e-16	15.699	1.6	1.60 (1.42 - 1.81)	1.13e-14	13.9469	-1.75205	-0.08
Lung cancer	3 - Inpatient admission	Combined	5 – NLP text concepts	CUI C0011710	Desoxycorticosterone	37020	2.87	2.87 (2.25 - 3.66)	2e-16	15.699	2.8	2.80 (2.19 - 3.57)	2e-16	15.699	0	-0.07
Lymphangioleiomyomatosis	3 - Inpatient admission	Combined	5 – NLP text concepts	CUI C0011710	Desoxycorticosterone	37020	3.82	3.82 (2.77 - 5.26)	2.44e-16	15.6126	3.61	3.61 (2.62 - 4.99)	6.15e-15	14.2111	-1.40149	-0.21
Other diseases of lung	3 - Inpatient admission	Combined	5 – NLP text concepts	CUI C0011710	Desoxycorticosterone	37020	2.33	2.33 (2.04 - 2.65)	2e-16	15.699	2.22	2.22 (1.95 - 2.53)	2e-16	15.699	0	-0.11
Other dyspnea	3 - Inpatient admission	Combined	5 – NLP text concepts	CUI C0011710	Desoxycorticosterone	37020	2.33	2.33 (2.12 - 2.57)	2e-16	15.699	2.27	2.27 (2.06 - 2.50)	2e-16	15.699	0	-0.06
Other upper respiratory disease	3 - Inpatient admission	Combined	5 – NLP text concepts	CUI C0011710	Desoxycorticosterone	37020	1.23	1.23 (1.10 - 1.37)	0.00022	3.65758	1.2	1.20 (1.08 - 1.34)	0.00111	2.95468	-0.7029	-0.03
Painful respiration	3 - Inpatient admission	Combined	5 – NLP text concepts	CUI C0011710	Desoxycorticosterone	37020	1.58	1.58 (1.40 - 1.79)	1.55e-13	12.8097	1.52	1.52 (1.35 - 1.72)	2.17e-11	10.6635	-2.14613	-0.06
Pleurisy; pleural effusion	3 - Inpatient admission	Combined	5 – NLP text concepts	CUI C0011710	Desoxycorticosterone	37020	3.43	3.43 (2.97 - 3.96)	2e-16	15.699	3.31	3.31 (2.86 - 3.82)	2e-16	15.699	0	-0.12
Pneumonia	3 - Inpatient admission	Combined	5 – NLP text concepts	CUI C0011710	Desoxycorticosterone	37020	2.85	2.85 (2.57 - 3.16)	2e-16	15.699	2.74	2.74 (2.47 - 3.04)	2e-16	15.699	0	-0.11
Pulmonary collapse; interstitial and compensatory emphysema	3 - Inpatient admission	Combined	5 – NLP text concepts	CUI C0011710	Desoxycorticosterone	37020	3.65	3.65 (3.19 - 4.17)	2e-16	15.699	3.52	3.52 (3.08 - 4.02)	2e-16	15.699	0	-0.13
Pulmonary congestion and hypostasis	3 - Inpatient admission	Combined	5 – NLP text concepts	CUI C0011710	Desoxycorticosterone	37020	5.85	5.85 (4.95 - 6.91)	2e-16	15.699	5.64	5.64 (4.77 - 6.66)	2e-16	15.699	0	-0.21
Pulmonary embolism and infarction, acute	3 - Inpatient admission	Combined	5 – NLP text concepts	CUI C0011710	Desoxycorticosterone	37020	2.26	2.26 (1.87 - 2.72)	2e-16	15.699	2.13	2.13 (1.76 - 2.58)	4.7e-15	14.3279	-1.37107	-0.13
Pulmonary fibrosis	3 - Inpatient admission	Combined	5 – NLP text concepts	CUI C0011710	Desoxycorticosterone	37020	3.03	3.03 (2.31 - 3.97)	9.81e-16	15.0083	2.88	2.88 (2.20 - 3.79)	2.29e-14	13.6402	-1.36817	-0.15
Pulmonary hypertension	3 - Inpatient admission	Combined	5 – NLP text concepts	CUI C0011710	Desoxycorticosterone	37020	3.67	3.67 (2.92 - 4.61)	2e-16	15.699	3.48	3.48 (2.77 - 4.38)	2e-16	15.699	0	-0.19
Respiratory failure	3 - Inpatient admission	Combined	5 – NLP text concepts	CUI C0011710	Desoxycorticosterone	37020	6.52	6.52 (5.31 - 8.01)	2e-16	15.699	6.15	6.15 (5.00 - 7.56)	2e-16	15.699	0	-0.37
Restless legs syndrome	3 - Inpatient admission	Combined	5 – NLP text concepts	CUI C0011710	Desoxycorticosterone	37020	1.38	1.38 (1.07 - 1.77)	0.01198	1.92154	1.31	1.31 (1.02 - 1.68)	0.03706	1.43109	-0.490449	-0.07
Septal deviations / turbinate hypertrophy	3 - Inpatient admission	Combined	5 – NLP text concepts	CUI C0011710	Desoxycorticosterone	37020	0.64	0.64 (0.52 - 0.80)	9.82e-05	4.00789	0.62	0.62 (0.49 - 0.77)	2.09e-05	4.67985	0.671965	-0.02
Shortness of breath	3 - Inpatient admission	Combined	5 – NLP text concepts	CUI C0011710	Desoxycorticosterone	37020	2.48	2.48 (2.27 - 2.71)	2e-16	15.699	2.42	2.42 (2.21 - 2.64)	2e-16	15.699	0	-0.06
Sleep apnea	3 - Inpatient admission	Combined	5 – NLP text concepts	CUI C0011710	Desoxycorticosterone	37020	1.27	1.27 (1.15 - 1.40)	1.88e-06	5.72584	1.23	1.23 (1.11 - 1.35)	4.65e-05	4.33255	-1.3933	-0.04
Sleep disorders	3 - Inpatient admission	Combined	5 – NLP text concepts	CUI C0011710	Desoxycorticosterone	37020	1.35	1.35 (1.15 - 1.59)	0.000312	3.50585	1.3	1.30 (1.11 - 1.54)	0.00151	2.82102	-0.684822	-0.05
Solitary pulmonary nodule	3 - Inpatient admission	Combined	5 – NLP text concepts	CUI C0011710	Desoxycorticosterone	37020	1.56	1.56 (1.37 - 1.77)	2.39e-11	10.6216	1.52	1.52 (1.33 - 1.73)	2.82e-10	9.54975	-1.07185	-0.04
Symptoms involving respiratory system and other chest symptoms	3 - Inpatient admission	Combined	5 – NLP text concepts	CUI C0011710	Desoxycorticosterone	37020	1.98	1.98 (1.66 - 2.35)	7.45e-15	14.1278	1.85	1.85 (1.55 - 2.20)	4.66e-12	11.3316	-2.79623	-0.13
Tuberous Sclerosis Complex	3 - Inpatient admission	Combined	5 – NLP text concepts	CUI C0011710	Desoxycorticosterone	37020	2.51	2.51 (1.66 - 3.80)	1.4e-05	4.85387	2.43	2.43 (1.60 - 3.69)	2.96e-05	4.52871	-0.325164	-0.08
Viral infection	3 - Inpatient admission	Combined	5 – NLP text concepts	CUI C0011710	Desoxycorticosterone	37019	1.51	1.51 (1.31 - 1.74)	9.34e-09	8.02965	1.48	1.48 (1.29 - 1.71)	4.41e-08	7.35556	-0.674092	-0.03
Viremia, NOS	3 - Inpatient admission	Combined	5 – NLP text concepts	CUI C0011710	Desoxycorticosterone	37020	1.71	1.71 (1.37 - 2.14)	2.68e-06	5.57187	1.65	1.65 (1.32 - 2.07)	1.16e-05	4.93554	-0.636323	-0.06
Wheezing	3 - Inpatient admission	Combined	5 – NLP text concepts	CUI C0011710	Desoxycorticosterone	37020	2.09	2.09 (1.83 - 2.38)	2e-16	15.699	2	2.00 (1.75 - 2.28)	2e-16	15.699	0	-0.09
Acute bronchitis and bronchiolitis	3 - Inpatient admission	Combined	5 – NLP text concepts	CUI C2314972	Discharge ready	37020	1.42	1.42 (1.27 - 1.60)	3.06e-09	8.51428	1.3	1.30 (1.15 - 1.47)	2.01e-05	4.6968	-3.81747	-0.12
Acute sinusitis	3 - Inpatient admission	Combined	5 – NLP text concepts	CUI C2314972	Discharge ready	37020	0.83	0.83 (0.72 - 0.97)	0.01871	1.72793	0.84	0.84 (0.72 - 0.98)	0.0267	1.57349	-0.154437	0.01
Allergy	3 - Inpatient admission	Combined	5 – NLP text concepts	CUI C2314972	Discharge ready	37020	1.1	1.10 (1.01 - 1.19)	0.02153	1.66696	1.01	1.01 (0.93 - 1.10)	0.856	0.0675262	-1.59943	-0.09
ARDS	3 - Inpatient admission	Combined	5 – NLP text concepts	CUI C2314972	Discharge ready	37020	3.9	3.90 (3.01 - 5.07)	2e-16	15.699	2.7	2.70 (2.05 - 3.56)	1.43e-12	11.8447	-3.85431	-1.2
Asphyxia and hypoxemia	3 - Inpatient admission	Combined	5 – NLP text concepts	CUI C2314972	Discharge ready	37020	5.35	5.35 (4.41 - 6.49)	2e-16	15.699	3.07	3.07 (2.49 - 3.79)	2e-16	15.699	0	-2.28
Asthma	3 - Inpatient admission	Combined	5 – NLP text concepts	CUI C2314972	Discharge ready	37020	1.28	1.28 (1.17 - 1.40)	8.29e-08	7.08145	1.2	1.20 (1.09 - 1.32)	0.000135	3.86967	-3.21178	-0.08
Bacterial infection NOS	3 - Inpatient admission	Combined	5 – NLP text concepts	CUI C2314972	Discharge ready	37020	2.3	2.30 (1.98 - 2.68)	2e-16	15.699	1.48	1.48 (1.25 - 1.76)	6.14e-06	5.21183	-10.4871	-0.82
Bronchitis	3 - Inpatient admission	Combined	5 – NLP text concepts	CUI C2314972	Discharge ready	37020	1.4	1.40 (1.24 - 1.59)	8.34e-08	7.07883	1.3	1.30 (1.14 - 1.48)	7.19e-05	4.14327	-2.93556	-0.1
Chronic airway obstruction	3 - Inpatient admission	Combined	5 – NLP text concepts	CUI C2314972	Discharge ready	37020	3.18	3.18 (2.79 - 3.63)	2e-16	15.699	2.7	2.70 (2.36 - 3.10)	2e-16	15.699	0	-0.48
Chronic bronchitis	3 - Inpatient admission	Combined	5 – NLP text concepts	CUI C2314972	Discharge ready	37020	3.53	3.53 (2.93 - 4.25)	2e-16	15.699	2.97	2.97 (2.45 - 3.60)	2e-16	15.699	0	-0.56
Cough	3 - Inpatient admission	Combined	5 – NLP text concepts	CUI C2314972	Discharge ready	37020	1.39	1.39 (1.29 - 1.51)	2e-16	15.699	1.27	1.27 (1.17 - 1.37)	1.26e-08	7.89963	-7.79934	-0.12
Emphysema	3 - Inpatient admission	Combined	5 – NLP text concepts	CUI C2314972	Discharge ready	37020	3.2	3.20 (2.71 - 3.77)	2e-16	15.699	2.94	2.94 (2.49 - 3.49)	2e-16	15.699	0	-0.26
Empyema and pneumothorax	3 - Inpatient admission	Combined	5 – NLP text concepts	CUI C2314972	Discharge ready	37020	2.65	2.65 (2.19 - 3.21)	2e-16	15.699	1.86	1.86 (1.51 - 2.28)	2.97e-09	8.52724	-7.17173	-0.79
Epistaxis or throat hemorrhage	3 - Inpatient admission	Combined	5 – NLP text concepts	CUI C2314972	Discharge ready	37020	1.35	1.35 (1.15 - 1.59)	0.000269	3.57025	1.2	1.20 (1.01 - 1.42)	0.0361	1.44249	-2.12775	-0.15
Influenza	3 - Inpatient admission	Combined	5 – NLP text concepts	CUI C2314972	Discharge ready	37020	1.68	1.68 (1.49 - 1.89)	2e-16	15.699	1.43	1.43 (1.26 - 1.62)	1.87e-08	7.72816	-7.97081	-0.25
Lung cancer	3 - Inpatient admission	Combined	5 – NLP text concepts	CUI C2314972	Discharge ready	37020	2.87	2.87 (2.25 - 3.66)	2e-16	15.699	2.76	2.76 (2.16 - 3.54)	8.55e-16	15.068	-0.630936	-0.11
Lymphangioleiomyomatosis	3 - Inpatient admission	Combined	5 – NLP text concepts	CUI C2314972	Discharge ready	37020	3.82	3.82 (2.77 - 5.26)	2.44e-16	15.6126	3.1	3.10 (2.22 - 4.32)	2.48e-11	10.6055	-5.00706	-0.72
Other diseases of lung	3 - Inpatient admission	Combined	5 – NLP text concepts	CUI C2314972	Discharge ready	37020	2.33	2.33 (2.04 - 2.65)	2e-16	15.699	1.97	1.97 (1.72 - 2.26)	2e-16	15.699	0	-0.36
Other dyspnea	3 - Inpatient admission	Combined	5 – NLP text concepts	CUI C2314972	Discharge ready	37020	2.33	2.33 (2.12 - 2.57)	2e-16	15.699	1.87	1.87 (1.69 - 2.07)	2e-16	15.699	0	-0.46
Other upper respiratory disease	3 - Inpatient admission	Combined	5 – NLP text concepts	CUI C2314972	Discharge ready	37020	1.23	1.23 (1.10 - 1.37)	0.00022	3.65758	1.15	1.15 (1.02 - 1.28)	0.0201	1.6968	-1.96077	-0.08
Painful respiration	3 - Inpatient admission	Combined	5 – NLP text concepts	CUI C2314972	Discharge ready	37020	1.58	1.58 (1.40 - 1.79)	1.55e-13	12.8097	1.37	1.37 (1.21 - 1.56)	1.17e-06	5.93181	-6.87785	-0.21
Pleurisy; pleural effusion	3 - Inpatient admission	Combined	5 – NLP text concepts	CUI C2314972	Discharge ready	37020	3.43	3.43 (2.97 - 3.96)	2e-16	15.699	2.2	2.20 (1.88 - 2.57)	2e-16	15.699	0	-1.23
Pneumonia	3 - Inpatient admission	Combined	5 – NLP text concepts	CUI C2314972	Discharge ready	37020	2.85	2.85 (2.57 - 3.16)	2e-16	15.699	2.14	2.14 (1.92 - 2.39)	2e-16	15.699	0	-0.71
Pulmonary collapse; interstitial and compensatory emphysema	3 - Inpatient admission	Combined	5 – NLP text concepts	CUI C2314972	Discharge ready	37020	3.65	3.65 (3.19 - 4.17)	2e-16	15.699	2.18	2.18 (1.88 - 2.52)	2e-16	15.699	0	-1.47
Pulmonary congestion and hypostasis	3 - Inpatient admission	Combined	5 – NLP text concepts	CUI C2314972	Discharge ready	37020	5.85	5.85 (4.95 - 6.91)	2e-16	15.699	2.91	2.91 (2.41 - 3.50)	2e-16	15.699	0	-2.94
Pulmonary embolism and infarction, acute	3 - Inpatient admission	Combined	5 – NLP text concepts	CUI C2314972	Discharge ready	37020	2.26	2.26 (1.87 - 2.72)	2e-16	15.699	1.75	1.75 (1.43 - 2.13)	3.19e-08	7.49621	-8.20276	-0.51
Pulmonary fibrosis	3 - Inpatient admission	Combined	5 – NLP text concepts	CUI C2314972	Discharge ready	37020	3.03	3.03 (2.31 - 3.97)	9.81e-16	15.0083	2.5	2.50 (1.89 - 3.31)	1.65e-10	9.78252	-5.22581	-0.53
Pulmonary hypertension	3 - Inpatient admission	Combined	5 – NLP text concepts	CUI C2314972	Discharge ready	37020	3.67	3.67 (2.92 - 4.61)	2e-16	15.699	2.48	2.48 (1.95 - 3.15)	1.28e-13	12.8928	-2.80618	-1.19
Respiratory failure	3 - Inpatient admission	Combined	5 – NLP text concepts	CUI C2314972	Discharge ready	37020	6.52	6.52 (5.31 - 8.01)	2e-16	15.699	3.78	3.78 (3.04 - 4.71)	2e-16	15.699	0	-2.74
Restless legs syndrome	3 - Inpatient admission	Combined	5 – NLP text concepts	CUI C2314972	Discharge ready	37020	1.38	1.38 (1.07 - 1.77)	0.01198	1.92154	1.14	1.14 (0.87 - 1.49)	0.3384	0.47057	-1.45097	-0.24
Septal deviations / turbinate hypertrophy	3 - Inpatient admission	Combined	5 – NLP text concepts	CUI C2314972	Discharge ready	37020	0.64	0.64 (0.52 - 0.80)	9.82e-05	4.00789	0.64	0.64 (0.51 - 0.80)	9.88e-05	4.00524	-0.00264546	0
Shortness of breath	3 - Inpatient admission	Combined	5 – NLP text concepts	CUI C2314972	Discharge ready	37020	2.48	2.48 (2.27 - 2.71)	2e-16	15.699	1.98	1.98 (1.80 - 2.17)	2e-16	15.699	0	-0.5
Sleep apnea	3 - Inpatient admission	Combined	5 – NLP text concepts	CUI C2314972	Discharge ready	37020	1.27	1.27 (1.15 - 1.40)	1.88e-06	5.72584	1.15	1.15 (1.04 - 1.27)	0.007792	2.10835	-3.61749	-0.12
Sleep disorders	3 - Inpatient admission	Combined	5 – NLP text concepts	CUI C2314972	Discharge ready	37020	1.35	1.35 (1.15 - 1.59)	0.000312	3.50585	1.2	1.20 (1.01 - 1.42)	0.0377	1.42366	-2.08219	-0.15
Solitary pulmonary nodule	3 - Inpatient admission	Combined	5 – NLP text concepts	CUI C2314972	Discharge ready	37020	1.56	1.56 (1.37 - 1.77)	2.39e-11	10.6216	1.42	1.42 (1.24 - 1.62)	3.75e-07	6.42597	-4.19563	-0.14
Symptoms involving respiratory system and other chest symptoms	3 - Inpatient admission	Combined	5 – NLP text concepts	CUI C2314972	Discharge ready	37020	1.98	1.98 (1.66 - 2.35)	7.45e-15	14.1278	1.61	1.61 (1.34 - 1.93)	2.79e-07	6.5544	-7.57345	-0.37
Tuberous Sclerosis Complex	3 - Inpatient admission	Combined	5 – NLP text concepts	CUI C2314972	Discharge ready	37020	2.51	2.51 (1.66 - 3.80)	1.4e-05	4.85387	1.81	1.81 (1.14 - 2.85)	0.011	1.95861	-2.89526	-0.7
Viral infection	3 - Inpatient admission	Combined	5 – NLP text concepts	CUI C2314972	Discharge ready	37019	1.51	1.51 (1.31 - 1.74)	9.34e-09	8.02965	1.29	1.29 (1.12 - 1.50)	0.000561	3.25104	-4.77862	-0.22
Viremia, NOS	3 - Inpatient admission	Combined	5 – NLP text concepts	CUI C2314972	Discharge ready	37020	1.71	1.71 (1.37 - 2.14)	2.68e-06	5.57187	1.45	1.45 (1.15 - 1.84)	0.00182	2.73993	-2.83194	-0.26
Wheezing	3 - Inpatient admission	Combined	5 – NLP text concepts	CUI C2314972	Discharge ready	37020	2.09	2.09 (1.83 - 2.38)	2e-16	15.699	1.81	1.81 (1.58 - 2.08)	2e-16	15.699	0	-0.28
Acute bronchitis and bronchiolitis	3 - Inpatient admission	Combined	5 – NLP text concepts	CUI C0013362	Dysarthria	37020	1.42	1.42 (1.27 - 1.60)	3.06e-09	8.51428	1.41	1.41 (1.25 - 1.58)	1.12e-08	7.95078	-0.563497	-0.01
Acute sinusitis	3 - Inpatient admission	Combined	5 – NLP text concepts	CUI C0013362	Dysarthria	37020	0.83	0.83 (0.72 - 0.97)	0.01871	1.72793	0.84	0.84 (0.72 - 0.98)	0.02324	1.63376	-0.0941623	0.01
Allergy	3 - Inpatient admission	Combined	5 – NLP text concepts	CUI C0013362	Dysarthria	37020	1.1	1.10 (1.01 - 1.19)	0.02153	1.66696	1.1	1.10 (1.01 - 1.19)	0.024	1.61979	-0.0471672	0
ARDS	3 - Inpatient admission	Combined	5 – NLP text concepts	CUI C0013362	Dysarthria	37020	3.9	3.90 (3.01 - 5.07)	2e-16	15.699	3.79	3.79 (2.92 - 4.93)	2e-16	15.699	0	-0.11
Asphyxia and hypoxemia	3 - Inpatient admission	Combined	5 – NLP text concepts	CUI C0013362	Dysarthria	37020	5.35	5.35 (4.41 - 6.49)	2e-16	15.699	5.22	5.22 (4.30 - 6.34)	2e-16	15.699	0	-0.13
Asthma	3 - Inpatient admission	Combined	5 – NLP text concepts	CUI C0013362	Dysarthria	37020	1.28	1.28 (1.17 - 1.40)	8.29e-08	7.08145	1.28	1.28 (1.17 - 1.40)	9.45e-08	7.02457	-0.0568773	0
Bacterial infection NOS	3 - Inpatient admission	Combined	5 – NLP text concepts	CUI C0013362	Dysarthria	37020	2.3	2.30 (1.98 - 2.68)	2e-16	15.699	2.26	2.26 (1.94 - 2.63)	2e-16	15.699	0	-0.04
Bronchitis	3 - Inpatient admission	Combined	5 – NLP text concepts	CUI C0013362	Dysarthria	37020	1.4	1.40 (1.24 - 1.59)	8.34e-08	7.07883	1.39	1.39 (1.23 - 1.58)	1.68e-07	6.77469	-0.304143	-0.01
Chronic airway obstruction	3 - Inpatient admission	Combined	5 – NLP text concepts	CUI C0013362	Dysarthria	37020	3.18	3.18 (2.79 - 3.63)	2e-16	15.699	3.17	3.17 (2.78 - 3.62)	2e-16	15.699	0	-0.01
Chronic bronchitis	3 - Inpatient admission	Combined	5 – NLP text concepts	CUI C0013362	Dysarthria	37020	3.53	3.53 (2.93 - 4.25)	2e-16	15.699	3.5	3.50 (2.90 - 4.21)	2e-16	15.699	0	-0.03
Cough	3 - Inpatient admission	Combined	5 – NLP text concepts	CUI C0013362	Dysarthria	37020	1.39	1.39 (1.29 - 1.51)	2e-16	15.699	1.39	1.39 (1.28 - 1.50)	5.15e-16	15.2882	-0.410777	0
Emphysema	3 - Inpatient admission	Combined	5 – NLP text concepts	CUI C0013362	Dysarthria	37020	3.2	3.20 (2.71 - 3.77)	2e-16	15.699	3.21	3.21 (2.72 - 3.78)	2e-16	15.699	0	0.01
Empyema and pneumothorax	3 - Inpatient admission	Combined	5 – NLP text concepts	CUI C0013362	Dysarthria	37020	2.65	2.65 (2.19 - 3.21)	2e-16	15.699	2.59	2.59 (2.14 - 3.14)	2e-16	15.699	0	-0.06
Epistaxis or throat hemorrhage	3 - Inpatient admission	Combined	5 – NLP text concepts	CUI C0013362	Dysarthria	37020	1.35	1.35 (1.15 - 1.59)	0.000269	3.57025	1.35	1.35 (1.15 - 1.59)	0.000336	3.47366	-0.096587	0
Influenza	3 - Inpatient admission	Combined	5 – NLP text concepts	CUI C0013362	Dysarthria	37020	1.68	1.68 (1.49 - 1.89)	2e-16	15.699	1.66	1.66 (1.48 - 1.87)	2e-16	15.699	0	-0.02
Lung cancer	3 - Inpatient admission	Combined	5 – NLP text concepts	CUI C0013362	Dysarthria	37020	2.87	2.87 (2.25 - 3.66)	2e-16	15.699	2.87	2.87 (2.25 - 3.66)	2e-16	15.699	0	0
Lymphangioleiomyomatosis	3 - Inpatient admission	Combined	5 – NLP text concepts	CUI C0013362	Dysarthria	37020	3.82	3.82 (2.77 - 5.26)	2.44e-16	15.6126	3.8	3.80 (2.76 - 5.24)	3.54e-16	15.451	-0.161613	-0.02
Other diseases of lung	3 - Inpatient admission	Combined	5 – NLP text concepts	CUI C0013362	Dysarthria	37020	2.33	2.33 (2.04 - 2.65)	2e-16	15.699	2.28	2.28 (2.00 - 2.60)	2e-16	15.699	0	-0.05
Other dyspnea	3 - Inpatient admission	Combined	5 – NLP text concepts	CUI C0013362	Dysarthria	37020	2.33	2.33 (2.12 - 2.57)	2e-16	15.699	2.29	2.29 (2.08 - 2.52)	2e-16	15.699	0	-0.04
Other upper respiratory disease	3 - Inpatient admission	Combined	5 – NLP text concepts	CUI C0013362	Dysarthria	37020	1.23	1.23 (1.10 - 1.37)	0.00022	3.65758	1.22	1.22 (1.09 - 1.36)	0.00044	3.35655	-0.30103	-0.01
Painful respiration	3 - Inpatient admission	Combined	5 – NLP text concepts	CUI C0013362	Dysarthria	37020	1.58	1.58 (1.40 - 1.79)	1.55e-13	12.8097	1.55	1.55 (1.37 - 1.75)	2.44e-12	11.6126	-1.19706	-0.03
Pleurisy; pleural effusion	3 - Inpatient admission	Combined	5 – NLP text concepts	CUI C0013362	Dysarthria	37020	3.43	3.43 (2.97 - 3.96)	2e-16	15.699	3.37	3.37 (2.92 - 3.90)	2e-16	15.699	0	-0.06
Pneumonia	3 - Inpatient admission	Combined	5 – NLP text concepts	CUI C0013362	Dysarthria	37020	2.85	2.85 (2.57 - 3.16)	2e-16	15.699	2.77	2.77 (2.50 - 3.07)	2e-16	15.699	0	-0.08
Pulmonary collapse; interstitial and compensatory emphysema	3 - Inpatient admission	Combined	5 – NLP text concepts	CUI C0013362	Dysarthria	37020	3.65	3.65 (3.19 - 4.17)	2e-16	15.699	3.5	3.50 (3.06 - 4.00)	2e-16	15.699	0	-0.15
Pulmonary congestion and hypostasis	3 - Inpatient admission	Combined	5 – NLP text concepts	CUI C0013362	Dysarthria	37020	5.85	5.85 (4.95 - 6.91)	2e-16	15.699	5.62	5.62 (4.75 - 6.64)	2e-16	15.699	0	-0.23
Pulmonary embolism and infarction, acute	3 - Inpatient admission	Combined	5 – NLP text concepts	CUI C0013362	Dysarthria	37020	2.26	2.26 (1.87 - 2.72)	2e-16	15.699	2.2	2.20 (1.82 - 2.66)	2.52e-16	15.5986	-0.100371	-0.06
Pulmonary fibrosis	3 - Inpatient admission	Combined	5 – NLP text concepts	CUI C0013362	Dysarthria	37020	3.03	3.03 (2.31 - 3.97)	9.81e-16	15.0083	3.04	3.04 (2.32 - 3.98)	8.8e-16	15.0555	0.0471863	0.01
Pulmonary hypertension	3 - Inpatient admission	Combined	5 – NLP text concepts	CUI C0013362	Dysarthria	37020	3.67	3.67 (2.92 - 4.61)	2e-16	15.699	3.55	3.55 (2.82 - 4.47)	2e-16	15.699	0	-0.12
Respiratory failure	3 - Inpatient admission	Combined	5 – NLP text concepts	CUI C0013362	Dysarthria	37020	6.52	6.52 (5.31 - 8.01)	2e-16	15.699	6.08	6.08 (4.95 - 7.48)	2e-16	15.699	0	-0.44
Restless legs syndrome	3 - Inpatient admission	Combined	5 – NLP text concepts	CUI C0013362	Dysarthria	37020	1.38	1.38 (1.07 - 1.77)	0.01198	1.92154	1.34	1.34 (1.04 - 1.72)	0.02411	1.6178	-0.30374	-0.04
Septal deviations / turbinate hypertrophy	3 - Inpatient admission	Combined	5 – NLP text concepts	CUI C0013362	Dysarthria	37020	0.64	0.64 (0.52 - 0.80)	9.82e-05	4.00789	0.63	0.63 (0.51 - 0.79)	6.22e-05	4.20621	0.198321	-0.01
Shortness of breath	3 - Inpatient admission	Combined	5 – NLP text concepts	CUI C0013362	Dysarthria	37020	2.48	2.48 (2.27 - 2.71)	2e-16	15.699	2.44	2.44 (2.23 - 2.67)	2e-16	15.699	0	-0.04
Sleep apnea	3 - Inpatient admission	Combined	5 – NLP text concepts	CUI C0013362	Dysarthria	37020	1.27	1.27 (1.15 - 1.40)	1.88e-06	5.72584	1.25	1.25 (1.13 - 1.37)	1.23e-05	4.91009	-0.815747	-0.02
Sleep disorders	3 - Inpatient admission	Combined	5 – NLP text concepts	CUI C0013362	Dysarthria	37020	1.35	1.35 (1.15 - 1.59)	0.000312	3.50585	1.33	1.33 (1.13 - 1.57)	0.000574	3.24109	-0.264757	-0.02
Solitary pulmonary nodule	3 - Inpatient admission	Combined	5 – NLP text concepts	CUI C0013362	Dysarthria	37020	1.56	1.56 (1.37 - 1.77)	2.39e-11	10.6216	1.53	1.53 (1.35 - 1.75)	1.35e-10	9.86967	-0.751936	-0.03
Symptoms involving respiratory system and other chest symptoms	3 - Inpatient admission	Combined	5 – NLP text concepts	CUI C0013362	Dysarthria	37020	1.98	1.98 (1.66 - 2.35)	7.45e-15	14.1278	1.93	1.93 (1.62 - 2.29)	1.12e-13	12.9508	-1.17706	-0.05
Tuberous Sclerosis Complex	3 - Inpatient admission	Combined	5 – NLP text concepts	CUI C0013362	Dysarthria	37020	2.51	2.51 (1.66 - 3.80)	1.4e-05	4.85387	2.51	2.51 (1.66 - 3.80)	1.34e-05	4.8729	0.0190232	0
Viral infection	3 - Inpatient admission	Combined	5 – NLP text concepts	CUI C0013362	Dysarthria	37019	1.51	1.51 (1.31 - 1.74)	9.34e-09	8.02965	1.5	1.50 (1.30 - 1.73)	1.82e-08	7.73993	-0.289725	-0.01
Viremia, NOS	3 - Inpatient admission	Combined	5 – NLP text concepts	CUI C0013362	Dysarthria	37020	1.71	1.71 (1.37 - 2.14)	2.68e-06	5.57187	1.72	1.72 (1.37 - 2.15)	2.1e-06	5.67778	0.105915	0.01
Wheezing	3 - Inpatient admission	Combined	5 – NLP text concepts	CUI C0013362	Dysarthria	37020	2.09	2.09 (1.83 - 2.38)	2e-16	15.699	2.09	2.09 (1.83 - 2.39)	2e-16	15.699	0	0
Acute bronchitis and bronchiolitis	3 - Inpatient admission	Combined	5 – NLP text concepts	CUI C0013604	Edema	37020	1.42	1.42 (1.27 - 1.60)	3.06e-09	8.51428	1.2	1.20 (1.06 - 1.35)	0.004384	2.35813	-6.15615	-0.22
Acute sinusitis	3 - Inpatient admission	Combined	5 – NLP text concepts	CUI C0013604	Edema	37020	0.83	0.83 (0.72 - 0.97)	0.01871	1.72793	0.78	0.78 (0.67 - 0.91)	0.002019	2.69486	0.966937	-0.05
Allergy	3 - Inpatient admission	Combined	5 – NLP text concepts	CUI C0013604	Edema	37020	1.1	1.10 (1.01 - 1.19)	0.02153	1.66696	0.97	0.97 (0.89 - 1.06)	0.490975	0.308941	-1.35802	-0.13
ARDS	3 - Inpatient admission	Combined	5 – NLP text concepts	CUI C0013604	Edema	37020	3.9	3.90 (3.01 - 5.07)	2e-16	15.699	2.69	2.69 (2.04 - 3.55)	3.15e-12	11.5017	-4.19728	-1.21
Asphyxia and hypoxemia	3 - Inpatient admission	Combined	5 – NLP text concepts	CUI C0013604	Edema	37020	5.35	5.35 (4.41 - 6.49)	2e-16	15.699	3.41	3.41 (2.78 - 4.19)	2e-16	15.699	0	-1.94
Asthma	3 - Inpatient admission	Combined	5 – NLP text concepts	CUI C0013604	Edema	37020	1.28	1.28 (1.17 - 1.40)	8.29e-08	7.08145	1.14	1.14 (1.04 - 1.26)	0.005414	2.26648	-4.81496	-0.14
Bacterial infection NOS	3 - Inpatient admission	Combined	5 – NLP text concepts	CUI C0013604	Edema	37020	2.3	2.30 (1.98 - 2.68)	2e-16	15.699	1.62	1.62 (1.38 - 1.92)	1.03e-08	7.98716	-7.71181	-0.68
Bronchitis	3 - Inpatient admission	Combined	5 – NLP text concepts	CUI C0013604	Edema	37020	1.4	1.40 (1.24 - 1.59)	8.34e-08	7.07883	1.25	1.25 (1.10 - 1.42)	0.000764	3.11691	-3.96193	-0.15
Chronic airway obstruction	3 - Inpatient admission	Combined	5 – NLP text concepts	CUI C0013604	Edema	37020	3.18	3.18 (2.79 - 3.63)	2e-16	15.699	2.64	2.64 (2.30 - 3.02)	2e-16	15.699	0	-0.54
Chronic bronchitis	3 - Inpatient admission	Combined	5 – NLP text concepts	CUI C0013604	Edema	37020	3.53	3.53 (2.93 - 4.25)	2e-16	15.699	2.81	2.81 (2.31 - 3.41)	2e-16	15.699	0	-0.72
Cough	3 - Inpatient admission	Combined	5 – NLP text concepts	CUI C0013604	Edema	37020	1.39	1.39 (1.29 - 1.51)	2e-16	15.699	1.21	1.21 (1.11 - 1.31)	5.47e-06	5.26201	-10.437	-0.18
Emphysema	3 - Inpatient admission	Combined	5 – NLP text concepts	CUI C0013604	Edema	37020	3.2	3.20 (2.71 - 3.77)	2e-16	15.699	2.82	2.82 (2.38 - 3.35)	2e-16	15.699	0	-0.38
Empyema and pneumothorax	3 - Inpatient admission	Combined	5 – NLP text concepts	CUI C0013604	Edema	37020	2.65	2.65 (2.19 - 3.21)	2e-16	15.699	1.99	1.99 (1.63 - 2.43)	2.22e-11	10.6536	-5.04532	-0.66
Epistaxis or throat hemorrhage	3 - Inpatient admission	Combined	5 – NLP text concepts	CUI C0013604	Edema	37020	1.35	1.35 (1.15 - 1.59)	0.000269	3.57025	1.08	1.08 (0.91 - 1.29)	0.363648	0.439319	-3.13093	-0.27
Influenza	3 - Inpatient admission	Combined	5 – NLP text concepts	CUI C0013604	Edema	37020	1.68	1.68 (1.49 - 1.89)	2e-16	15.699	1.39	1.39 (1.23 - 1.58)	2.45e-07	6.61083	-9.08814	-0.29
Lung cancer	3 - Inpatient admission	Combined	5 – NLP text concepts	CUI C0013604	Edema	37020	2.87	2.87 (2.25 - 3.66)	2e-16	15.699	2.71	2.71 (2.11 - 3.47)	3.5e-15	14.4559	-1.24304	-0.16
Lymphangioleiomyomatosis	3 - Inpatient admission	Combined	5 – NLP text concepts	CUI C0013604	Edema	37020	3.82	3.82 (2.77 - 5.26)	2.44e-16	15.6126	2.75	2.75 (1.96 - 3.88)	5.89e-09	8.22988	-7.38273	-1.07
Other diseases of lung	3 - Inpatient admission	Combined	5 – NLP text concepts	CUI C0013604	Edema	37020	2.33	2.33 (2.04 - 2.65)	2e-16	15.699	1.85	1.85 (1.61 - 2.13)	2e-16	15.699	0	-0.48
Other dyspnea	3 - Inpatient admission	Combined	5 – NLP text concepts	CUI C0013604	Edema	37020	2.33	2.33 (2.12 - 2.57)	2e-16	15.699	1.69	1.69 (1.52 - 1.88)	2e-16	15.699	0	-0.64
Other upper respiratory disease	3 - Inpatient admission	Combined	5 – NLP text concepts	CUI C0013604	Edema	37020	1.23	1.23 (1.10 - 1.37)	0.00022	3.65758	1.09	1.09 (0.97 - 1.22)	0.152461	0.816841	-2.84074	-0.14
Painful respiration	3 - Inpatient admission	Combined	5 – NLP text concepts	CUI C0013604	Edema	37020	1.58	1.58 (1.40 - 1.79)	1.55e-13	12.8097	1.29	1.29 (1.13 - 1.47)	0.000109	3.96257	-8.84709	-0.29
Pleurisy; pleural effusion	3 - Inpatient admission	Combined	5 – NLP text concepts	CUI C0013604	Edema	37020	3.43	3.43 (2.97 - 3.96)	2e-16	15.699	2.17	2.17 (1.86 - 2.54)	2e-16	15.699	0	-1.26
Pneumonia	3 - Inpatient admission	Combined	5 – NLP text concepts	CUI C0013604	Edema	37020	2.85	2.85 (2.57 - 3.16)	2e-16	15.699	2.15	2.15 (1.93 - 2.40)	2e-16	15.699	0	-0.7
Pulmonary collapse; interstitial and compensatory emphysema	3 - Inpatient admission	Combined	5 – NLP text concepts	CUI C0013604	Edema	37020	3.65	3.65 (3.19 - 4.17)	2e-16	15.699	2.43	2.43 (2.11 - 2.80)	2e-16	15.699	0	-1.22
Pulmonary congestion and hypostasis	3 - Inpatient admission	Combined	5 – NLP text concepts	CUI C0013604	Edema	37020	5.85	5.85 (4.95 - 6.91)	2e-16	15.699	2.84	2.84 (2.36 - 3.41)	2e-16	15.699	0	-3.01
Pulmonary embolism and infarction, acute	3 - Inpatient admission	Combined	5 – NLP text concepts	CUI C0013604	Edema	37020	2.26	2.26 (1.87 - 2.72)	2e-16	15.699	1.8	1.80 (1.47 - 2.19)	5.67e-09	8.24642	-7.45255	-0.46
Pulmonary fibrosis	3 - Inpatient admission	Combined	5 – NLP text concepts	CUI C0013604	Edema	37020	3.03	3.03 (2.31 - 3.97)	9.81e-16	15.0083	2.33	2.33 (1.76 - 3.09)	3.82e-09	8.41794	-6.59039	-0.7
Pulmonary hypertension	3 - Inpatient admission	Combined	5 – NLP text concepts	CUI C0013604	Edema	37020	3.67	3.67 (2.92 - 4.61)	2e-16	15.699	2.05	2.05 (1.60 - 2.62)	1.37e-08	7.86328	-7.83569	-1.62
Respiratory failure	3 - Inpatient admission	Combined	5 – NLP text concepts	CUI C0013604	Edema	37020	6.52	6.52 (5.31 - 8.01)	2e-16	15.699	4.06	4.06 (3.27 - 5.04)	2e-16	15.699	0	-2.46
Restless legs syndrome	3 - Inpatient admission	Combined	5 – NLP text concepts	CUI C0013604	Edema	37020	1.38	1.38 (1.07 - 1.77)	0.01198	1.92154	1.04	1.04 (0.80 - 1.37)	0.753652	0.122829	-1.79871	-0.34
Septal deviations / turbinate hypertrophy	3 - Inpatient admission	Combined	5 – NLP text concepts	CUI C0013604	Edema	37020	0.64	0.64 (0.52 - 0.80)	9.82e-05	4.00789	0.59	0.59 (0.47 - 0.75)	8.25e-06	5.08355	1.07566	-0.05
Shortness of breath	3 - Inpatient admission	Combined	5 – NLP text concepts	CUI C0013604	Edema	37020	2.48	2.48 (2.27 - 2.71)	2e-16	15.699	1.85	1.85 (1.68 - 2.03)	2e-16	15.699	0	-0.63
Sleep apnea	3 - Inpatient admission	Combined	5 – NLP text concepts	CUI C0013604	Edema	37020	1.27	1.27 (1.15 - 1.40)	1.88e-06	5.72584	1.04	1.04 (0.94 - 1.15)	0.466485	0.331162	-5.39468	-0.23
Sleep disorders	3 - Inpatient admission	Combined	5 – NLP text concepts	CUI C0013604	Edema	37020	1.35	1.35 (1.15 - 1.59)	0.000312	3.50585	1.15	1.15 (0.97 - 1.37)	0.10225	0.990337	-2.51551	-0.2
Solitary pulmonary nodule	3 - Inpatient admission	Combined	5 – NLP text concepts	CUI C0013604	Edema	37020	1.56	1.56 (1.37 - 1.77)	2.39e-11	10.6216	1.41	1.41 (1.23 - 1.61)	7.18e-07	6.14388	-4.47773	-0.15
Symptoms involving respiratory system and other chest symptoms	3 - Inpatient admission	Combined	5 – NLP text concepts	CUI C0013604	Edema	37020	1.98	1.98 (1.66 - 2.35)	7.45e-15	14.1278	1.56	1.56 (1.30 - 1.88)	2.6e-06	5.58503	-8.54282	-0.42
Tuberous Sclerosis Complex	3 - Inpatient admission	Combined	5 – NLP text concepts	CUI C0013604	Edema	37020	2.51	2.51 (1.66 - 3.80)	1.4e-05	4.85387	2.16	2.16 (1.41 - 3.32)	0.000423	3.37366	-1.48021	-0.35
Viral infection	3 - Inpatient admission	Combined	5 – NLP text concepts	CUI C0013604	Edema	37019	1.51	1.51 (1.31 - 1.74)	9.34e-09	8.02965	1.31	1.31 (1.13 - 1.51)	0.000324	3.48945	-4.5402	-0.2
Viremia, NOS	3 - Inpatient admission	Combined	5 – NLP text concepts	CUI C0013604	Edema	37020	1.71	1.71 (1.37 - 2.14)	2.68e-06	5.57187	1.43	1.43 (1.13 - 1.81)	0.002504	2.60137	-2.9705	-0.28
Wheezing	3 - Inpatient admission	Combined	5 – NLP text concepts	CUI C0013604	Edema	37020	2.09	2.09 (1.83 - 2.38)	2e-16	15.699	1.66	1.66 (1.44 - 1.91)	2.45e-12	11.6108	-4.08814	-0.43
Acute bronchitis and bronchiolitis	3 - Inpatient admission	Combined	5 – NLP text concepts	CUI C0014894	Esterases	37020	1.42	1.42 (1.27 - 1.60)	3.06e-09	8.51428	1.31	1.31 (1.16 - 1.48)	9e-06	5.04576	-3.46852	-0.11
Acute sinusitis	3 - Inpatient admission	Combined	5 – NLP text concepts	CUI C0014894	Esterases	37020	0.83	0.83 (0.72 - 0.97)	0.01871	1.72793	0.78	0.78 (0.67 - 0.91)	0.00181	2.74232	1.0144	-0.05
Allergy	3 - Inpatient admission	Combined	5 – NLP text concepts	CUI C0014894	Esterases	37020	1.1	1.10 (1.01 - 1.19)	0.02153	1.66696	0.99	0.99 (0.91 - 1.08)	0.8943	0.0485168	-1.61844	-0.11
ARDS	3 - Inpatient admission	Combined	5 – NLP text concepts	CUI C0014894	Esterases	37020	3.9	3.90 (3.01 - 5.07)	2e-16	15.699	3.08	3.08 (2.36 - 4.02)	2e-16	15.699	0	-0.82
Asphyxia and hypoxemia	3 - Inpatient admission	Combined	5 – NLP text concepts	CUI C0014894	Esterases	37020	5.35	5.35 (4.41 - 6.49)	2e-16	15.699	4.32	4.32 (3.55 - 5.26)	2e-16	15.699	0	-1.03
Asthma	3 - Inpatient admission	Combined	5 – NLP text concepts	CUI C0014894	Esterases	37020	1.28	1.28 (1.17 - 1.40)	8.29e-08	7.08145	1.2	1.20 (1.09 - 1.31)	0.000147	3.83268	-3.24876	-0.08
Bacterial infection NOS	3 - Inpatient admission	Combined	5 – NLP text concepts	CUI C0014894	Esterases	37020	2.3	2.30 (1.98 - 2.68)	2e-16	15.699	1.65	1.65 (1.41 - 1.95)	1.27e-09	8.8962	-6.80277	-0.65
Bronchitis	3 - Inpatient admission	Combined	5 – NLP text concepts	CUI C0014894	Esterases	37020	1.4	1.40 (1.24 - 1.59)	8.34e-08	7.07883	1.3	1.30 (1.15 - 1.48)	4.68e-05	4.32975	-2.74908	-0.1
Chronic airway obstruction	3 - Inpatient admission	Combined	5 – NLP text concepts	CUI C0014894	Esterases	37020	3.18	3.18 (2.79 - 3.63)	2e-16	15.699	2.88	2.88 (2.52 - 3.30)	2e-16	15.699	0	-0.3
Chronic bronchitis	3 - Inpatient admission	Combined	5 – NLP text concepts	CUI C0014894	Esterases	37020	3.53	3.53 (2.93 - 4.25)	2e-16	15.699	3.19	3.19 (2.64 - 3.86)	2e-16	15.699	0	-0.34
Cough	3 - Inpatient admission	Combined	5 – NLP text concepts	CUI C0014894	Esterases	37020	1.39	1.39 (1.29 - 1.51)	2e-16	15.699	1.27	1.27 (1.18 - 1.38)	4.08e-09	8.38934	-7.30963	-0.12
Emphysema	3 - Inpatient admission	Combined	5 – NLP text concepts	CUI C0014894	Esterases	37020	3.2	3.20 (2.71 - 3.77)	2e-16	15.699	3.01	3.01 (2.55 - 3.56)	2e-16	15.699	0	-0.19
Empyema and pneumothorax	3 - Inpatient admission	Combined	5 – NLP text concepts	CUI C0014894	Esterases	37020	2.65	2.65 (2.19 - 3.21)	2e-16	15.699	2.32	2.32 (1.91 - 2.83)	2e-16	15.699	0	-0.33
Epistaxis or throat hemorrhage	3 - Inpatient admission	Combined	5 – NLP text concepts	CUI C0014894	Esterases	37020	1.35	1.35 (1.15 - 1.59)	0.000269	3.57025	1.18	1.18 (1.00 - 1.40)	0.05685	1.24527	-2.32498	-0.17
Influenza	3 - Inpatient admission	Combined	5 – NLP text concepts	CUI C0014894	Esterases	37020	1.68	1.68 (1.49 - 1.89)	2e-16	15.699	1.43	1.43 (1.26 - 1.61)	1.49e-08	7.82681	-7.87216	-0.25
Lung cancer	3 - Inpatient admission	Combined	5 – NLP text concepts	CUI C0014894	Esterases	37020	2.87	2.87 (2.25 - 3.66)	2e-16	15.699	2.82	2.82 (2.21 - 3.61)	2e-16	15.699	0	-0.05
Lymphangioleiomyomatosis	3 - Inpatient admission	Combined	5 – NLP text concepts	CUI C0014894	Esterases	37020	3.82	3.82 (2.77 - 5.26)	2.44e-16	15.6126	3.2	3.20 (2.30 - 4.45)	4.26e-12	11.3706	-4.24202	-0.62
Other diseases of lung	3 - Inpatient admission	Combined	5 – NLP text concepts	CUI C0014894	Esterases	37020	2.33	2.33 (2.04 - 2.65)	2e-16	15.699	2.1	2.10 (1.84 - 2.40)	2e-16	15.699	0	-0.23
Other dyspnea	3 - Inpatient admission	Combined	5 – NLP text concepts	CUI C0014894	Esterases	37020	2.33	2.33 (2.12 - 2.57)	2e-16	15.699	1.96	1.96 (1.77 - 2.17)	2e-16	15.699	0	-0.37
Other upper respiratory disease	3 - Inpatient admission	Combined	5 – NLP text concepts	CUI C0014894	Esterases	37020	1.23	1.23 (1.10 - 1.37)	0.00022	3.65758	1.12	1.12 (1.00 - 1.25)	0.05735	1.24147	-2.41611	-0.11
Painful respiration	3 - Inpatient admission	Combined	5 – NLP text concepts	CUI C0014894	Esterases	37020	1.58	1.58 (1.40 - 1.79)	1.55e-13	12.8097	1.35	1.35 (1.19 - 1.53)	3.15e-06	5.50169	-7.30798	-0.23
Pleurisy; pleural effusion	3 - Inpatient admission	Combined	5 – NLP text concepts	CUI C0014894	Esterases	37020	3.43	3.43 (2.97 - 3.96)	2e-16	15.699	2.7	2.70 (2.33 - 3.13)	2e-16	15.699	0	-0.73
Pneumonia	3 - Inpatient admission	Combined	5 – NLP text concepts	CUI C0014894	Esterases	37020	2.85	2.85 (2.57 - 3.16)	2e-16	15.699	2.38	2.38 (2.14 - 2.64)	2e-16	15.699	0	-0.47
Pulmonary collapse; interstitial and compensatory emphysema	3 - Inpatient admission	Combined	5 – NLP text concepts	CUI C0014894	Esterases	37020	3.65	3.65 (3.19 - 4.17)	2e-16	15.699	2.87	2.87 (2.50 - 3.30)	2e-16	15.699	0	-0.78
Pulmonary congestion and hypostasis	3 - Inpatient admission	Combined	5 – NLP text concepts	CUI C0014894	Esterases	37020	5.85	5.85 (4.95 - 6.91)	2e-16	15.699	4.24	4.24 (3.57 - 5.03)	2e-16	15.699	0	-1.61
Pulmonary embolism and infarction, acute	3 - Inpatient admission	Combined	5 – NLP text concepts	CUI C0014894	Esterases	37020	2.26	2.26 (1.87 - 2.72)	2e-16	15.699	1.93	1.93 (1.59 - 2.34)	2.11e-11	10.6757	-5.02325	-0.33
Pulmonary fibrosis	3 - Inpatient admission	Combined	5 – NLP text concepts	CUI C0014894	Esterases	37020	3.03	3.03 (2.31 - 3.97)	9.81e-16	15.0083	2.56	2.56 (1.94 - 3.38)	3.4e-11	10.4685	-4.53981	-0.47
Pulmonary hypertension	3 - Inpatient admission	Combined	5 – NLP text concepts	CUI C0014894	Esterases	37020	3.67	3.67 (2.92 - 4.61)	2e-16	15.699	2.91	2.91 (2.30 - 3.68)	2e-16	15.699	0	-0.76
Respiratory failure	3 - Inpatient admission	Combined	5 – NLP text concepts	CUI C0014894	Esterases	37020	6.52	6.52 (5.31 - 8.01)	2e-16	15.699	5.25	5.25 (4.26 - 6.46)	2e-16	15.699	0	-1.27
Restless legs syndrome	3 - Inpatient admission	Combined	5 – NLP text concepts	CUI C0014894	Esterases	37020	1.38	1.38 (1.07 - 1.77)	0.01198	1.92154	1.19	1.19 (0.91 - 1.54)	0.19717	0.705159	-1.21638	-0.19
Septal deviations / turbinate hypertrophy	3 - Inpatient admission	Combined	5 – NLP text concepts	CUI C0014894	Esterases	37020	0.64	0.64 (0.52 - 0.80)	9.82e-05	4.00789	0.64	0.64 (0.51 - 0.80)	9.24e-05	4.03433	0.0264395	0
Shortness of breath	3 - Inpatient admission	Combined	5 – NLP text concepts	CUI C0014894	Esterases	37020	2.48	2.48 (2.27 - 2.71)	2e-16	15.699	2.1	2.10 (1.92 - 2.30)	2e-16	15.699	0	-0.38
Sleep apnea	3 - Inpatient admission	Combined	5 – NLP text concepts	CUI C0014894	Esterases	37020	1.27	1.27 (1.15 - 1.40)	1.88e-06	5.72584	1.16	1.16 (1.05 - 1.28)	0.003411	2.46712	-3.25872	-0.11
Sleep disorders	3 - Inpatient admission	Combined	5 – NLP text concepts	CUI C0014894	Esterases	37020	1.35	1.35 (1.15 - 1.59)	0.000312	3.50585	1.22	1.22 (1.03 - 1.44)	0.02052	1.68782	-1.81802	-0.13
Solitary pulmonary nodule	3 - Inpatient admission	Combined	5 – NLP text concepts	CUI C0014894	Esterases	37020	1.56	1.56 (1.37 - 1.77)	2.39e-11	10.6216	1.45	1.45 (1.27 - 1.65)	4.91e-08	7.30892	-3.31268	-0.11
Symptoms involving respiratory system and other chest symptoms	3 - Inpatient admission	Combined	5 – NLP text concepts	CUI C0014894	Esterases	37020	1.98	1.98 (1.66 - 2.35)	7.45e-15	14.1278	1.75	1.75 (1.47 - 2.09)	6.52e-10	9.18575	-4.94209	-0.23
Tuberous Sclerosis Complex	3 - Inpatient admission	Combined	5 – NLP text concepts	CUI C0014894	Esterases	37020	2.51	2.51 (1.66 - 3.80)	1.4e-05	4.85387	2.05	2.05 (1.35 - 3.13)	0.000838	3.07676	-1.77712	-0.46
Viral infection	3 - Inpatient admission	Combined	5 – NLP text concepts	CUI C0014894	Esterases	37019	1.51	1.51 (1.31 - 1.74)	9.34e-09	8.02965	1.33	1.33 (1.15 - 1.54)	0.000102	3.9914	-4.03825	-0.18
Viremia, NOS	3 - Inpatient admission	Combined	5 – NLP text concepts	CUI C0014894	Esterases	37020	1.71	1.71 (1.37 - 2.14)	2.68e-06	5.57187	1.36	1.36 (1.08 - 1.71)	0.00997	2.0013	-3.57056	-0.35
Wheezing	3 - Inpatient admission	Combined	5 – NLP text concepts	CUI C0014894	Esterases	37020	2.09	2.09 (1.83 - 2.38)	2e-16	15.699	1.82	1.82 (1.59 - 2.09)	2e-16	15.699	0	-0.27
Acute bronchitis and bronchiolitis	3 - Inpatient admission	Combined	5 – NLP text concepts	CUI C2825543	Expected Date of Confinement	37020	1.42	1.42 (1.27 - 1.60)	3.06e-09	8.51428	1.42	1.42 (1.27 - 1.60)	3.37e-09	8.47237	-0.0419085	0
Acute sinusitis	3 - Inpatient admission	Combined	5 – NLP text concepts	CUI C2825543	Expected Date of Confinement	37020	0.83	0.83 (0.72 - 0.97)	0.01871	1.72793	0.84	0.84 (0.72 - 0.98)	0.02574	1.58939	-0.138535	0.01
Allergy	3 - Inpatient admission	Combined	5 – NLP text concepts	CUI C2825543	Expected Date of Confinement	37020	1.1	1.10 (1.01 - 1.19)	0.02153	1.66696	1.1	1.10 (1.02 - 1.20)	0.01854	1.73189	0.0649343	0
ARDS	3 - Inpatient admission	Combined	5 – NLP text concepts	CUI C2825543	Expected Date of Confinement	37020	3.9	3.90 (3.01 - 5.07)	2e-16	15.699	3.84	3.84 (2.96 - 5.00)	2e-16	15.699	0	-0.06
Asphyxia and hypoxemia	3 - Inpatient admission	Combined	5 – NLP text concepts	CUI C2825543	Expected Date of Confinement	37020	5.35	5.35 (4.41 - 6.49)	2e-16	15.699	5.32	5.32 (4.38 - 6.46)	2e-16	15.699	0	-0.03
Asthma	3 - Inpatient admission	Combined	5 – NLP text concepts	CUI C2825543	Expected Date of Confinement	37020	1.28	1.28 (1.17 - 1.40)	8.29e-08	7.08145	1.27	1.27 (1.16 - 1.39)	2.02e-07	6.69465	-0.386797	-0.01
Bacterial infection NOS	3 - Inpatient admission	Combined	5 – NLP text concepts	CUI C2825543	Expected Date of Confinement	37020	2.3	2.30 (1.98 - 2.68)	2e-16	15.699	2.22	2.22 (1.90 - 2.58)	2e-16	15.699	0	-0.08
Bronchitis	3 - Inpatient admission	Combined	5 – NLP text concepts	CUI C2825543	Expected Date of Confinement	37020	1.4	1.40 (1.24 - 1.59)	8.34e-08	7.07883	1.41	1.41 (1.24 - 1.59)	7.19e-08	7.14327	0.0644372	0.01
Chronic airway obstruction	3 - Inpatient admission	Combined	5 – NLP text concepts	CUI C2825543	Expected Date of Confinement	37020	3.18	3.18 (2.79 - 3.63)	2e-16	15.699	3.17	3.17 (2.78 - 3.62)	2e-16	15.699	0	-0.01
Chronic bronchitis	3 - Inpatient admission	Combined	5 – NLP text concepts	CUI C2825543	Expected Date of Confinement	37020	3.53	3.53 (2.93 - 4.25)	2e-16	15.699	3.51	3.51 (2.92 - 4.23)	2e-16	15.699	0	-0.02
Cough	3 - Inpatient admission	Combined	5 – NLP text concepts	CUI C2825543	Expected Date of Confinement	37020	1.39	1.39 (1.29 - 1.51)	2e-16	15.699	1.4	1.40 (1.29 - 1.51)	2e-16	15.699	0	0.01
Emphysema	3 - Inpatient admission	Combined	5 – NLP text concepts	CUI C2825543	Expected Date of Confinement	37020	3.2	3.20 (2.71 - 3.77)	2e-16	15.699	3.19	3.19 (2.71 - 3.76)	2e-16	15.699	0	-0.01
Empyema and pneumothorax	3 - Inpatient admission	Combined	5 – NLP text concepts	CUI C2825543	Expected Date of Confinement	37020	2.65	2.65 (2.19 - 3.21)	2e-16	15.699	2.61	2.61 (2.15 - 3.16)	2e-16	15.699	0	-0.04
Epistaxis or throat hemorrhage	3 - Inpatient admission	Combined	5 – NLP text concepts	CUI C2825543	Expected Date of Confinement	37020	1.35	1.35 (1.15 - 1.59)	0.000269	3.57025	1.35	1.35 (1.15 - 1.59)	0.00029	3.5376	-0.0326457	0
Influenza	3 - Inpatient admission	Combined	5 – NLP text concepts	CUI C2825543	Expected Date of Confinement	37020	1.68	1.68 (1.49 - 1.89)	2e-16	15.699	1.67	1.67 (1.48 - 1.88)	2e-16	15.699	0	-0.01
Lung cancer	3 - Inpatient admission	Combined	5 – NLP text concepts	CUI C2825543	Expected Date of Confinement	37020	2.87	2.87 (2.25 - 3.66)	2e-16	15.699	2.87	2.87 (2.25 - 3.66)	2e-16	15.699	0	0
Lymphangioleiomyomatosis	3 - Inpatient admission	Combined	5 – NLP text concepts	CUI C2825543	Expected Date of Confinement	37020	3.82	3.82 (2.77 - 5.26)	2.44e-16	15.6126	3.79	3.79 (2.75 - 5.23)	4.1e-16	15.3872	-0.225394	-0.03
Other diseases of lung	3 - Inpatient admission	Combined	5 – NLP text concepts	CUI C2825543	Expected Date of Confinement	37020	2.33	2.33 (2.04 - 2.65)	2e-16	15.699	2.3	2.30 (2.02 - 2.63)	2e-16	15.699	0	-0.03
Other dyspnea	3 - Inpatient admission	Combined	5 – NLP text concepts	CUI C2825543	Expected Date of Confinement	37020	2.33	2.33 (2.12 - 2.57)	2e-16	15.699	2.32	2.32 (2.10 - 2.55)	2e-16	15.699	0	-0.01
Other upper respiratory disease	3 - Inpatient admission	Combined	5 – NLP text concepts	CUI C2825543	Expected Date of Confinement	37020	1.23	1.23 (1.10 - 1.37)	0.00022	3.65758	1.22	1.22 (1.10 - 1.37)	0.00033	3.48149	-0.176091	-0.01
Painful respiration	3 - Inpatient admission	Combined	5 – NLP text concepts	CUI C2825543	Expected Date of Confinement	37020	1.58	1.58 (1.40 - 1.79)	1.55e-13	12.8097	1.57	1.57 (1.39 - 1.78)	3.06e-13	12.5143	-0.29539	-0.01
Pleurisy; pleural effusion	3 - Inpatient admission	Combined	5 – NLP text concepts	CUI C2825543	Expected Date of Confinement	37020	3.43	3.43 (2.97 - 3.96)	2e-16	15.699	3.39	3.39 (2.93 - 3.91)	2e-16	15.699	0	-0.04
Pneumonia	3 - Inpatient admission	Combined	5 – NLP text concepts	CUI C2825543	Expected Date of Confinement	37020	2.85	2.85 (2.57 - 3.16)	2e-16	15.699	2.83	2.83 (2.55 - 3.14)	2e-16	15.699	0	-0.02
Pulmonary collapse; interstitial and compensatory emphysema	3 - Inpatient admission	Combined	5 – NLP text concepts	CUI C2825543	Expected Date of Confinement	37020	3.65	3.65 (3.19 - 4.17)	2e-16	15.699	3.62	3.62 (3.17 - 4.14)	2e-16	15.699	0	-0.03
Pulmonary congestion and hypostasis	3 - Inpatient admission	Combined	5 – NLP text concepts	CUI C2825543	Expected Date of Confinement	37020	5.85	5.85 (4.95 - 6.91)	2e-16	15.699	5.76	5.76 (4.88 - 6.81)	2e-16	15.699	0	-0.09
Pulmonary embolism and infarction, acute	3 - Inpatient admission	Combined	5 – NLP text concepts	CUI C2825543	Expected Date of Confinement	37020	2.26	2.26 (1.87 - 2.72)	2e-16	15.699	2.24	2.24 (1.86 - 2.71)	2e-16	15.699	0	-0.02
Pulmonary fibrosis	3 - Inpatient admission	Combined	5 – NLP text concepts	CUI C2825543	Expected Date of Confinement	37020	3.03	3.03 (2.31 - 3.97)	9.81e-16	15.0083	3.01	3.01 (2.29 - 3.94)	1.65e-15	14.7825	-0.225815	-0.02
Pulmonary hypertension	3 - Inpatient admission	Combined	5 – NLP text concepts	CUI C2825543	Expected Date of Confinement	37020	3.67	3.67 (2.92 - 4.61)	2e-16	15.699	3.64	3.64 (2.90 - 4.58)	2e-16	15.699	0	-0.03
Respiratory failure	3 - Inpatient admission	Combined	5 – NLP text concepts	CUI C2825543	Expected Date of Confinement	37020	6.52	6.52 (5.31 - 8.01)	2e-16	15.699	6.45	6.45 (5.24 - 7.92)	2e-16	15.699	0	-0.07
Restless legs syndrome	3 - Inpatient admission	Combined	5 – NLP text concepts	CUI C2825543	Expected Date of Confinement	37020	1.38	1.38 (1.07 - 1.77)	0.01198	1.92154	1.37	1.37 (1.07 - 1.76)	0.01374	1.86201	-0.0595299	-0.01
Septal deviations / turbinate hypertrophy	3 - Inpatient admission	Combined	5 – NLP text concepts	CUI C2825543	Expected Date of Confinement	37020	0.64	0.64 (0.52 - 0.80)	9.82e-05	4.00789	0.64	0.64 (0.51 - 0.80)	6.98e-05	4.15614	0.148256	0
Shortness of breath	3 - Inpatient admission	Combined	5 – NLP text concepts	CUI C2825543	Expected Date of Confinement	37020	2.48	2.48 (2.27 - 2.71)	2e-16	15.699	2.46	2.46 (2.26 - 2.69)	2e-16	15.699	0	-0.02
Sleep apnea	3 - Inpatient admission	Combined	5 – NLP text concepts	CUI C2825543	Expected Date of Confinement	37020	1.27	1.27 (1.15 - 1.40)	1.88e-06	5.72584	1.27	1.27 (1.15 - 1.40)	2.44e-06	5.61261	-0.113232	0
Sleep disorders	3 - Inpatient admission	Combined	5 – NLP text concepts	CUI C2825543	Expected Date of Confinement	37020	1.35	1.35 (1.15 - 1.59)	0.000312	3.50585	1.34	1.34 (1.13 - 1.57)	0.00052	3.284	-0.221849	-0.01
Solitary pulmonary nodule	3 - Inpatient admission	Combined	5 – NLP text concepts	CUI C2825543	Expected Date of Confinement	37020	1.56	1.56 (1.37 - 1.77)	2.39e-11	10.6216	1.54	1.54 (1.35 - 1.76)	6.35e-11	10.1972	-0.424376	-0.02
Symptoms involving respiratory system and other chest symptoms	3 - Inpatient admission	Combined	5 – NLP text concepts	CUI C2825543	Expected Date of Confinement	37020	1.98	1.98 (1.66 - 2.35)	7.45e-15	14.1278	1.97	1.97 (1.66 - 2.34)	1.42e-14	13.8477	-0.280132	-0.01
Tuberous Sclerosis Complex	3 - Inpatient admission	Combined	5 – NLP text concepts	CUI C2825543	Expected Date of Confinement	37020	2.51	2.51 (1.66 - 3.80)	1.4e-05	4.85387	2.39	2.39 (1.58 - 3.61)	3.9e-05	4.40894	-0.444937	-0.12
Viral infection	3 - Inpatient admission	Combined	5 – NLP text concepts	CUI C2825543	Expected Date of Confinement	37019	1.51	1.51 (1.31 - 1.74)	9.34e-09	8.02965	1.47	1.47 (1.28 - 1.70)	6.26e-08	7.20343	-0.826227	-0.04
Viremia, NOS	3 - Inpatient admission	Combined	5 – NLP text concepts	CUI C2825543	Expected Date of Confinement	37020	1.71	1.71 (1.37 - 2.14)	2.68e-06	5.57187	1.7	1.70 (1.36 - 2.13)	3.08e-06	5.51145	-0.0604159	-0.01
Wheezing	3 - Inpatient admission	Combined	5 – NLP text concepts	CUI C2825543	Expected Date of Confinement	37020	2.09	2.09 (1.83 - 2.38)	2e-16	15.699	2.08	2.08 (1.82 - 2.37)	2e-16	15.699	0	-0.01
Acute bronchitis and bronchiolitis	3 - Inpatient admission	Combined	5 – NLP text concepts	CUI C0589120	Follow-up status	37020	1.42	1.42 (1.27 - 1.60)	3.06e-09	8.51428	1.07	1.07 (0.94 - 1.21)	0.30846	0.510801	-8.00348	-0.35
Acute sinusitis	3 - Inpatient admission	Combined	5 – NLP text concepts	CUI C0589120	Follow-up status	37020	0.83	0.83 (0.72 - 0.97)	0.01871	1.72793	0.73	0.73 (0.62 - 0.85)	8.88e-05	4.05159	2.32366	-0.1
Allergy	3 - Inpatient admission	Combined	5 – NLP text concepts	CUI C0589120	Follow-up status	37020	1.1	1.10 (1.01 - 1.19)	0.02153	1.66696	0.91	0.91 (0.83 - 0.99)	0.0242	1.61618	-0.0507713	-0.19
ARDS	3 - Inpatient admission	Combined	5 – NLP text concepts	CUI C0589120	Follow-up status	37020	3.9	3.90 (3.01 - 5.07)	2e-16	15.699	2.21	2.21 (1.68 - 2.91)	1.65e-08	7.78252	-7.91645	-1.69
Asphyxia and hypoxemia	3 - Inpatient admission	Combined	5 – NLP text concepts	CUI C0589120	Follow-up status	37020	5.35	5.35 (4.41 - 6.49)	2e-16	15.699	3.1	3.10 (2.53 - 3.79)	2e-16	15.699	0	-2.25
Asthma	3 - Inpatient admission	Combined	5 – NLP text concepts	CUI C0589120	Follow-up status	37020	1.28	1.28 (1.17 - 1.40)	8.29e-08	7.08145	1.03	1.03 (0.94 - 1.13)	0.55291	0.257346	-6.8241	-0.25
Bacterial infection NOS	3 - Inpatient admission	Combined	5 – NLP text concepts	CUI C0589120	Follow-up status	37020	2.3	2.30 (1.98 - 2.68)	2e-16	15.699	1.41	1.41 (1.20 - 1.67)	5.12e-05	4.29073	-11.4082	-0.89
Bronchitis	3 - Inpatient admission	Combined	5 – NLP text concepts	CUI C0589120	Follow-up status	37020	1.4	1.40 (1.24 - 1.59)	8.34e-08	7.07883	1.14	1.14 (1.00 - 1.30)	0.04653	1.33227	-5.74657	-0.26
Chronic airway obstruction	3 - Inpatient admission	Combined	5 – NLP text concepts	CUI C0589120	Follow-up status	37020	3.18	3.18 (2.79 - 3.63)	2e-16	15.699	2.34	2.34 (2.04 - 2.68)	2e-16	15.699	0	-0.84
Chronic bronchitis	3 - Inpatient admission	Combined	5 – NLP text concepts	CUI C0589120	Follow-up status	37020	3.53	3.53 (2.93 - 4.25)	2e-16	15.699	2.53	2.53 (2.09 - 3.07)	2e-16	15.699	0	-1
Cough	3 - Inpatient admission	Combined	5 – NLP text concepts	CUI C0589120	Follow-up status	37020	1.39	1.39 (1.29 - 1.51)	2e-16	15.699	1.13	1.13 (1.04 - 1.23)	0.0037	2.4318	-13.2672	-0.26
Emphysema	3 - Inpatient admission	Combined	5 – NLP text concepts	CUI C0589120	Follow-up status	37020	3.2	3.20 (2.71 - 3.77)	2e-16	15.699	2.48	2.48 (2.09 - 2.94)	2e-16	15.699	0	-0.72
Empyema and pneumothorax	3 - Inpatient admission	Combined	5 – NLP text concepts	CUI C0589120	Follow-up status	37020	2.65	2.65 (2.19 - 3.21)	2e-16	15.699	1.55	1.55 (1.26 - 1.90)	2.76e-05	4.55909	-11.1399	-1.1
Epistaxis or throat hemorrhage	3 - Inpatient admission	Combined	5 – NLP text concepts	CUI C0589120	Follow-up status	37020	1.35	1.35 (1.15 - 1.59)	0.000269	3.57025	1	1.00 (0.84 - 1.19)	0.9818	0.00797697	-3.56227	-0.35
Influenza	3 - Inpatient admission	Combined	5 – NLP text concepts	CUI C0589120	Follow-up status	37020	1.68	1.68 (1.49 - 1.89)	2e-16	15.699	1.23	1.23 (1.08 - 1.39)	0.00134	2.8729	-12.8261	-0.45
Lung cancer	3 - Inpatient admission	Combined	5 – NLP text concepts	CUI C0589120	Follow-up status	37020	2.87	2.87 (2.25 - 3.66)	2e-16	15.699	2.06	2.06 (1.60 - 2.65)	1.91e-08	7.71897	-7.98	-0.81
Lymphangioleiomyomatosis	3 - Inpatient admission	Combined	5 – NLP text concepts	CUI C0589120	Follow-up status	37020	3.82	3.82 (2.77 - 5.26)	2.44e-16	15.6126	2.41	2.41 (1.72 - 3.36)	2.52e-07	6.5986	-9.01401	-1.41
Other diseases of lung	3 - Inpatient admission	Combined	5 – NLP text concepts	CUI C0589120	Follow-up status	37020	2.33	2.33 (2.04 - 2.65)	2e-16	15.699	1.57	1.57 (1.37 - 1.80)	1.93e-10	9.71444	-5.98453	-0.76
Other dyspnea	3 - Inpatient admission	Combined	5 – NLP text concepts	CUI C0589120	Follow-up status	37020	2.33	2.33 (2.12 - 2.57)	2e-16	15.699	1.54	1.54 (1.39 - 1.71)	6.21e-16	15.2069	-0.492062	-0.79
Other upper respiratory disease	3 - Inpatient admission	Combined	5 – NLP text concepts	CUI C0589120	Follow-up status	37020	1.23	1.23 (1.10 - 1.37)	0.00022	3.65758	0.98	0.98 (0.87 - 1.10)	0.68422	0.164804	-3.49277	-0.25
Painful respiration	3 - Inpatient admission	Combined	5 – NLP text concepts	CUI C0589120	Follow-up status	37020	1.58	1.58 (1.40 - 1.79)	1.55e-13	12.8097	1.06	1.06 (0.93 - 1.21)	0.4028	0.394911	-12.4148	-0.52
Pleurisy; pleural effusion	3 - Inpatient admission	Combined	5 – NLP text concepts	CUI C0589120	Follow-up status	37020	3.43	3.43 (2.97 - 3.96)	2e-16	15.699	2.11	2.11 (1.81 - 2.46)	2e-16	15.699	0	-1.32
Pneumonia	3 - Inpatient admission	Combined	5 – NLP text concepts	CUI C0589120	Follow-up status	37020	2.85	2.85 (2.57 - 3.16)	2e-16	15.699	1.94	1.94 (1.74 - 2.17)	2e-16	15.699	0	-0.91
Pulmonary collapse; interstitial and compensatory emphysema	3 - Inpatient admission	Combined	5 – NLP text concepts	CUI C0589120	Follow-up status	37020	3.65	3.65 (3.19 - 4.17)	2e-16	15.699	2.11	2.11 (1.83 - 2.43)	2e-16	15.699	0	-1.54
Pulmonary congestion and hypostasis	3 - Inpatient admission	Combined	5 – NLP text concepts	CUI C0589120	Follow-up status	37020	5.85	5.85 (4.95 - 6.91)	2e-16	15.699	2.97	2.97 (2.48 - 3.55)	2e-16	15.699	0	-2.88
Pulmonary embolism and infarction, acute	3 - Inpatient admission	Combined	5 – NLP text concepts	CUI C0589120	Follow-up status	37020	2.26	2.26 (1.87 - 2.72)	2e-16	15.699	1.56	1.56 (1.28 - 1.90)	8.47e-06	5.07212	-10.6269	-0.7
Pulmonary fibrosis	3 - Inpatient admission	Combined	5 – NLP text concepts	CUI C0589120	Follow-up status	37020	3.03	3.03 (2.31 - 3.97)	9.81e-16	15.0083	1.85	1.85 (1.40 - 2.46)	1.87e-05	4.72816	-10.2802	-1.18
Pulmonary hypertension	3 - Inpatient admission	Combined	5 – NLP text concepts	CUI C0589120	Follow-up status	37020	3.67	3.67 (2.92 - 4.61)	2e-16	15.699	2.02	2.02 (1.59 - 2.57)	1.13e-08	7.94692	-7.75205	-1.65
Respiratory failure	3 - Inpatient admission	Combined	5 – NLP text concepts	CUI C0589120	Follow-up status	37020	6.52	6.52 (5.31 - 8.01)	2e-16	15.699	3.89	3.89 (3.14 - 4.80)	2e-16	15.699	0	-2.63
Restless legs syndrome	3 - Inpatient admission	Combined	5 – NLP text concepts	CUI C0589120	Follow-up status	37020	1.38	1.38 (1.07 - 1.77)	0.01198	1.92154	0.95	0.95 (0.73 - 1.24)	0.73151	0.13578	-1.78576	-0.43
Septal deviations / turbinate hypertrophy	3 - Inpatient admission	Combined	5 – NLP text concepts	CUI C0589120	Follow-up status	37020	0.64	0.64 (0.52 - 0.80)	9.82e-05	4.00789	0.54	0.54 (0.43 - 0.68)	1.68e-07	6.77469	2.7668	-0.1
Shortness of breath	3 - Inpatient admission	Combined	5 – NLP text concepts	CUI C0589120	Follow-up status	37020	2.48	2.48 (2.27 - 2.71)	2e-16	15.699	1.7	1.70 (1.54 - 1.87)	2e-16	15.699	0	-0.78
Sleep apnea	3 - Inpatient admission	Combined	5 – NLP text concepts	CUI C0589120	Follow-up status	37020	1.27	1.27 (1.15 - 1.40)	1.88e-06	5.72584	0.94	0.94 (0.85 - 1.05)	0.28041	0.552207	-5.17364	-0.33
Sleep disorders	3 - Inpatient admission	Combined	5 – NLP text concepts	CUI C0589120	Follow-up status	37020	1.35	1.35 (1.15 - 1.59)	0.000312	3.50585	0.94	0.94 (0.79 - 1.12)	0.50043	0.300657	-3.20519	-0.41
Solitary pulmonary nodule	3 - Inpatient admission	Combined	5 – NLP text concepts	CUI C0589120	Follow-up status	37020	1.56	1.56 (1.37 - 1.77)	2.39e-11	10.6216	1.15	1.15 (1.00 - 1.32)	0.0443	1.3536	-9.26801	-0.41
Symptoms involving respiratory system and other chest symptoms	3 - Inpatient admission	Combined	5 – NLP text concepts	CUI C0589120	Follow-up status	37020	1.98	1.98 (1.66 - 2.35)	7.45e-15	14.1278	1.21	1.21 (1.00 - 1.47)	0.04676	1.33013	-12.7977	-0.77
Tuberous Sclerosis Complex	3 - Inpatient admission	Combined	5 – NLP text concepts	CUI C0589120	Follow-up status	37020	2.51	2.51 (1.66 - 3.80)	1.4e-05	4.85387	1.6	1.60 (1.02 - 2.49)	0.03925	1.40616	-3.44771	-0.91
Viral infection	3 - Inpatient admission	Combined	5 – NLP text concepts	CUI C0589120	Follow-up status	37019	1.51	1.51 (1.31 - 1.74)	9.34e-09	8.02965	1.16	1.16 (1.00 - 1.35)	0.04915	1.30848	-6.72118	-0.35
Viremia, NOS	3 - Inpatient admission	Combined	5 – NLP text concepts	CUI C0589120	Follow-up status	37020	1.71	1.71 (1.37 - 2.14)	2.68e-06	5.57187	1.13	1.13 (0.89 - 1.44)	0.30219	0.51972	-5.05215	-0.58
Wheezing	3 - Inpatient admission	Combined	5 – NLP text concepts	CUI C0589120	Follow-up status	37020	2.09	2.09 (1.83 - 2.38)	2e-16	15.699	1.43	1.43 (1.24 - 1.65)	9.11e-07	6.04048	-9.65849	-0.66
Acute bronchitis and bronchiolitis	3 - Inpatient admission	Combined	5 – NLP text concepts	CUI C0019018	Glycosylated hemoglobin A	37020	1.42	1.42 (1.27 - 1.60)	3.06e-09	8.51428	1.32	1.32 (1.17 - 1.48)	6.12e-06	5.21325	-3.30103	-0.1
Acute sinusitis	3 - Inpatient admission	Combined	5 – NLP text concepts	CUI C0019018	Glycosylated hemoglobin A	37020	0.83	0.83 (0.72 - 0.97)	0.01871	1.72793	0.81	0.81 (0.69 - 0.94)	0.005802	2.23642	0.508496	-0.02
Allergy	3 - Inpatient admission	Combined	5 – NLP text concepts	CUI C0019018	Glycosylated hemoglobin A	37020	1.1	1.10 (1.01 - 1.19)	0.02153	1.66696	1.06	1.06 (0.98 - 1.15)	0.152917	0.815544	-0.851412	-0.04
ARDS	3 - Inpatient admission	Combined	5 – NLP text concepts	CUI C0019018	Glycosylated hemoglobin A	37020	3.9	3.90 (3.01 - 5.07)	2e-16	15.699	3.53	3.53 (2.71 - 4.60)	2e-16	15.699	0	-0.37
Asphyxia and hypoxemia	3 - Inpatient admission	Combined	5 – NLP text concepts	CUI C0019018	Glycosylated hemoglobin A	37020	5.35	5.35 (4.41 - 6.49)	2e-16	15.699	4.89	4.89 (4.02 - 5.95)	2e-16	15.699	0	-0.46
Asthma	3 - Inpatient admission	Combined	5 – NLP text concepts	CUI C0019018	Glycosylated hemoglobin A	37020	1.28	1.28 (1.17 - 1.40)	8.29e-08	7.08145	1.22	1.22 (1.11 - 1.33)	2.79e-05	4.5544	-2.52705	-0.06
Bacterial infection NOS	3 - Inpatient admission	Combined	5 – NLP text concepts	CUI C0019018	Glycosylated hemoglobin A	37020	2.3	2.30 (1.98 - 2.68)	2e-16	15.699	2.16	2.16 (1.85 - 2.52)	2e-16	15.699	0	-0.14
Bronchitis	3 - Inpatient admission	Combined	5 – NLP text concepts	CUI C0019018	Glycosylated hemoglobin A	37020	1.4	1.40 (1.24 - 1.59)	8.34e-08	7.07883	1.34	1.34 (1.18 - 1.52)	4.66e-06	5.33161	-1.74722	-0.06
Chronic airway obstruction	3 - Inpatient admission	Combined	5 – NLP text concepts	CUI C0019018	Glycosylated hemoglobin A	37020	3.18	3.18 (2.79 - 3.63)	2e-16	15.699	3.01	3.01 (2.64 - 3.44)	2e-16	15.699	0	-0.17
Chronic bronchitis	3 - Inpatient admission	Combined	5 – NLP text concepts	CUI C0019018	Glycosylated hemoglobin A	37020	3.53	3.53 (2.93 - 4.25)	2e-16	15.699	3.37	3.37 (2.79 - 4.06)	2e-16	15.699	0	-0.16
Cough	3 - Inpatient admission	Combined	5 – NLP text concepts	CUI C0019018	Glycosylated hemoglobin A	37020	1.39	1.39 (1.29 - 1.51)	2e-16	15.699	1.32	1.32 (1.22 - 1.43)	1.01e-11	10.9957	-4.70329	-0.07
Emphysema	3 - Inpatient admission	Combined	5 – NLP text concepts	CUI C0019018	Glycosylated hemoglobin A	37020	3.2	3.20 (2.71 - 3.77)	2e-16	15.699	3.12	3.12 (2.65 - 3.68)	2e-16	15.699	0	-0.08
Empyema and pneumothorax	3 - Inpatient admission	Combined	5 – NLP text concepts	CUI C0019018	Glycosylated hemoglobin A	37020	2.65	2.65 (2.19 - 3.21)	2e-16	15.699	2.47	2.47 (2.03 - 2.99)	2e-16	15.699	0	-0.18
Epistaxis or throat hemorrhage	3 - Inpatient admission	Combined	5 – NLP text concepts	CUI C0019018	Glycosylated hemoglobin A	37020	1.35	1.35 (1.15 - 1.59)	0.000269	3.57025	1.26	1.26 (1.07 - 1.49)	0.006192	2.20817	-1.36208	-0.09
Influenza	3 - Inpatient admission	Combined	5 – NLP text concepts	CUI C0019018	Glycosylated hemoglobin A	37020	1.68	1.68 (1.49 - 1.89)	2e-16	15.699	1.54	1.54 (1.37 - 1.74)	1.71e-12	11.767	-3.93197	-0.14
Lung cancer	3 - Inpatient admission	Combined	5 – NLP text concepts	CUI C0019018	Glycosylated hemoglobin A	37020	2.87	2.87 (2.25 - 3.66)	2e-16	15.699	2.86	2.86 (2.24 - 3.64)	2e-16	15.699	0	-0.01
Lymphangioleiomyomatosis	3 - Inpatient admission	Combined	5 – NLP text concepts	CUI C0019018	Glycosylated hemoglobin A	37020	3.82	3.82 (2.77 - 5.26)	2.44e-16	15.6126	3.56	3.56 (2.57 - 4.92)	1.5e-14	13.8239	-1.7887	-0.26
Other diseases of lung	3 - Inpatient admission	Combined	5 – NLP text concepts	CUI C0019018	Glycosylated hemoglobin A	37020	2.33	2.33 (2.04 - 2.65)	2e-16	15.699	2.14	2.14 (1.87 - 2.44)	2e-16	15.699	0	-0.19
Other dyspnea	3 - Inpatient admission	Combined	5 – NLP text concepts	CUI C0019018	Glycosylated hemoglobin A	37020	2.33	2.33 (2.12 - 2.57)	2e-16	15.699	2.11	2.11 (1.91 - 2.33)	2e-16	15.699	0	-0.22
Other upper respiratory disease	3 - Inpatient admission	Combined	5 – NLP text concepts	CUI C0019018	Glycosylated hemoglobin A	37020	1.23	1.23 (1.10 - 1.37)	0.00022	3.65758	1.18	1.18 (1.05 - 1.32)	0.00418	2.37882	-1.27875	-0.05
Painful respiration	3 - Inpatient admission	Combined	5 – NLP text concepts	CUI C0019018	Glycosylated hemoglobin A	37020	1.58	1.58 (1.40 - 1.79)	1.55e-13	12.8097	1.44	1.44 (1.27 - 1.63)	7.33e-09	8.1349	-4.67477	-0.14
Pleurisy; pleural effusion	3 - Inpatient admission	Combined	5 – NLP text concepts	CUI C0019018	Glycosylated hemoglobin A	37020	3.43	3.43 (2.97 - 3.96)	2e-16	15.699	3.18	3.18 (2.75 - 3.67)	2e-16	15.699	0	-0.25
Pneumonia	3 - Inpatient admission	Combined	5 – NLP text concepts	CUI C0019018	Glycosylated hemoglobin A	37020	2.85	2.85 (2.57 - 3.16)	2e-16	15.699	2.7	2.70 (2.44 - 3.00)	2e-16	15.699	0	-0.15
Pulmonary collapse; interstitial and compensatory emphysema	3 - Inpatient admission	Combined	5 – NLP text concepts	CUI C0019018	Glycosylated hemoglobin A	37020	3.65	3.65 (3.19 - 4.17)	2e-16	15.699	3.3	3.30 (2.88 - 3.77)	2e-16	15.699	0	-0.35
Pulmonary congestion and hypostasis	3 - Inpatient admission	Combined	5 – NLP text concepts	CUI C0019018	Glycosylated hemoglobin A	37020	5.85	5.85 (4.95 - 6.91)	2e-16	15.699	4.9	4.90 (4.14 - 5.81)	2e-16	15.699	0	-0.95
Pulmonary embolism and infarction, acute	3 - Inpatient admission	Combined	5 – NLP text concepts	CUI C0019018	Glycosylated hemoglobin A	37020	2.26	2.26 (1.87 - 2.72)	2e-16	15.699	2.22	2.22 (1.84 - 2.68)	2e-16	15.699	0	-0.04
Pulmonary fibrosis	3 - Inpatient admission	Combined	5 – NLP text concepts	CUI C0019018	Glycosylated hemoglobin A	37020	3.03	3.03 (2.31 - 3.97)	9.81e-16	15.0083	2.8	2.80 (2.13 - 3.68)	1.4e-13	12.8539	-2.15446	-0.23
Pulmonary hypertension	3 - Inpatient admission	Combined	5 – NLP text concepts	CUI C0019018	Glycosylated hemoglobin A	37020	3.67	3.67 (2.92 - 4.61)	2e-16	15.699	3.2	3.20 (2.54 - 4.03)	2e-16	15.699	0	-0.47
Respiratory failure	3 - Inpatient admission	Combined	5 – NLP text concepts	CUI C0019018	Glycosylated hemoglobin A	37020	6.52	6.52 (5.31 - 8.01)	2e-16	15.699	5.99	5.99 (4.86 - 7.37)	2e-16	15.699	0	-0.53
Restless legs syndrome	3 - Inpatient admission	Combined	5 – NLP text concepts	CUI C0019018	Glycosylated hemoglobin A	37020	1.38	1.38 (1.07 - 1.77)	0.01198	1.92154	1.23	1.23 (0.95 - 1.58)	0.114759	0.940213	-0.98133	-0.15
Septal deviations / turbinate hypertrophy	3 - Inpatient admission	Combined	5 – NLP text concepts	CUI C0019018	Glycosylated hemoglobin A	37020	0.64	0.64 (0.52 - 0.80)	9.82e-05	4.00789	0.61	0.61 (0.49 - 0.77)	1.93e-05	4.71444	0.706554	-0.03
Shortness of breath	3 - Inpatient admission	Combined	5 – NLP text concepts	CUI C0019018	Glycosylated hemoglobin A	37020	2.48	2.48 (2.27 - 2.71)	2e-16	15.699	2.29	2.29 (2.09 - 2.50)	2e-16	15.699	0	-0.19
Sleep apnea	3 - Inpatient admission	Combined	5 – NLP text concepts	CUI C0019018	Glycosylated hemoglobin A	37020	1.27	1.27 (1.15 - 1.40)	1.88e-06	5.72584	1.13	1.13 (1.02 - 1.25)	0.0156	1.80688	-3.91897	-0.14
Sleep disorders	3 - Inpatient admission	Combined	5 – NLP text concepts	CUI C0019018	Glycosylated hemoglobin A	37020	1.35	1.35 (1.15 - 1.59)	0.000312	3.50585	1.22	1.22 (1.03 - 1.44)	0.01926	1.71534	-1.7905	-0.13
Solitary pulmonary nodule	3 - Inpatient admission	Combined	5 – NLP text concepts	CUI C0019018	Glycosylated hemoglobin A	37020	1.56	1.56 (1.37 - 1.77)	2.39e-11	10.6216	1.47	1.47 (1.29 - 1.68)	7.53e-09	8.12321	-2.4984	-0.09
Symptoms involving respiratory system and other chest symptoms	3 - Inpatient admission	Combined	5 – NLP text concepts	CUI C0019018	Glycosylated hemoglobin A	37020	1.98	1.98 (1.66 - 2.35)	7.45e-15	14.1278	1.8	1.80 (1.51 - 2.15)	5.39e-11	10.2684	-3.85943	-0.18
Tuberous Sclerosis Complex	3 - Inpatient admission	Combined	5 – NLP text concepts	CUI C0019018	Glycosylated hemoglobin A	37020	2.51	2.51 (1.66 - 3.80)	1.4e-05	4.85387	2.49	2.49 (1.64 - 3.76)	1.6e-05	4.79588	-0.0579919	-0.02
Viral infection	3 - Inpatient admission	Combined	5 – NLP text concepts	CUI C0019018	Glycosylated hemoglobin A	37019	1.51	1.51 (1.31 - 1.74)	9.34e-09	8.02965	1.46	1.46 (1.27 - 1.69)	1.26e-07	6.89963	-1.13002	-0.05
Viremia, NOS	3 - Inpatient admission	Combined	5 – NLP text concepts	CUI C0019018	Glycosylated hemoglobin A	37020	1.71	1.71 (1.37 - 2.14)	2.68e-06	5.57187	1.59	1.59 (1.27 - 2.00)	5.77e-05	4.23882	-1.33304	-0.12
Wheezing	3 - Inpatient admission	Combined	5 – NLP text concepts	CUI C0019018	Glycosylated hemoglobin A	37020	2.09	2.09 (1.83 - 2.38)	2e-16	15.699	1.91	1.91 (1.67 - 2.19)	2e-16	15.699	0	-0.18
Acute bronchitis and bronchiolitis	3 - Inpatient admission	Combined	5 – NLP text concepts	CUI C0162531	Hereditary coproporphyria	37020	1.42	1.42 (1.27 - 1.60)	3.06e-09	8.51428	1.32	1.32 (1.17 - 1.49)	5.68e-06	5.24565	-3.26863	-0.1
Acute sinusitis	3 - Inpatient admission	Combined	5 – NLP text concepts	CUI C0162531	Hereditary coproporphyria	37020	0.83	0.83 (0.72 - 0.97)	0.01871	1.72793	0.83	0.83 (0.71 - 0.97)	0.0179	1.74715	0.0192208	0
Allergy	3 - Inpatient admission	Combined	5 – NLP text concepts	CUI C0162531	Hereditary coproporphyria	37020	1.1	1.10 (1.01 - 1.19)	0.02153	1.66696	1	1.00 (0.92 - 1.09)	0.9094	0.0412451	-1.62571	-0.1
ARDS	3 - Inpatient admission	Combined	5 – NLP text concepts	CUI C0162531	Hereditary coproporphyria	37020	3.9	3.90 (3.01 - 5.07)	2e-16	15.699	2.84	2.84 (2.16 - 3.72)	6.8e-14	13.1675	-2.53148	-1.06
Asphyxia and hypoxemia	3 - Inpatient admission	Combined	5 – NLP text concepts	CUI C0162531	Hereditary coproporphyria	37020	5.35	5.35 (4.41 - 6.49)	2e-16	15.699	3.61	3.61 (2.95 - 4.41)	2e-16	15.699	0	-1.74
Asthma	3 - Inpatient admission	Combined	5 – NLP text concepts	CUI C0162531	Hereditary coproporphyria	37020	1.28	1.28 (1.17 - 1.40)	8.29e-08	7.08145	1.21	1.21 (1.10 - 1.33)	6.84e-05	4.16494	-2.9165	-0.07
Bacterial infection NOS	3 - Inpatient admission	Combined	5 – NLP text concepts	CUI C0162531	Hereditary coproporphyria	37020	2.3	2.30 (1.98 - 2.68)	2e-16	15.699	1.72	1.72 (1.46 - 2.02)	9.45e-11	10.0246	-5.6744	-0.58
Bronchitis	3 - Inpatient admission	Combined	5 – NLP text concepts	CUI C0162531	Hereditary coproporphyria	37020	1.4	1.40 (1.24 - 1.59)	8.34e-08	7.07883	1.32	1.32 (1.16 - 1.50)	2.79e-05	4.5544	-2.52444	-0.08
Chronic airway obstruction	3 - Inpatient admission	Combined	5 – NLP text concepts	CUI C0162531	Hereditary coproporphyria	37020	3.18	3.18 (2.79 - 3.63)	2e-16	15.699	2.7	2.70 (2.35 - 3.09)	2e-16	15.699	0	-0.48
Chronic bronchitis	3 - Inpatient admission	Combined	5 – NLP text concepts	CUI C0162531	Hereditary coproporphyria	37020	3.53	3.53 (2.93 - 4.25)	2e-16	15.699	2.73	2.73 (2.25 - 3.32)	2e-16	15.699	0	-0.8
Cough	3 - Inpatient admission	Combined	5 – NLP text concepts	CUI C0162531	Hereditary coproporphyria	37020	1.39	1.39 (1.29 - 1.51)	2e-16	15.699	1.28	1.28 (1.18 - 1.38)	3.36e-09	8.47366	-7.22531	-0.11
Emphysema	3 - Inpatient admission	Combined	5 – NLP text concepts	CUI C0162531	Hereditary coproporphyria	37020	3.2	3.20 (2.71 - 3.77)	2e-16	15.699	2.84	2.84 (2.40 - 3.36)	2e-16	15.699	0	-0.36
Empyema and pneumothorax	3 - Inpatient admission	Combined	5 – NLP text concepts	CUI C0162531	Hereditary coproporphyria	37020	2.65	2.65 (2.19 - 3.21)	2e-16	15.699	2.17	2.17 (1.77 - 2.65)	3.43e-14	13.4647	-2.23426	-0.48
Epistaxis or throat hemorrhage	3 - Inpatient admission	Combined	5 – NLP text concepts	CUI C0162531	Hereditary coproporphyria	37020	1.35	1.35 (1.15 - 1.59)	0.000269	3.57025	1.18	1.18 (0.99 - 1.40)	0.059	1.22915	-2.3411	-0.17
Influenza	3 - Inpatient admission	Combined	5 – NLP text concepts	CUI C0162531	Hereditary coproporphyria	37020	1.68	1.68 (1.49 - 1.89)	2e-16	15.699	1.47	1.47 (1.30 - 1.66)	8.56e-10	9.06753	-6.63144	-0.21
Lung cancer	3 - Inpatient admission	Combined	5 – NLP text concepts	CUI C0162531	Hereditary coproporphyria	37020	2.87	2.87 (2.25 - 3.66)	2e-16	15.699	2.64	2.64 (2.06 - 3.39)	2.94e-14	13.5317	-2.16732	-0.23
Lymphangioleiomyomatosis	3 - Inpatient admission	Combined	5 – NLP text concepts	CUI C0162531	Hereditary coproporphyria	37020	3.82	3.82 (2.77 - 5.26)	2.44e-16	15.6126	3.3	3.30 (2.37 - 4.59)	1.72e-12	11.7645	-3.84814	-0.52
Other diseases of lung	3 - Inpatient admission	Combined	5 – NLP text concepts	CUI C0162531	Hereditary coproporphyria	37020	2.33	2.33 (2.04 - 2.65)	2e-16	15.699	2.04	2.04 (1.78 - 2.34)	2e-16	15.699	0	-0.29
Other dyspnea	3 - Inpatient admission	Combined	5 – NLP text concepts	CUI C0162531	Hereditary coproporphyria	37020	2.33	2.33 (2.12 - 2.57)	2e-16	15.699	1.94	1.94 (1.76 - 2.15)	2e-16	15.699	0	-0.39
Other upper respiratory disease	3 - Inpatient admission	Combined	5 – NLP text concepts	CUI C0162531	Hereditary coproporphyria	37020	1.23	1.23 (1.10 - 1.37)	0.00022	3.65758	1.15	1.15 (1.02 - 1.29)	0.0186	1.73049	-1.92709	-0.08
Painful respiration	3 - Inpatient admission	Combined	5 – NLP text concepts	CUI C0162531	Hereditary coproporphyria	37020	1.58	1.58 (1.40 - 1.79)	1.55e-13	12.8097	1.38	1.38 (1.22 - 1.57)	5.24e-07	6.28067	-6.529	-0.2
Pleurisy; pleural effusion	3 - Inpatient admission	Combined	5 – NLP text concepts	CUI C0162531	Hereditary coproporphyria	37020	3.43	3.43 (2.97 - 3.96)	2e-16	15.699	2.57	2.57 (2.21 - 2.99)	2e-16	15.699	0	-0.86
Pneumonia	3 - Inpatient admission	Combined	5 – NLP text concepts	CUI C0162531	Hereditary coproporphyria	37020	2.85	2.85 (2.57 - 3.16)	2e-16	15.699	2.31	2.31 (2.07 - 2.57)	2e-16	15.699	0	-0.54
Pulmonary collapse; interstitial and compensatory emphysema	3 - Inpatient admission	Combined	5 – NLP text concepts	CUI C0162531	Hereditary coproporphyria	37020	3.65	3.65 (3.19 - 4.17)	2e-16	15.699	2.74	2.74 (2.39 - 3.15)	2e-16	15.699	0	-0.91
Pulmonary congestion and hypostasis	3 - Inpatient admission	Combined	5 – NLP text concepts	CUI C0162531	Hereditary coproporphyria	37020	5.85	5.85 (4.95 - 6.91)	2e-16	15.699	3.91	3.91 (3.29 - 4.66)	2e-16	15.699	0	-1.94
Pulmonary embolism and infarction, acute	3 - Inpatient admission	Combined	5 – NLP text concepts	CUI C0162531	Hereditary coproporphyria	37020	2.26	2.26 (1.87 - 2.72)	2e-16	15.699	1.82	1.82 (1.50 - 2.22)	2.11e-09	8.67572	-7.02325	-0.44
Pulmonary fibrosis	3 - Inpatient admission	Combined	5 – NLP text concepts	CUI C0162531	Hereditary coproporphyria	37020	3.03	3.03 (2.31 - 3.97)	9.81e-16	15.0083	2.65	2.65 (2.00 - 3.50)	7.89e-12	11.1029	-3.90541	-0.38
Pulmonary hypertension	3 - Inpatient admission	Combined	5 – NLP text concepts	CUI C0162531	Hereditary coproporphyria	37020	3.67	3.67 (2.92 - 4.61)	2e-16	15.699	2.68	2.68 (2.11 - 3.40)	5.31e-16	15.2749	-0.424065	-0.99
Respiratory failure	3 - Inpatient admission	Combined	5 – NLP text concepts	CUI C0162531	Hereditary coproporphyria	37020	6.52	6.52 (5.31 - 8.01)	2e-16	15.699	4.29	4.29 (3.46 - 5.31)	2e-16	15.699	0	-2.23
Restless legs syndrome	3 - Inpatient admission	Combined	5 – NLP text concepts	CUI C0162531	Hereditary coproporphyria	37020	1.38	1.38 (1.07 - 1.77)	0.01198	1.92154	1.22	1.22 (0.94 - 1.58)	0.1379	0.860436	-1.06111	-0.16
Septal deviations / turbinate hypertrophy	3 - Inpatient admission	Combined	5 – NLP text concepts	CUI C0162531	Hereditary coproporphyria	37020	0.64	0.64 (0.52 - 0.80)	9.82e-05	4.00789	0.63	0.63 (0.50 - 0.79)	6.2e-05	4.20761	0.19972	-0.01
Shortness of breath	3 - Inpatient admission	Combined	5 – NLP text concepts	CUI C0162531	Hereditary coproporphyria	37020	2.48	2.48 (2.27 - 2.71)	2e-16	15.699	2.05	2.05 (1.87 - 2.24)	2e-16	15.699	0	-0.43
Sleep apnea	3 - Inpatient admission	Combined	5 – NLP text concepts	CUI C0162531	Hereditary coproporphyria	37020	1.27	1.27 (1.15 - 1.40)	1.88e-06	5.72584	1.16	1.16 (1.05 - 1.28)	0.00422	2.37469	-3.35115	-0.11
Sleep disorders	3 - Inpatient admission	Combined	5 – NLP text concepts	CUI C0162531	Hereditary coproporphyria	37020	1.35	1.35 (1.15 - 1.59)	0.000312	3.50585	1.25	1.25 (1.06 - 1.48)	0.00885	2.05306	-1.45279	-0.1
Solitary pulmonary nodule	3 - Inpatient admission	Combined	5 – NLP text concepts	CUI C0162531	Hereditary coproporphyria	37020	1.56	1.56 (1.37 - 1.77)	2.39e-11	10.6216	1.46	1.46 (1.28 - 1.67)	3.21e-08	7.49349	-3.12811	-0.1
Symptoms involving respiratory system and other chest symptoms	3 - Inpatient admission	Combined	5 – NLP text concepts	CUI C0162531	Hereditary coproporphyria	37020	1.98	1.98 (1.66 - 2.35)	7.45e-15	14.1278	1.7	1.70 (1.42 - 2.04)	8.25e-09	8.08355	-6.0443	-0.28
Tuberous Sclerosis Complex	3 - Inpatient admission	Combined	5 – NLP text concepts	CUI C0162531	Hereditary coproporphyria	37020	2.51	2.51 (1.66 - 3.80)	1.4e-05	4.85387	2.08	2.08 (1.36 - 3.20)	0.000824	3.08407	-1.7698	-0.43
Viral infection	3 - Inpatient admission	Combined	5 – NLP text concepts	CUI C0162531	Hereditary coproporphyria	37019	1.51	1.51 (1.31 - 1.74)	9.34e-09	8.02965	1.35	1.35 (1.17 - 1.56)	5.43e-05	4.2652	-3.76445	-0.16
Viremia, NOS	3 - Inpatient admission	Combined	5 – NLP text concepts	CUI C0162531	Hereditary coproporphyria	37020	1.71	1.71 (1.37 - 2.14)	2.68e-06	5.57187	1.52	1.52 (1.21 - 1.91)	0.000377	3.42366	-2.14821	-0.19
Wheezing	3 - Inpatient admission	Combined	5 – NLP text concepts	CUI C0162531	Hereditary coproporphyria	37020	2.09	2.09 (1.83 - 2.38)	2e-16	15.699	1.81	1.81 (1.58 - 2.08)	2e-16	15.699	0	-0.28
Acute bronchitis and bronchiolitis	3 - Inpatient admission	Combined	5 – NLP text concepts	CUI C0577723	Husband died	37020	1.42	1.42 (1.27 - 1.60)	3.06e-09	8.51428	1.41	1.41 (1.26 - 1.59)	6.94e-09	8.15864	-0.355638	-0.01
Acute sinusitis	3 - Inpatient admission	Combined	5 – NLP text concepts	CUI C0577723	Husband died	37020	0.83	0.83 (0.72 - 0.97)	0.01871	1.72793	0.83	0.83 (0.72 - 0.97)	0.0187	1.72816	0.000232181	0
Allergy	3 - Inpatient admission	Combined	5 – NLP text concepts	CUI C0577723	Husband died	37020	1.1	1.10 (1.01 - 1.19)	0.02153	1.66696	1.09	1.09 (1.01 - 1.19)	0.03174	1.49839	-0.168563	-0.01
ARDS	3 - Inpatient admission	Combined	5 – NLP text concepts	CUI C0577723	Husband died	37020	3.9	3.90 (3.01 - 5.07)	2e-16	15.699	3.9	3.90 (3.00 - 5.07)	2e-16	15.699	0	0
Asphyxia and hypoxemia	3 - Inpatient admission	Combined	5 – NLP text concepts	CUI C0577723	Husband died	37020	5.35	5.35 (4.41 - 6.49)	2e-16	15.699	5.31	5.31 (4.37 - 6.45)	2e-16	15.699	0	-0.04
Asthma	3 - Inpatient admission	Combined	5 – NLP text concepts	CUI C0577723	Husband died	37020	1.28	1.28 (1.17 - 1.40)	8.29e-08	7.08145	1.28	1.28 (1.17 - 1.40)	1.39e-07	6.85699	-0.22446	0
Bacterial infection NOS	3 - Inpatient admission	Combined	5 – NLP text concepts	CUI C0577723	Husband died	37020	2.3	2.30 (1.98 - 2.68)	2e-16	15.699	2.28	2.28 (1.96 - 2.66)	2e-16	15.699	0	-0.02
Bronchitis	3 - Inpatient admission	Combined	5 – NLP text concepts	CUI C0577723	Husband died	37020	1.4	1.40 (1.24 - 1.59)	8.34e-08	7.07883	1.39	1.39 (1.23 - 1.57)	2.34e-07	6.63078	-0.44805	-0.01
Chronic airway obstruction	3 - Inpatient admission	Combined	5 – NLP text concepts	CUI C0577723	Husband died	37020	3.18	3.18 (2.79 - 3.63)	2e-16	15.699	3.16	3.16 (2.77 - 3.61)	2e-16	15.699	0	-0.02
Chronic bronchitis	3 - Inpatient admission	Combined	5 – NLP text concepts	CUI C0577723	Husband died	37020	3.53	3.53 (2.93 - 4.25)	2e-16	15.699	3.5	3.50 (2.91 - 4.22)	2e-16	15.699	0	-0.03
Cough	3 - Inpatient admission	Combined	5 – NLP text concepts	CUI C0577723	Husband died	37020	1.39	1.39 (1.29 - 1.51)	2e-16	15.699	1.39	1.39 (1.28 - 1.50)	3.83e-16	15.4168	-0.282169	0
Emphysema	3 - Inpatient admission	Combined	5 – NLP text concepts	CUI C0577723	Husband died	37020	3.2	3.20 (2.71 - 3.77)	2e-16	15.699	3.17	3.17 (2.69 - 3.73)	2e-16	15.699	0	-0.03
Empyema and pneumothorax	3 - Inpatient admission	Combined	5 – NLP text concepts	CUI C0577723	Husband died	37020	2.65	2.65 (2.19 - 3.21)	2e-16	15.699	2.64	2.64 (2.18 - 3.20)	2e-16	15.699	0	-0.01
Epistaxis or throat hemorrhage	3 - Inpatient admission	Combined	5 – NLP text concepts	CUI C0577723	Husband died	37020	1.35	1.35 (1.15 - 1.59)	0.000269	3.57025	1.34	1.34 (1.14 - 1.58)	0.000391	3.40782	-0.162424	-0.01
Influenza	3 - Inpatient admission	Combined	5 – NLP text concepts	CUI C0577723	Husband died	37020	1.68	1.68 (1.49 - 1.89)	2e-16	15.699	1.68	1.68 (1.49 - 1.89)	2e-16	15.699	0	0
Lung cancer	3 - Inpatient admission	Combined	5 – NLP text concepts	CUI C0577723	Husband died	37020	2.87	2.87 (2.25 - 3.66)	2e-16	15.699	2.82	2.82 (2.21 - 3.59)	2e-16	15.699	0	-0.05
Lymphangioleiomyomatosis	3 - Inpatient admission	Combined	5 – NLP text concepts	CUI C0577723	Husband died	37020	3.82	3.82 (2.77 - 5.26)	2.44e-16	15.6126	3.83	3.83 (2.78 - 5.28)	2.25e-16	15.6478	0.0352073	0.01
Other diseases of lung	3 - Inpatient admission	Combined	5 – NLP text concepts	CUI C0577723	Husband died	37020	2.33	2.33 (2.04 - 2.65)	2e-16	15.699	2.31	2.31 (2.03 - 2.64)	2e-16	15.699	0	-0.02
Other dyspnea	3 - Inpatient admission	Combined	5 – NLP text concepts	CUI C0577723	Husband died	37020	2.33	2.33 (2.12 - 2.57)	2e-16	15.699	2.31	2.31 (2.10 - 2.55)	2e-16	15.699	0	-0.02
Other upper respiratory disease	3 - Inpatient admission	Combined	5 – NLP text concepts	CUI C0577723	Husband died	37020	1.23	1.23 (1.10 - 1.37)	0.00022	3.65758	1.23	1.23 (1.10 - 1.37)	0.00031	3.50864	-0.148939	0
Painful respiration	3 - Inpatient admission	Combined	5 – NLP text concepts	CUI C0577723	Husband died	37020	1.58	1.58 (1.40 - 1.79)	1.55e-13	12.8097	1.57	1.57 (1.39 - 1.77)	4.2e-13	12.3768	-0.432918	-0.01
Pleurisy; pleural effusion	3 - Inpatient admission	Combined	5 – NLP text concepts	CUI C0577723	Husband died	37020	3.43	3.43 (2.97 - 3.96)	2e-16	15.699	3.42	3.42 (2.96 - 3.95)	2e-16	15.699	0	-0.01
Pneumonia	3 - Inpatient admission	Combined	5 – NLP text concepts	CUI C0577723	Husband died	37020	2.85	2.85 (2.57 - 3.16)	2e-16	15.699	2.83	2.83 (2.56 - 3.14)	2e-16	15.699	0	-0.02
Pulmonary collapse; interstitial and compensatory emphysema	3 - Inpatient admission	Combined	5 – NLP text concepts	CUI C0577723	Husband died	37020	3.65	3.65 (3.19 - 4.17)	2e-16	15.699	3.61	3.61 (3.16 - 4.13)	2e-16	15.699	0	-0.04
Pulmonary congestion and hypostasis	3 - Inpatient admission	Combined	5 – NLP text concepts	CUI C0577723	Husband died	37020	5.85	5.85 (4.95 - 6.91)	2e-16	15.699	5.79	5.79 (4.90 - 6.85)	2e-16	15.699	0	-0.06
Pulmonary embolism and infarction, acute	3 - Inpatient admission	Combined	5 – NLP text concepts	CUI C0577723	Husband died	37020	2.26	2.26 (1.87 - 2.72)	2e-16	15.699	2.24	2.24 (1.86 - 2.71)	2e-16	15.699	0	-0.02
Pulmonary fibrosis	3 - Inpatient admission	Combined	5 – NLP text concepts	CUI C0577723	Husband died	37020	3.03	3.03 (2.31 - 3.97)	9.81e-16	15.0083	3.04	3.04 (2.31 - 3.98)	9.76e-16	15.0106	0.00221919	0.01
Pulmonary hypertension	3 - Inpatient admission	Combined	5 – NLP text concepts	CUI C0577723	Husband died	37020	3.67	3.67 (2.92 - 4.61)	2e-16	15.699	3.64	3.64 (2.90 - 4.58)	2e-16	15.699	0	-0.03
Respiratory failure	3 - Inpatient admission	Combined	5 – NLP text concepts	CUI C0577723	Husband died	37020	6.52	6.52 (5.31 - 8.01)	2e-16	15.699	6.53	6.53 (5.32 - 8.03)	2e-16	15.699	0	0.01
Restless legs syndrome	3 - Inpatient admission	Combined	5 – NLP text concepts	CUI C0577723	Husband died	37020	1.38	1.38 (1.07 - 1.77)	0.01198	1.92154	1.36	1.36 (1.06 - 1.75)	0.01523	1.8173	-0.104243	-0.02
Septal deviations / turbinate hypertrophy	3 - Inpatient admission	Combined	5 – NLP text concepts	CUI C0577723	Husband died	37020	0.64	0.64 (0.52 - 0.80)	9.82e-05	4.00789	0.64	0.64 (0.51 - 0.80)	7.88e-05	4.10347	0.0955853	0
Shortness of breath	3 - Inpatient admission	Combined	5 – NLP text concepts	CUI C0577723	Husband died	37020	2.48	2.48 (2.27 - 2.71)	2e-16	15.699	2.46	2.46 (2.26 - 2.69)	2e-16	15.699	0	-0.02
Sleep apnea	3 - Inpatient admission	Combined	5 – NLP text concepts	CUI C0577723	Husband died	37020	1.27	1.27 (1.15 - 1.40)	1.88e-06	5.72584	1.27	1.27 (1.15 - 1.40)	1.56e-06	5.80688	0.0810333	0
Sleep disorders	3 - Inpatient admission	Combined	5 – NLP text concepts	CUI C0577723	Husband died	37020	1.35	1.35 (1.15 - 1.59)	0.000312	3.50585	1.35	1.35 (1.14 - 1.58)	0.000348	3.45842	-0.0474246	0
Solitary pulmonary nodule	3 - Inpatient admission	Combined	5 – NLP text concepts	CUI C0577723	Husband died	37020	1.56	1.56 (1.37 - 1.77)	2.39e-11	10.6216	1.55	1.55 (1.36 - 1.76)	4.9e-11	10.3098	-0.311798	-0.01
Symptoms involving respiratory system and other chest symptoms	3 - Inpatient admission	Combined	5 – NLP text concepts	CUI C0577723	Husband died	37020	1.98	1.98 (1.66 - 2.35)	7.45e-15	14.1278	1.95	1.95 (1.64 - 2.32)	2.63e-14	13.58	-0.547799	-0.03
Tuberous Sclerosis Complex	3 - Inpatient admission	Combined	5 – NLP text concepts	CUI C0577723	Husband died	37020	2.51	2.51 (1.66 - 3.80)	1.4e-05	4.85387	2.48	2.48 (1.63 - 3.76)	1.98e-05	4.70333	-0.150537	-0.03
Viral infection	3 - Inpatient admission	Combined	5 – NLP text concepts	CUI C0577723	Husband died	37019	1.51	1.51 (1.31 - 1.74)	9.34e-09	8.02965	1.49	1.49 (1.30 - 1.72)	2.06e-08	7.68613	-0.34352	-0.02
Viremia, NOS	3 - Inpatient admission	Combined	5 – NLP text concepts	CUI C0577723	Husband died	37020	1.71	1.71 (1.37 - 2.14)	2.68e-06	5.57187	1.71	1.71 (1.36 - 2.14)	2.86e-06	5.54363	-0.0282312	0
Wheezing	3 - Inpatient admission	Combined	5 – NLP text concepts	CUI C0577723	Husband died	37020	2.09	2.09 (1.83 - 2.38)	2e-16	15.699	2.06	2.06 (1.81 - 2.36)	2e-16	15.699	0	-0.03
Acute bronchitis and bronchiolitis	3 - Inpatient admission	Combined	5 – NLP text concepts	CUI C1287399	Imaging finding	37020	1.42	1.42 (1.27 - 1.60)	3.06e-09	8.51428	1.4	1.40 (1.25 - 1.58)	1.42e-08	7.84771	-0.666567	-0.02
Acute sinusitis	3 - Inpatient admission	Combined	5 – NLP text concepts	CUI C1287399	Imaging finding	37020	0.83	0.83 (0.72 - 0.97)	0.01871	1.72793	0.84	0.84 (0.72 - 0.97)	0.01971	1.70531	-0.0226128	0.01
Allergy	3 - Inpatient admission	Combined	5 – NLP text concepts	CUI C1287399	Imaging finding	37020	1.1	1.10 (1.01 - 1.19)	0.02153	1.66696	1.09	1.09 (1.01 - 1.19)	0.03037	1.51756	-0.149401	-0.01
ARDS	3 - Inpatient admission	Combined	5 – NLP text concepts	CUI C1287399	Imaging finding	37020	3.9	3.90 (3.01 - 5.07)	2e-16	15.699	3.8	3.80 (2.93 - 4.94)	2e-16	15.699	0	-0.1
Asphyxia and hypoxemia	3 - Inpatient admission	Combined	5 – NLP text concepts	CUI C1287399	Imaging finding	37020	5.35	5.35 (4.41 - 6.49)	2e-16	15.699	5.19	5.19 (4.28 - 6.31)	2e-16	15.699	0	-0.16
Asthma	3 - Inpatient admission	Combined	5 – NLP text concepts	CUI C1287399	Imaging finding	37020	1.28	1.28 (1.17 - 1.40)	8.29e-08	7.08145	1.28	1.28 (1.16 - 1.40)	1.6e-07	6.79588	-0.285565	0
Bacterial infection NOS	3 - Inpatient admission	Combined	5 – NLP text concepts	CUI C1287399	Imaging finding	37020	2.3	2.30 (1.98 - 2.68)	2e-16	15.699	2.25	2.25 (1.93 - 2.62)	2e-16	15.699	0	-0.05
Bronchitis	3 - Inpatient admission	Combined	5 – NLP text concepts	CUI C1287399	Imaging finding	37020	1.4	1.40 (1.24 - 1.59)	8.34e-08	7.07883	1.41	1.41 (1.25 - 1.60)	4.71e-08	7.32698	0.248145	0.01
Chronic airway obstruction	3 - Inpatient admission	Combined	5 – NLP text concepts	CUI C1287399	Imaging finding	37020	3.18	3.18 (2.79 - 3.63)	2e-16	15.699	3.16	3.16 (2.77 - 3.60)	2e-16	15.699	0	-0.02
Chronic bronchitis	3 - Inpatient admission	Combined	5 – NLP text concepts	CUI C1287399	Imaging finding	37020	3.53	3.53 (2.93 - 4.25)	2e-16	15.699	3.49	3.49 (2.89 - 4.20)	2e-16	15.699	0	-0.04
Cough	3 - Inpatient admission	Combined	5 – NLP text concepts	CUI C1287399	Imaging finding	37020	1.39	1.39 (1.29 - 1.51)	2e-16	15.699	1.38	1.38 (1.28 - 1.50)	7.57e-16	15.1209	-0.578066	-0.01
Emphysema	3 - Inpatient admission	Combined	5 – NLP text concepts	CUI C1287399	Imaging finding	37020	3.2	3.20 (2.71 - 3.77)	2e-16	15.699	3.21	3.21 (2.72 - 3.78)	2e-16	15.699	0	0.01
Empyema and pneumothorax	3 - Inpatient admission	Combined	5 – NLP text concepts	CUI C1287399	Imaging finding	37020	2.65	2.65 (2.19 - 3.21)	2e-16	15.699	2.61	2.61 (2.16 - 3.17)	2e-16	15.699	0	-0.04
Epistaxis or throat hemorrhage	3 - Inpatient admission	Combined	5 – NLP text concepts	CUI C1287399	Imaging finding	37020	1.35	1.35 (1.15 - 1.59)	0.000269	3.57025	1.33	1.33 (1.13 - 1.57)	0.000595	3.22548	-0.344765	-0.02
Influenza	3 - Inpatient admission	Combined	5 – NLP text concepts	CUI C1287399	Imaging finding	37020	1.68	1.68 (1.49 - 1.89)	2e-16	15.699	1.66	1.66 (1.47 - 1.87)	2e-16	15.699	0	-0.02
Lung cancer	3 - Inpatient admission	Combined	5 – NLP text concepts	CUI C1287399	Imaging finding	37020	2.87	2.87 (2.25 - 3.66)	2e-16	15.699	2.8	2.80 (2.20 - 3.57)	2e-16	15.699	0	-0.07
Lymphangioleiomyomatosis	3 - Inpatient admission	Combined	5 – NLP text concepts	CUI C1287399	Imaging finding	37020	3.82	3.82 (2.77 - 5.26)	2.44e-16	15.6126	3.81	3.81 (2.77 - 5.25)	2.37e-16	15.6253	0.0126415	-0.01
Other diseases of lung	3 - Inpatient admission	Combined	5 – NLP text concepts	CUI C1287399	Imaging finding	37020	2.33	2.33 (2.04 - 2.65)	2e-16	15.699	2.32	2.32 (2.03 - 2.64)	2e-16	15.699	0	-0.01
Other dyspnea	3 - Inpatient admission	Combined	5 – NLP text concepts	CUI C1287399	Imaging finding	37020	2.33	2.33 (2.12 - 2.57)	2e-16	15.699	2.29	2.29 (2.08 - 2.52)	2e-16	15.699	0	-0.04
Other upper respiratory disease	3 - Inpatient admission	Combined	5 – NLP text concepts	CUI C1287399	Imaging finding	37020	1.23	1.23 (1.10 - 1.37)	0.00022	3.65758	1.22	1.22 (1.10 - 1.37)	0.00036	3.4437	-0.21388	-0.01
Painful respiration	3 - Inpatient admission	Combined	5 – NLP text concepts	CUI C1287399	Imaging finding	37020	1.58	1.58 (1.40 - 1.79)	1.55e-13	12.8097	1.55	1.55 (1.37 - 1.75)	2.23e-12	11.6517	-1.15797	-0.03
Pleurisy; pleural effusion	3 - Inpatient admission	Combined	5 – NLP text concepts	CUI C1287399	Imaging finding	37020	3.43	3.43 (2.97 - 3.96)	2e-16	15.699	3.33	3.33 (2.89 - 3.85)	2e-16	15.699	0	-0.1
Pneumonia	3 - Inpatient admission	Combined	5 – NLP text concepts	CUI C1287399	Imaging finding	37020	2.85	2.85 (2.57 - 3.16)	2e-16	15.699	2.81	2.81 (2.53 - 3.11)	2e-16	15.699	0	-0.04
Pulmonary collapse; interstitial and compensatory emphysema	3 - Inpatient admission	Combined	5 – NLP text concepts	CUI C1287399	Imaging finding	37020	3.65	3.65 (3.19 - 4.17)	2e-16	15.699	3.58	3.58 (3.13 - 4.08)	2e-16	15.699	0	-0.07
Pulmonary congestion and hypostasis	3 - Inpatient admission	Combined	5 – NLP text concepts	CUI C1287399	Imaging finding	37020	5.85	5.85 (4.95 - 6.91)	2e-16	15.699	5.64	5.64 (4.77 - 6.67)	2e-16	15.699	0	-0.21
Pulmonary embolism and infarction, acute	3 - Inpatient admission	Combined	5 – NLP text concepts	CUI C1287399	Imaging finding	37020	2.26	2.26 (1.87 - 2.72)	2e-16	15.699	2.21	2.21 (1.83 - 2.66)	2e-16	15.699	0	-0.05
Pulmonary fibrosis	3 - Inpatient admission	Combined	5 – NLP text concepts	CUI C1287399	Imaging finding	37020	3.03	3.03 (2.31 - 3.97)	9.81e-16	15.0083	3.02	3.02 (2.30 - 3.95)	1.18e-15	14.9281	-0.080213	-0.01
Pulmonary hypertension	3 - Inpatient admission	Combined	5 – NLP text concepts	CUI C1287399	Imaging finding	37020	3.67	3.67 (2.92 - 4.61)	2e-16	15.699	3.52	3.52 (2.80 - 4.43)	2e-16	15.699	0	-0.15
Respiratory failure	3 - Inpatient admission	Combined	5 – NLP text concepts	CUI C1287399	Imaging finding	37020	6.52	6.52 (5.31 - 8.01)	2e-16	15.699	6.33	6.33 (5.15 - 7.78)	2e-16	15.699	0	-0.19
Restless legs syndrome	3 - Inpatient admission	Combined	5 – NLP text concepts	CUI C1287399	Imaging finding	37020	1.38	1.38 (1.07 - 1.77)	0.01198	1.92154	1.37	1.37 (1.07 - 1.76)	0.01415	1.84924	-0.0722996	-0.01
Septal deviations / turbinate hypertrophy	3 - Inpatient admission	Combined	5 – NLP text concepts	CUI C1287399	Imaging finding	37020	0.64	0.64 (0.52 - 0.80)	9.82e-05	4.00789	0.65	0.65 (0.52 - 0.81)	0.000131	3.88273	-0.12516	0.01
Shortness of breath	3 - Inpatient admission	Combined	5 – NLP text concepts	CUI C1287399	Imaging finding	37020	2.48	2.48 (2.27 - 2.71)	2e-16	15.699	2.43	2.43 (2.22 - 2.65)	2e-16	15.699	0	-0.05
Sleep apnea	3 - Inpatient admission	Combined	5 – NLP text concepts	CUI C1287399	Imaging finding	37020	1.27	1.27 (1.15 - 1.40)	1.88e-06	5.72584	1.26	1.26 (1.14 - 1.39)	3.61e-06	5.44249	-0.283349	-0.01
Sleep disorders	3 - Inpatient admission	Combined	5 – NLP text concepts	CUI C1287399	Imaging finding	37020	1.35	1.35 (1.15 - 1.59)	0.000312	3.50585	1.35	1.35 (1.15 - 1.59)	0.000309	3.51004	0.00419611	0
Solitary pulmonary nodule	3 - Inpatient admission	Combined	5 – NLP text concepts	CUI C1287399	Imaging finding	37020	1.56	1.56 (1.37 - 1.77)	2.39e-11	10.6216	1.55	1.55 (1.36 - 1.76)	4.14e-11	10.383	-0.238602	-0.01
Symptoms involving respiratory system and other chest symptoms	3 - Inpatient admission	Combined	5 – NLP text concepts	CUI C1287399	Imaging finding	37020	1.98	1.98 (1.66 - 2.35)	7.45e-15	14.1278	1.97	1.97 (1.66 - 2.34)	1.33e-14	13.8761	-0.251695	-0.01
Tuberous Sclerosis Complex	3 - Inpatient admission	Combined	5 – NLP text concepts	CUI C1287399	Imaging finding	37020	2.51	2.51 (1.66 - 3.80)	1.4e-05	4.85387	2.52	2.52 (1.66 - 3.82)	1.29e-05	4.88941	0.0355383	0.01
Viral infection	3 - Inpatient admission	Combined	5 – NLP text concepts	CUI C1287399	Imaging finding	37019	1.51	1.51 (1.31 - 1.74)	9.34e-09	8.02965	1.49	1.49 (1.29 - 1.71)	3.14e-08	7.50307	-0.526583	-0.02
Viremia, NOS	3 - Inpatient admission	Combined	5 – NLP text concepts	CUI C1287399	Imaging finding	37020	1.71	1.71 (1.37 - 2.14)	2.68e-06	5.57187	1.68	1.68 (1.34 - 2.10)	6.01e-06	5.22113	-0.35074	-0.03
Wheezing	3 - Inpatient admission	Combined	5 – NLP text concepts	CUI C1287399	Imaging finding	37020	2.09	2.09 (1.83 - 2.38)	2e-16	15.699	2.06	2.06 (1.80 - 2.36)	2e-16	15.699	0	-0.03
Acute bronchitis and bronchiolitis	3 - Inpatient admission	Combined	5 – NLP text concepts	CUI C0064582	Lactic acid	37020	1.42	1.42 (1.27 - 1.60)	3.06e-09	8.51428	1.33	1.33 (1.18 - 1.50)	3.9e-06	5.40894	-3.10534	-0.09
Acute sinusitis	3 - Inpatient admission	Combined	5 – NLP text concepts	CUI C0064582	Lactic acid	37020	0.83	0.83 (0.72 - 0.97)	0.01871	1.72793	0.83	0.83 (0.71 - 0.97)	0.0166	1.77989	0.0519657	0
Allergy	3 - Inpatient admission	Combined	5 – NLP text concepts	CUI C0064582	Lactic acid	37020	1.1	1.10 (1.01 - 1.19)	0.02153	1.66696	1	1.00 (0.92 - 1.09)	0.967	0.0145735	-1.65238	-0.1
ARDS	3 - Inpatient admission	Combined	5 – NLP text concepts	CUI C0064582	Lactic acid	37020	3.9	3.90 (3.01 - 5.07)	2e-16	15.699	2.66	2.66 (2.02 - 3.50)	3.32e-12	11.4789	-4.22011	-1.24
Asphyxia and hypoxemia	3 - Inpatient admission	Combined	5 – NLP text concepts	CUI C0064582	Lactic acid	37020	5.35	5.35 (4.41 - 6.49)	2e-16	15.699	3.52	3.52 (2.87 - 4.31)	2e-16	15.699	0	-1.83
Asthma	3 - Inpatient admission	Combined	5 – NLP text concepts	CUI C0064582	Lactic acid	37020	1.28	1.28 (1.17 - 1.40)	8.29e-08	7.08145	1.18	1.18 (1.08 - 1.30)	0.000452	3.34486	-3.73658	-0.1
Bacterial infection NOS	3 - Inpatient admission	Combined	5 – NLP text concepts	CUI C0064582	Lactic acid	37020	2.3	2.30 (1.98 - 2.68)	2e-16	15.699	1.59	1.59 (1.35 - 1.88)	3.66e-08	7.43652	-8.26245	-0.71
Bronchitis	3 - Inpatient admission	Combined	5 – NLP text concepts	CUI C0064582	Lactic acid	37020	1.4	1.40 (1.24 - 1.59)	8.34e-08	7.07883	1.31	1.31 (1.15 - 1.49)	3.26e-05	4.48678	-2.59205	-0.09
Chronic airway obstruction	3 - Inpatient admission	Combined	5 – NLP text concepts	CUI C0064582	Lactic acid	37020	3.18	3.18 (2.79 - 3.63)	2e-16	15.699	2.64	2.64 (2.31 - 3.03)	2e-16	15.699	0	-0.54
Chronic bronchitis	3 - Inpatient admission	Combined	5 – NLP text concepts	CUI C0064582	Lactic acid	37020	3.53	3.53 (2.93 - 4.25)	2e-16	15.699	2.92	2.92 (2.41 - 3.54)	2e-16	15.699	0	-0.61
Cough	3 - Inpatient admission	Combined	5 – NLP text concepts	CUI C0064582	Lactic acid	37020	1.39	1.39 (1.29 - 1.51)	2e-16	15.699	1.25	1.25 (1.15 - 1.36)	7.19e-08	7.14327	-8.5557	-0.14
Emphysema	3 - Inpatient admission	Combined	5 – NLP text concepts	CUI C0064582	Lactic acid	37020	3.2	3.20 (2.71 - 3.77)	2e-16	15.699	2.77	2.77 (2.34 - 3.27)	2e-16	15.699	0	-0.43
Empyema and pneumothorax	3 - Inpatient admission	Combined	5 – NLP text concepts	CUI C0064582	Lactic acid	37020	2.65	2.65 (2.19 - 3.21)	2e-16	15.699	2.1	2.10 (1.72 - 2.56)	2.82e-13	12.5498	-3.14922	-0.55
Epistaxis or throat hemorrhage	3 - Inpatient admission	Combined	5 – NLP text concepts	CUI C0064582	Lactic acid	37020	1.35	1.35 (1.15 - 1.59)	0.000269	3.57025	1.19	1.19 (1.00 - 1.41)	0.0452	1.34486	-2.22539	-0.16
Influenza	3 - Inpatient admission	Combined	5 – NLP text concepts	CUI C0064582	Lactic acid	37020	1.68	1.68 (1.49 - 1.89)	2e-16	15.699	1.39	1.39 (1.23 - 1.57)	2.57e-07	6.59007	-9.1089	-0.29
Lung cancer	3 - Inpatient admission	Combined	5 – NLP text concepts	CUI C0064582	Lactic acid	37020	2.87	2.87 (2.25 - 3.66)	2e-16	15.699	2.69	2.69 (2.11 - 3.45)	3.44e-15	14.4634	-1.23553	-0.18
Lymphangioleiomyomatosis	3 - Inpatient admission	Combined	5 – NLP text concepts	CUI C0064582	Lactic acid	37020	3.82	3.82 (2.77 - 5.26)	2.44e-16	15.6126	3.14	3.14 (2.25 - 4.38)	1.46e-11	10.8356	-4.77696	-0.68
Other diseases of lung	3 - Inpatient admission	Combined	5 – NLP text concepts	CUI C0064582	Lactic acid	37020	2.33	2.33 (2.04 - 2.65)	2e-16	15.699	2.01	2.01 (1.76 - 2.30)	2e-16	15.699	0	-0.32
Other dyspnea	3 - Inpatient admission	Combined	5 – NLP text concepts	CUI C0064582	Lactic acid	37020	2.33	2.33 (2.12 - 2.57)	2e-16	15.699	1.92	1.92 (1.73 - 2.12)	2e-16	15.699	0	-0.41
Other upper respiratory disease	3 - Inpatient admission	Combined	5 – NLP text concepts	CUI C0064582	Lactic acid	37020	1.23	1.23 (1.10 - 1.37)	0.00022	3.65758	1.15	1.15 (1.02 - 1.29)	0.0181	1.74232	-1.91526	-0.08
Painful respiration	3 - Inpatient admission	Combined	5 – NLP text concepts	CUI C0064582	Lactic acid	37020	1.58	1.58 (1.40 - 1.79)	1.55e-13	12.8097	1.33	1.33 (1.17 - 1.51)	1.15e-05	4.9393	-7.87037	-0.25
Pleurisy; pleural effusion	3 - Inpatient admission	Combined	5 – NLP text concepts	CUI C0064582	Lactic acid	37020	3.43	3.43 (2.97 - 3.96)	2e-16	15.699	2.49	2.49 (2.14 - 2.90)	2e-16	15.699	0	-0.94
Pneumonia	3 - Inpatient admission	Combined	5 – NLP text concepts	CUI C0064582	Lactic acid	37020	2.85	2.85 (2.57 - 3.16)	2e-16	15.699	2.18	2.18 (1.96 - 2.43)	2e-16	15.699	0	-0.67
Pulmonary collapse; interstitial and compensatory emphysema	3 - Inpatient admission	Combined	5 – NLP text concepts	CUI C0064582	Lactic acid	37020	3.65	3.65 (3.19 - 4.17)	2e-16	15.699	2.51	2.51 (2.18 - 2.89)	2e-16	15.699	0	-1.14
Pulmonary congestion and hypostasis	3 - Inpatient admission	Combined	5 – NLP text concepts	CUI C0064582	Lactic acid	37020	5.85	5.85 (4.95 - 6.91)	2e-16	15.699	3.6	3.60 (3.02 - 4.30)	2e-16	15.699	0	-2.25
Pulmonary embolism and infarction, acute	3 - Inpatient admission	Combined	5 – NLP text concepts	CUI C0064582	Lactic acid	37020	2.26	2.26 (1.87 - 2.72)	2e-16	15.699	1.77	1.77 (1.45 - 2.15)	1.15e-08	7.9393	-7.75967	-0.49
Pulmonary fibrosis	3 - Inpatient admission	Combined	5 – NLP text concepts	CUI C0064582	Lactic acid	37020	3.03	3.03 (2.31 - 3.97)	9.81e-16	15.0083	2.51	2.51 (1.89 - 3.32)	1.29e-10	9.88941	-5.11892	-0.52
Pulmonary hypertension	3 - Inpatient admission	Combined	5 – NLP text concepts	CUI C0064582	Lactic acid	37020	3.67	3.67 (2.92 - 4.61)	2e-16	15.699	2.58	2.58 (2.04 - 3.28)	6.41e-15	14.1931	-1.50583	-1.09
Respiratory failure	3 - Inpatient admission	Combined	5 – NLP text concepts	CUI C0064582	Lactic acid	37020	6.52	6.52 (5.31 - 8.01)	2e-16	15.699	4.12	4.12 (3.32 - 5.10)	2e-16	15.699	0	-2.4
Restless legs syndrome	3 - Inpatient admission	Combined	5 – NLP text concepts	CUI C0064582	Lactic acid	37020	1.38	1.38 (1.07 - 1.77)	0.01198	1.92154	1.16	1.16 (0.90 - 1.51)	0.2538	0.595508	-1.32603	-0.22
Septal deviations / turbinate hypertrophy	3 - Inpatient admission	Combined	5 – NLP text concepts	CUI C0064582	Lactic acid	37020	0.64	0.64 (0.52 - 0.80)	9.82e-05	4.00789	0.66	0.66 (0.53 - 0.83)	0.000303	3.51856	-0.489331	0.02
Shortness of breath	3 - Inpatient admission	Combined	5 – NLP text concepts	CUI C0064582	Lactic acid	37020	2.48	2.48 (2.27 - 2.71)	2e-16	15.699	2.02	2.02 (1.84 - 2.21)	2e-16	15.699	0	-0.46
Sleep apnea	3 - Inpatient admission	Combined	5 – NLP text concepts	CUI C0064582	Lactic acid	37020	1.27	1.27 (1.15 - 1.40)	1.88e-06	5.72584	1.16	1.16 (1.05 - 1.29)	0.003455	2.46155	-3.26429	-0.11
Sleep disorders	3 - Inpatient admission	Combined	5 – NLP text concepts	CUI C0064582	Lactic acid	37020	1.35	1.35 (1.15 - 1.59)	0.000312	3.50585	1.26	1.26 (1.07 - 1.49)	0.00671	2.17328	-1.33257	-0.09
Solitary pulmonary nodule	3 - Inpatient admission	Combined	5 – NLP text concepts	CUI C0064582	Lactic acid	37020	1.56	1.56 (1.37 - 1.77)	2.39e-11	10.6216	1.42	1.42 (1.24 - 1.62)	2.83e-07	6.54821	-4.07339	-0.14
Symptoms involving respiratory system and other chest symptoms	3 - Inpatient admission	Combined	5 – NLP text concepts	CUI C0064582	Lactic acid	37020	1.98	1.98 (1.66 - 2.35)	7.45e-15	14.1278	1.65	1.65 (1.38 - 1.98)	5.66e-08	7.24718	-6.88066	-0.33
Tuberous Sclerosis Complex	3 - Inpatient admission	Combined	5 – NLP text concepts	CUI C0064582	Lactic acid	37020	2.51	2.51 (1.66 - 3.80)	1.4e-05	4.85387	1.99	1.99 (1.29 - 3.09)	0.00202	2.69465	-2.15922	-0.52
Viral infection	3 - Inpatient admission	Combined	5 – NLP text concepts	CUI C0064582	Lactic acid	37019	1.51	1.51 (1.31 - 1.74)	9.34e-09	8.02965	1.32	1.32 (1.14 - 1.53)	0.000204	3.69037	-4.33928	-0.19
Viremia, NOS	3 - Inpatient admission	Combined	5 – NLP text concepts	CUI C0064582	Lactic acid	37020	1.71	1.71 (1.37 - 2.14)	2.68e-06	5.57187	1.35	1.35 (1.06 - 1.70)	0.0139	1.85699	-3.71488	-0.36
Wheezing	3 - Inpatient admission	Combined	5 – NLP text concepts	CUI C0064582	Lactic acid	37020	2.09	2.09 (1.83 - 2.38)	2e-16	15.699	1.8	1.80 (1.56 - 2.06)	2e-16	15.699	0	-0.29
Acute bronchitis and bronchiolitis	3 - Inpatient admission	Combined	5 – NLP text concepts	CUI C0333559	Lacunar infarction	37020	1.42	1.42 (1.27 - 1.60)	3.06e-09	8.51428	1.43	1.43 (1.27 - 1.60)	2.72e-09	8.56543	0.0511525	0.01
Acute sinusitis	3 - Inpatient admission	Combined	5 – NLP text concepts	CUI C0333559	Lacunar infarction	37020	0.83	0.83 (0.72 - 0.97)	0.01871	1.72793	0.84	0.84 (0.72 - 0.98)	0.02299	1.63846	-0.0894652	0.01
Allergy	3 - Inpatient admission	Combined	5 – NLP text concepts	CUI C0333559	Lacunar infarction	37020	1.1	1.10 (1.01 - 1.19)	0.02153	1.66696	1.1	1.10 (1.01 - 1.19)	0.02744	1.56162	-0.10534	0
ARDS	3 - Inpatient admission	Combined	5 – NLP text concepts	CUI C0333559	Lacunar infarction	37020	3.9	3.90 (3.01 - 5.07)	2e-16	15.699	3.92	3.92 (3.02 - 5.09)	2e-16	15.699	0	0.02
Asphyxia and hypoxemia	3 - Inpatient admission	Combined	5 – NLP text concepts	CUI C0333559	Lacunar infarction	37020	5.35	5.35 (4.41 - 6.49)	2e-16	15.699	5.34	5.34 (4.40 - 6.48)	2e-16	15.699	0	-0.01
Asthma	3 - Inpatient admission	Combined	5 – NLP text concepts	CUI C0333559	Lacunar infarction	37020	1.28	1.28 (1.17 - 1.40)	8.29e-08	7.08145	1.28	1.28 (1.17 - 1.40)	1.29e-07	6.88941	-0.192035	0
Bacterial infection NOS	3 - Inpatient admission	Combined	5 – NLP text concepts	CUI C0333559	Lacunar infarction	37020	2.3	2.30 (1.98 - 2.68)	2e-16	15.699	2.28	2.28 (1.96 - 2.66)	2e-16	15.699	0	-0.02
Bronchitis	3 - Inpatient admission	Combined	5 – NLP text concepts	CUI C0333559	Lacunar infarction	37020	1.4	1.40 (1.24 - 1.59)	8.34e-08	7.07883	1.39	1.39 (1.23 - 1.57)	2.35e-07	6.62893	-0.449902	-0.01
Chronic airway obstruction	3 - Inpatient admission	Combined	5 – NLP text concepts	CUI C0333559	Lacunar infarction	37020	3.18	3.18 (2.79 - 3.63)	2e-16	15.699	3.17	3.17 (2.78 - 3.62)	2e-16	15.699	0	-0.01
Chronic bronchitis	3 - Inpatient admission	Combined	5 – NLP text concepts	CUI C0333559	Lacunar infarction	37020	3.53	3.53 (2.93 - 4.25)	2e-16	15.699	3.55	3.55 (2.95 - 4.28)	2e-16	15.699	0	0.02
Cough	3 - Inpatient admission	Combined	5 – NLP text concepts	CUI C0333559	Lacunar infarction	37020	1.39	1.39 (1.29 - 1.51)	2e-16	15.699	1.39	1.39 (1.28 - 1.50)	3.1e-16	15.5086	-0.190332	0
Emphysema	3 - Inpatient admission	Combined	5 – NLP text concepts	CUI C0333559	Lacunar infarction	37020	3.2	3.20 (2.71 - 3.77)	2e-16	15.699	3.2	3.20 (2.72 - 3.77)	2e-16	15.699	0	0
Empyema and pneumothorax	3 - Inpatient admission	Combined	5 – NLP text concepts	CUI C0333559	Lacunar infarction	37020	2.65	2.65 (2.19 - 3.21)	2e-16	15.699	2.64	2.64 (2.18 - 3.20)	2e-16	15.699	0	-0.01
Epistaxis or throat hemorrhage	3 - Inpatient admission	Combined	5 – NLP text concepts	CUI C0333559	Lacunar infarction	37020	1.35	1.35 (1.15 - 1.59)	0.000269	3.57025	1.35	1.35 (1.15 - 1.59)	0.000289	3.5391	-0.0311456	0
Influenza	3 - Inpatient admission	Combined	5 – NLP text concepts	CUI C0333559	Lacunar infarction	37020	1.68	1.68 (1.49 - 1.89)	2e-16	15.699	1.68	1.68 (1.49 - 1.90)	2e-16	15.699	0	0
Lung cancer	3 - Inpatient admission	Combined	5 – NLP text concepts	CUI C0333559	Lacunar infarction	37020	2.87	2.87 (2.25 - 3.66)	2e-16	15.699	2.84	2.84 (2.23 - 3.63)	2e-16	15.699	0	-0.03
Lymphangioleiomyomatosis	3 - Inpatient admission	Combined	5 – NLP text concepts	CUI C0333559	Lacunar infarction	37020	3.82	3.82 (2.77 - 5.26)	2.44e-16	15.6126	3.83	3.83 (2.78 - 5.28)	2e-16	15.699	0.0863598	0.01
Other diseases of lung	3 - Inpatient admission	Combined	5 – NLP text concepts	CUI C0333559	Lacunar infarction	37020	2.33	2.33 (2.04 - 2.65)	2e-16	15.699	2.32	2.32 (2.04 - 2.64)	2e-16	15.699	0	-0.01
Other dyspnea	3 - Inpatient admission	Combined	5 – NLP text concepts	CUI C0333559	Lacunar infarction	37020	2.33	2.33 (2.12 - 2.57)	2e-16	15.699	2.32	2.32 (2.11 - 2.56)	2e-16	15.699	0	-0.01
Other upper respiratory disease	3 - Inpatient admission	Combined	5 – NLP text concepts	CUI C0333559	Lacunar infarction	37020	1.23	1.23 (1.10 - 1.37)	0.00022	3.65758	1.23	1.23 (1.10 - 1.37)	0.000229	3.64016	-0.0174128	0
Painful respiration	3 - Inpatient admission	Combined	5 – NLP text concepts	CUI C0333559	Lacunar infarction	37020	1.58	1.58 (1.40 - 1.79)	1.55e-13	12.8097	1.57	1.57 (1.39 - 1.78)	4.11e-13	12.3862	-0.42351	-0.01
Pleurisy; pleural effusion	3 - Inpatient admission	Combined	5 – NLP text concepts	CUI C0333559	Lacunar infarction	37020	3.43	3.43 (2.97 - 3.96)	2e-16	15.699	3.39	3.39 (2.94 - 3.92)	2e-16	15.699	0	-0.04
Pneumonia	3 - Inpatient admission	Combined	5 – NLP text concepts	CUI C0333559	Lacunar infarction	37020	2.85	2.85 (2.57 - 3.16)	2e-16	15.699	2.83	2.83 (2.55 - 3.14)	2e-16	15.699	0	-0.02
Pulmonary collapse; interstitial and compensatory emphysema	3 - Inpatient admission	Combined	5 – NLP text concepts	CUI C0333559	Lacunar infarction	37020	3.65	3.65 (3.19 - 4.17)	2e-16	15.699	3.61	3.61 (3.16 - 4.13)	2e-16	15.699	0	-0.04
Pulmonary congestion and hypostasis	3 - Inpatient admission	Combined	5 – NLP text concepts	CUI C0333559	Lacunar infarction	37020	5.85	5.85 (4.95 - 6.91)	2e-16	15.699	5.79	5.79 (4.90 - 6.84)	2e-16	15.699	0	-0.06
Pulmonary embolism and infarction, acute	3 - Inpatient admission	Combined	5 – NLP text concepts	CUI C0333559	Lacunar infarction	37020	2.26	2.26 (1.87 - 2.72)	2e-16	15.699	2.24	2.24 (1.86 - 2.71)	2e-16	15.699	0	-0.02
Pulmonary fibrosis	3 - Inpatient admission	Combined	5 – NLP text concepts	CUI C0333559	Lacunar infarction	37020	3.03	3.03 (2.31 - 3.97)	9.81e-16	15.0083	3.04	3.04 (2.32 - 3.99)	7.36e-16	15.1331	0.124791	0.01
Pulmonary hypertension	3 - Inpatient admission	Combined	5 – NLP text concepts	CUI C0333559	Lacunar infarction	37020	3.67	3.67 (2.92 - 4.61)	2e-16	15.699	3.62	3.62 (2.88 - 4.56)	2e-16	15.699	0	-0.05
Respiratory failure	3 - Inpatient admission	Combined	5 – NLP text concepts	CUI C0333559	Lacunar infarction	37020	6.52	6.52 (5.31 - 8.01)	2e-16	15.699	6.49	6.49 (5.28 - 7.98)	2e-16	15.699	0	-0.03
Restless legs syndrome	3 - Inpatient admission	Combined	5 – NLP text concepts	CUI C0333559	Lacunar infarction	37020	1.38	1.38 (1.07 - 1.77)	0.01198	1.92154	1.36	1.36 (1.06 - 1.75)	0.01601	1.79561	-0.125935	-0.02
Septal deviations / turbinate hypertrophy	3 - Inpatient admission	Combined	5 – NLP text concepts	CUI C0333559	Lacunar infarction	37020	0.64	0.64 (0.52 - 0.80)	9.82e-05	4.00789	0.64	0.64 (0.52 - 0.80)	0.000105	3.97881	-0.0290778	0
Shortness of breath	3 - Inpatient admission	Combined	5 – NLP text concepts	CUI C0333559	Lacunar infarction	37020	2.48	2.48 (2.27 - 2.71)	2e-16	15.699	2.46	2.46 (2.26 - 2.69)	2e-16	15.699	0	-0.02
Sleep apnea	3 - Inpatient admission	Combined	5 – NLP text concepts	CUI C0333559	Lacunar infarction	37020	1.27	1.27 (1.15 - 1.40)	1.88e-06	5.72584	1.26	1.26 (1.14 - 1.39)	5.48e-06	5.26122	-0.464623	-0.01
Sleep disorders	3 - Inpatient admission	Combined	5 – NLP text concepts	CUI C0333559	Lacunar infarction	37020	1.35	1.35 (1.15 - 1.59)	0.000312	3.50585	1.35	1.35 (1.15 - 1.59)	0.000267	3.57349	0.0676433	0
Solitary pulmonary nodule	3 - Inpatient admission	Combined	5 – NLP text concepts	CUI C0333559	Lacunar infarction	37020	1.56	1.56 (1.37 - 1.77)	2.39e-11	10.6216	1.55	1.55 (1.36 - 1.76)	4.46e-11	10.3507	-0.270937	-0.01
Symptoms involving respiratory system and other chest symptoms	3 - Inpatient admission	Combined	5 – NLP text concepts	CUI C0333559	Lacunar infarction	37020	1.98	1.98 (1.66 - 2.35)	7.45e-15	14.1278	1.97	1.97 (1.66 - 2.34)	1.31e-14	13.8827	-0.245115	-0.01
Tuberous Sclerosis Complex	3 - Inpatient admission	Combined	5 – NLP text concepts	CUI C0333559	Lacunar infarction	37020	2.51	2.51 (1.66 - 3.80)	1.4e-05	4.85387	2.52	2.52 (1.66 - 3.81)	1.28e-05	4.89279	0.0389181	0.01
Viral infection	3 - Inpatient admission	Combined	5 – NLP text concepts	CUI C0333559	Lacunar infarction	37019	1.51	1.51 (1.31 - 1.74)	9.34e-09	8.02965	1.51	1.51 (1.31 - 1.73)	1.14e-08	7.9431	-0.086558	0
Viremia, NOS	3 - Inpatient admission	Combined	5 – NLP text concepts	CUI C0333559	Lacunar infarction	37020	1.71	1.71 (1.37 - 2.14)	2.68e-06	5.57187	1.71	1.71 (1.37 - 2.14)	2.59e-06	5.5867	0.014835	0
Wheezing	3 - Inpatient admission	Combined	5 – NLP text concepts	CUI C0333559	Lacunar infarction	37020	2.09	2.09 (1.83 - 2.38)	2e-16	15.699	2.09	2.09 (1.83 - 2.38)	2e-16	15.699	0	0
Acute bronchitis and bronchiolitis	3 - Inpatient admission	Combined	5 – NLP text concepts	CUI C0065374	Lisinopril	37020	1.42	1.42 (1.27 - 1.60)	3.06e-09	8.51428	1.31	1.31 (1.16 - 1.47)	9.49e-06	5.02273	-3.49154	-0.11
Acute sinusitis	3 - Inpatient admission	Combined	5 – NLP text concepts	CUI C0065374	Lisinopril	37020	0.83	0.83 (0.72 - 0.97)	0.01871	1.72793	0.81	0.81 (0.69 - 0.94)	0.006498	2.18722	0.459294	-0.02
Allergy	3 - Inpatient admission	Combined	5 – NLP text concepts	CUI C0065374	Lisinopril	37020	1.1	1.10 (1.01 - 1.19)	0.02153	1.66696	1.06	1.06 (0.98 - 1.15)	0.148611	0.827949	-0.839007	-0.04
ARDS	3 - Inpatient admission	Combined	5 – NLP text concepts	CUI C0065374	Lisinopril	37020	3.9	3.90 (3.01 - 5.07)	2e-16	15.699	3.57	3.57 (2.74 - 4.65)	2e-16	15.699	0	-0.33
Asphyxia and hypoxemia	3 - Inpatient admission	Combined	5 – NLP text concepts	CUI C0065374	Lisinopril	37020	5.35	5.35 (4.41 - 6.49)	2e-16	15.699	4.77	4.77 (3.92 - 5.81)	2e-16	15.699	0	-0.58
Asthma	3 - Inpatient admission	Combined	5 – NLP text concepts	CUI C0065374	Lisinopril	37020	1.28	1.28 (1.17 - 1.40)	8.29e-08	7.08145	1.21	1.21 (1.11 - 1.33)	4.29e-05	4.36754	-2.7139	-0.07
Bacterial infection NOS	3 - Inpatient admission	Combined	5 – NLP text concepts	CUI C0065374	Lisinopril	37020	2.3	2.30 (1.98 - 2.68)	2e-16	15.699	2.12	2.12 (1.81 - 2.47)	2e-16	15.699	0	-0.18
Bronchitis	3 - Inpatient admission	Combined	5 – NLP text concepts	CUI C0065374	Lisinopril	37020	1.4	1.40 (1.24 - 1.59)	8.34e-08	7.07883	1.34	1.34 (1.18 - 1.52)	4.53e-06	5.3439	-1.73493	-0.06
Chronic airway obstruction	3 - Inpatient admission	Combined	5 – NLP text concepts	CUI C0065374	Lisinopril	37020	3.18	3.18 (2.79 - 3.63)	2e-16	15.699	3	3.00 (2.63 - 3.43)	2e-16	15.699	0	-0.18
Chronic bronchitis	3 - Inpatient admission	Combined	5 – NLP text concepts	CUI C0065374	Lisinopril	37020	3.53	3.53 (2.93 - 4.25)	2e-16	15.699	3.3	3.30 (2.73 - 3.98)	2e-16	15.699	0	-0.23
Cough	3 - Inpatient admission	Combined	5 – NLP text concepts	CUI C0065374	Lisinopril	37020	1.39	1.39 (1.29 - 1.51)	2e-16	15.699	1.34	1.34 (1.24 - 1.45)	3.07e-13	12.5129	-3.18611	-0.05
Emphysema	3 - Inpatient admission	Combined	5 – NLP text concepts	CUI C0065374	Lisinopril	37020	3.2	3.20 (2.71 - 3.77)	2e-16	15.699	3.05	3.05 (2.58 - 3.59)	2e-16	15.699	0	-0.15
Empyema and pneumothorax	3 - Inpatient admission	Combined	5 – NLP text concepts	CUI C0065374	Lisinopril	37020	2.65	2.65 (2.19 - 3.21)	2e-16	15.699	2.43	2.43 (2.00 - 2.95)	2e-16	15.699	0	-0.22
Epistaxis or throat hemorrhage	3 - Inpatient admission	Combined	5 – NLP text concepts	CUI C0065374	Lisinopril	37020	1.35	1.35 (1.15 - 1.59)	0.000269	3.57025	1.27	1.27 (1.07 - 1.49)	0.005367	2.27027	-1.29998	-0.08
Influenza	3 - Inpatient admission	Combined	5 – NLP text concepts	CUI C0065374	Lisinopril	37020	1.68	1.68 (1.49 - 1.89)	2e-16	15.699	1.54	1.54 (1.37 - 1.74)	1.78e-12	11.7496	-3.94939	-0.14
Lung cancer	3 - Inpatient admission	Combined	5 – NLP text concepts	CUI C0065374	Lisinopril	37020	2.87	2.87 (2.25 - 3.66)	2e-16	15.699	2.69	2.69 (2.10 - 3.44)	2.96e-15	14.5287	-1.17026	-0.18
Lymphangioleiomyomatosis	3 - Inpatient admission	Combined	5 – NLP text concepts	CUI C0065374	Lisinopril	37020	3.82	3.82 (2.77 - 5.26)	2.44e-16	15.6126	3.51	3.51 (2.54 - 4.85)	3.06e-14	13.5143	-2.09833	-0.31
Other diseases of lung	3 - Inpatient admission	Combined	5 – NLP text concepts	CUI C0065374	Lisinopril	37020	2.33	2.33 (2.04 - 2.65)	2e-16	15.699	2.14	2.14 (1.87 - 2.44)	2e-16	15.699	0	-0.19
Other dyspnea	3 - Inpatient admission	Combined	5 – NLP text concepts	CUI C0065374	Lisinopril	37020	2.33	2.33 (2.12 - 2.57)	2e-16	15.699	2.1	2.10 (1.90 - 2.32)	2e-16	15.699	0	-0.23
Other upper respiratory disease	3 - Inpatient admission	Combined	5 – NLP text concepts	CUI C0065374	Lisinopril	37020	1.23	1.23 (1.10 - 1.37)	0.00022	3.65758	1.17	1.17 (1.04 - 1.31)	0.006377	2.19538	-1.46219	-0.06
Painful respiration	3 - Inpatient admission	Combined	5 – NLP text concepts	CUI C0065374	Lisinopril	37020	1.58	1.58 (1.40 - 1.79)	1.55e-13	12.8097	1.44	1.44 (1.27 - 1.63)	8.61e-09	8.065	-4.74467	-0.14
Pleurisy; pleural effusion	3 - Inpatient admission	Combined	5 – NLP text concepts	CUI C0065374	Lisinopril	37020	3.43	3.43 (2.97 - 3.96)	2e-16	15.699	3.12	3.12 (2.69 - 3.60)	2e-16	15.699	0	-0.31
Pneumonia	3 - Inpatient admission	Combined	5 – NLP text concepts	CUI C0065374	Lisinopril	37020	2.85	2.85 (2.57 - 3.16)	2e-16	15.699	2.66	2.66 (2.40 - 2.95)	2e-16	15.699	0	-0.19
Pulmonary collapse; interstitial and compensatory emphysema	3 - Inpatient admission	Combined	5 – NLP text concepts	CUI C0065374	Lisinopril	37020	3.65	3.65 (3.19 - 4.17)	2e-16	15.699	3.29	3.29 (2.87 - 3.76)	2e-16	15.699	0	-0.36
Pulmonary congestion and hypostasis	3 - Inpatient admission	Combined	5 – NLP text concepts	CUI C0065374	Lisinopril	37020	5.85	5.85 (4.95 - 6.91)	2e-16	15.699	4.87	4.87 (4.11 - 5.77)	2e-16	15.699	0	-0.98
Pulmonary embolism and infarction, acute	3 - Inpatient admission	Combined	5 – NLP text concepts	CUI C0065374	Lisinopril	37020	2.26	2.26 (1.87 - 2.72)	2e-16	15.699	2.11	2.11 (1.74 - 2.55)	1.6e-14	13.7959	-1.90309	-0.15
Pulmonary fibrosis	3 - Inpatient admission	Combined	5 – NLP text concepts	CUI C0065374	Lisinopril	37020	3.03	3.03 (2.31 - 3.97)	9.81e-16	15.0083	2.81	2.81 (2.14 - 3.70)	1.65e-13	12.7825	-2.22581	-0.22
Pulmonary hypertension	3 - Inpatient admission	Combined	5 – NLP text concepts	CUI C0065374	Lisinopril	37020	3.67	3.67 (2.92 - 4.61)	2e-16	15.699	3.17	3.17 (2.52 - 4.00)	2e-16	15.699	0	-0.5
Respiratory failure	3 - Inpatient admission	Combined	5 – NLP text concepts	CUI C0065374	Lisinopril	37020	6.52	6.52 (5.31 - 8.01)	2e-16	15.699	5.95	5.95 (4.84 - 7.32)	2e-16	15.699	0	-0.57
Restless legs syndrome	3 - Inpatient admission	Combined	5 – NLP text concepts	CUI C0065374	Lisinopril	37020	1.38	1.38 (1.07 - 1.77)	0.01198	1.92154	1.24	1.24 (0.96 - 1.60)	0.097097	1.01279	-0.908749	-0.14
Septal deviations / turbinate hypertrophy	3 - Inpatient admission	Combined	5 – NLP text concepts	CUI C0065374	Lisinopril	37020	0.64	0.64 (0.52 - 0.80)	9.82e-05	4.00789	0.61	0.61 (0.49 - 0.76)	1.56e-05	4.80688	0.798987	-0.03
Shortness of breath	3 - Inpatient admission	Combined	5 – NLP text concepts	CUI C0065374	Lisinopril	37020	2.48	2.48 (2.27 - 2.71)	2e-16	15.699	2.27	2.27 (2.07 - 2.48)	2e-16	15.699	0	-0.21
Sleep apnea	3 - Inpatient admission	Combined	5 – NLP text concepts	CUI C0065374	Lisinopril	37020	1.27	1.27 (1.15 - 1.40)	1.88e-06	5.72584	1.15	1.15 (1.04 - 1.27)	0.005282	2.2772	-3.44864	-0.12
Sleep disorders	3 - Inpatient admission	Combined	5 – NLP text concepts	CUI C0065374	Lisinopril	37020	1.35	1.35 (1.15 - 1.59)	0.000312	3.50585	1.24	1.24 (1.05 - 1.46)	0.012255	1.91169	-1.59416	-0.11
Solitary pulmonary nodule	3 - Inpatient admission	Combined	5 – NLP text concepts	CUI C0065374	Lisinopril	37020	1.56	1.56 (1.37 - 1.77)	2.39e-11	10.6216	1.47	1.47 (1.29 - 1.68)	6.87e-09	8.16304	-2.45856	-0.09
Symptoms involving respiratory system and other chest symptoms	3 - Inpatient admission	Combined	5 – NLP text concepts	CUI C0065374	Lisinopril	37020	1.98	1.98 (1.66 - 2.35)	7.45e-15	14.1278	1.74	1.74 (1.46 - 2.08)	9.14e-10	9.03905	-5.08879	-0.24
Tuberous Sclerosis Complex	3 - Inpatient admission	Combined	5 – NLP text concepts	CUI C0065374	Lisinopril	37020	2.51	2.51 (1.66 - 3.80)	1.4e-05	4.85387	2.53	2.53 (1.67 - 3.82)	1.04e-05	4.98297	0.129095	0.02
Viral infection	3 - Inpatient admission	Combined	5 – NLP text concepts	CUI C0065374	Lisinopril	37019	1.51	1.51 (1.31 - 1.74)	9.34e-09	8.02965	1.46	1.46 (1.27 - 1.69)	1.33e-07	6.87615	-1.1535	-0.05
Viremia, NOS	3 - Inpatient admission	Combined	5 – NLP text concepts	CUI C0065374	Lisinopril	37020	1.71	1.71 (1.37 - 2.14)	2.68e-06	5.57187	1.63	1.63 (1.30 - 2.04)	2.67e-05	4.57349	-0.998376	-0.08
Wheezing	3 - Inpatient admission	Combined	5 – NLP text concepts	CUI C0065374	Lisinopril	37020	2.09	2.09 (1.83 - 2.38)	2e-16	15.699	1.87	1.87 (1.63 - 2.15)	2e-16	15.699	0	-0.22
Acute bronchitis and bronchiolitis	3 - Inpatient admission	Combined	5 – NLP text concepts	CUI C0553288	Lives with children	37020	1.42	1.42 (1.27 - 1.60)	3.06e-09	8.51428	1.42	1.42 (1.26 - 1.60)	4.07e-09	8.39041	-0.123873	0
Acute sinusitis	3 - Inpatient admission	Combined	5 – NLP text concepts	CUI C0553288	Lives with children	37020	0.83	0.83 (0.72 - 0.97)	0.01871	1.72793	0.83	0.83 (0.72 - 0.97)	0.018752	1.72695	-0.000973807	0
Allergy	3 - Inpatient admission	Combined	5 – NLP text concepts	CUI C0553288	Lives with children	37020	1.1	1.10 (1.01 - 1.19)	0.02153	1.66696	1.1	1.10 (1.02 - 1.20)	0.019864	1.70193	0.0349773	0
ARDS	3 - Inpatient admission	Combined	5 – NLP text concepts	CUI C0553288	Lives with children	37020	3.9	3.90 (3.01 - 5.07)	2e-16	15.699	3.9	3.90 (3.00 - 5.07)	2e-16	15.699	0	0
Asphyxia and hypoxemia	3 - Inpatient admission	Combined	5 – NLP text concepts	CUI C0553288	Lives with children	37020	5.35	5.35 (4.41 - 6.49)	2e-16	15.699	5.35	5.35 (4.41 - 6.50)	2e-16	15.699	0	0
Asthma	3 - Inpatient admission	Combined	5 – NLP text concepts	CUI C0553288	Lives with children	37020	1.28	1.28 (1.17 - 1.40)	8.29e-08	7.08145	1.28	1.28 (1.17 - 1.40)	8.24e-08	7.08407	0.00262732	0
Bacterial infection NOS	3 - Inpatient admission	Combined	5 – NLP text concepts	CUI C0553288	Lives with children	37020	2.3	2.30 (1.98 - 2.68)	2e-16	15.699	2.3	2.30 (1.98 - 2.68)	2e-16	15.699	0	0
Bronchitis	3 - Inpatient admission	Combined	5 – NLP text concepts	CUI C0553288	Lives with children	37020	1.4	1.40 (1.24 - 1.59)	8.34e-08	7.07883	1.4	1.40 (1.24 - 1.59)	7.54e-08	7.12263	0.0437947	0
Chronic airway obstruction	3 - Inpatient admission	Combined	5 – NLP text concepts	CUI C0553288	Lives with children	37020	3.18	3.18 (2.79 - 3.63)	2e-16	15.699	3.18	3.18 (2.79 - 3.63)	2e-16	15.699	0	0
Chronic bronchitis	3 - Inpatient admission	Combined	5 – NLP text concepts	CUI C0553288	Lives with children	37020	3.53	3.53 (2.93 - 4.25)	2e-16	15.699	3.54	3.54 (2.94 - 4.26)	2e-16	15.699	0	0.01
Cough	3 - Inpatient admission	Combined	5 – NLP text concepts	CUI C0553288	Lives with children	37020	1.39	1.39 (1.29 - 1.51)	2e-16	15.699	1.39	1.39 (1.29 - 1.50)	2e-16	15.699	0	0
Emphysema	3 - Inpatient admission	Combined	5 – NLP text concepts	CUI C0553288	Lives with children	37020	3.2	3.20 (2.71 - 3.77)	2e-16	15.699	3.2	3.20 (2.71 - 3.77)	2e-16	15.699	0	0
Empyema and pneumothorax	3 - Inpatient admission	Combined	5 – NLP text concepts	CUI C0553288	Lives with children	37020	2.65	2.65 (2.19 - 3.21)	2e-16	15.699	2.65	2.65 (2.19 - 3.21)	2e-16	15.699	0	0
Epistaxis or throat hemorrhage	3 - Inpatient admission	Combined	5 – NLP text concepts	CUI C0553288	Lives with children	37020	1.35	1.35 (1.15 - 1.59)	0.000269	3.57025	1.35	1.35 (1.15 - 1.59)	0.0003	3.52288	-0.047369	0
Influenza	3 - Inpatient admission	Combined	5 – NLP text concepts	CUI C0553288	Lives with children	37020	1.68	1.68 (1.49 - 1.89)	2e-16	15.699	1.67	1.67 (1.49 - 1.88)	2e-16	15.699	0	-0.01
Lung cancer	3 - Inpatient admission	Combined	5 – NLP text concepts	CUI C0553288	Lives with children	37020	2.87	2.87 (2.25 - 3.66)	2e-16	15.699	2.88	2.88 (2.26 - 3.66)	2e-16	15.699	0	0.01
Lymphangioleiomyomatosis	3 - Inpatient admission	Combined	5 – NLP text concepts	CUI C0553288	Lives with children	37020	3.82	3.82 (2.77 - 5.26)	2.44e-16	15.6126	3.82	3.82 (2.78 - 5.27)	2.23e-16	15.6517	0.039085	0
Other diseases of lung	3 - Inpatient admission	Combined	5 – NLP text concepts	CUI C0553288	Lives with children	37020	2.33	2.33 (2.04 - 2.65)	2e-16	15.699	2.33	2.33 (2.05 - 2.66)	2e-16	15.699	0	0
Other dyspnea	3 - Inpatient admission	Combined	5 – NLP text concepts	CUI C0553288	Lives with children	37020	2.33	2.33 (2.12 - 2.57)	2e-16	15.699	2.33	2.33 (2.11 - 2.56)	2e-16	15.699	0	0
Other upper respiratory disease	3 - Inpatient admission	Combined	5 – NLP text concepts	CUI C0553288	Lives with children	37020	1.23	1.23 (1.10 - 1.37)	0.00022	3.65758	1.23	1.23 (1.10 - 1.37)	0.00028	3.55284	-0.104735	0
Painful respiration	3 - Inpatient admission	Combined	5 – NLP text concepts	CUI C0553288	Lives with children	37020	1.58	1.58 (1.40 - 1.79)	1.55e-13	12.8097	1.58	1.58 (1.40 - 1.78)	2.5e-13	12.6021	-0.207608	0
Pleurisy; pleural effusion	3 - Inpatient admission	Combined	5 – NLP text concepts	CUI C0553288	Lives with children	37020	3.43	3.43 (2.97 - 3.96)	2e-16	15.699	3.43	3.43 (2.97 - 3.96)	2e-16	15.699	0	0
Pneumonia	3 - Inpatient admission	Combined	5 – NLP text concepts	CUI C0553288	Lives with children	37020	2.85	2.85 (2.57 - 3.16)	2e-16	15.699	2.85	2.85 (2.57 - 3.15)	2e-16	15.699	0	0
Pulmonary collapse; interstitial and compensatory emphysema	3 - Inpatient admission	Combined	5 – NLP text concepts	CUI C0553288	Lives with children	37020	3.65	3.65 (3.19 - 4.17)	2e-16	15.699	3.65	3.65 (3.20 - 4.17)	2e-16	15.699	0	0
Pulmonary congestion and hypostasis	3 - Inpatient admission	Combined	5 – NLP text concepts	CUI C0553288	Lives with children	37020	5.85	5.85 (4.95 - 6.91)	2e-16	15.699	5.84	5.84 (4.94 - 6.90)	2e-16	15.699	0	-0.01
Pulmonary embolism and infarction, acute	3 - Inpatient admission	Combined	5 – NLP text concepts	CUI C0553288	Lives with children	37020	2.26	2.26 (1.87 - 2.72)	2e-16	15.699	2.26	2.26 (1.87 - 2.73)	2e-16	15.699	0	0
Pulmonary fibrosis	3 - Inpatient admission	Combined	5 – NLP text concepts	CUI C0553288	Lives with children	37020	3.03	3.03 (2.31 - 3.97)	9.81e-16	15.0083	3.03	3.03 (2.31 - 3.97)	8.99e-16	15.0462	0.0379093	0
Pulmonary hypertension	3 - Inpatient admission	Combined	5 – NLP text concepts	CUI C0553288	Lives with children	37020	3.67	3.67 (2.92 - 4.61)	2e-16	15.699	3.65	3.65 (2.90 - 4.59)	2e-16	15.699	0	-0.02
Respiratory failure	3 - Inpatient admission	Combined	5 – NLP text concepts	CUI C0553288	Lives with children	37020	6.52	6.52 (5.31 - 8.01)	2e-16	15.699	6.53	6.53 (5.32 - 8.02)	2e-16	15.699	0	0.01
Restless legs syndrome	3 - Inpatient admission	Combined	5 – NLP text concepts	CUI C0553288	Lives with children	37020	1.38	1.38 (1.07 - 1.77)	0.01198	1.92154	1.38	1.38 (1.07 - 1.77)	0.011886	1.92496	0.00342109	0
Septal deviations / turbinate hypertrophy	3 - Inpatient admission	Combined	5 – NLP text concepts	CUI C0553288	Lives with children	37020	0.64	0.64 (0.52 - 0.80)	9.82e-05	4.00789	0.64	0.64 (0.52 - 0.80)	0.000101	3.99568	-0.0122099	0
Shortness of breath	3 - Inpatient admission	Combined	5 – NLP text concepts	CUI C0553288	Lives with children	37020	2.48	2.48 (2.27 - 2.71)	2e-16	15.699	2.48	2.48 (2.27 - 2.71)	2e-16	15.699	0	0
Sleep apnea	3 - Inpatient admission	Combined	5 – NLP text concepts	CUI C0553288	Lives with children	37020	1.27	1.27 (1.15 - 1.40)	1.88e-06	5.72584	1.27	1.27 (1.15 - 1.40)	2.16e-06	5.66555	-0.0602959	0
Sleep disorders	3 - Inpatient admission	Combined	5 – NLP text concepts	CUI C0553288	Lives with children	37020	1.35	1.35 (1.15 - 1.59)	0.000312	3.50585	1.34	1.34 (1.14 - 1.58)	0.000413	3.38405	-0.121795	-0.01
Solitary pulmonary nodule	3 - Inpatient admission	Combined	5 – NLP text concepts	CUI C0553288	Lives with children	37020	1.56	1.56 (1.37 - 1.77)	2.39e-11	10.6216	1.55	1.55 (1.36 - 1.77)	2.91e-11	10.5361	-0.0854951	-0.01
Symptoms involving respiratory system and other chest symptoms	3 - Inpatient admission	Combined	5 – NLP text concepts	CUI C0553288	Lives with children	37020	1.98	1.98 (1.66 - 2.35)	7.45e-15	14.1278	1.98	1.98 (1.67 - 2.35)	7.28e-15	14.1379	0.0100249	0
Tuberous Sclerosis Complex	3 - Inpatient admission	Combined	5 – NLP text concepts	CUI C0553288	Lives with children	37020	2.51	2.51 (1.66 - 3.80)	1.4e-05	4.85387	2.51	2.51 (1.66 - 3.80)	1.36e-05	4.86646	0.0125891	0
Viral infection	3 - Inpatient admission	Combined	5 – NLP text concepts	CUI C0553288	Lives with children	37019	1.51	1.51 (1.31 - 1.74)	9.34e-09	8.02965	1.51	1.51 (1.31 - 1.74)	8.21e-09	8.08566	0.0560037	0
Viremia, NOS	3 - Inpatient admission	Combined	5 – NLP text concepts	CUI C0553288	Lives with children	37020	1.71	1.71 (1.37 - 2.14)	2.68e-06	5.57187	1.7	1.70 (1.36 - 2.13)	3.5e-06	5.45593	-0.115933	-0.01
Wheezing	3 - Inpatient admission	Combined	5 – NLP text concepts	CUI C0553288	Lives with children	37020	2.09	2.09 (1.83 - 2.38)	2e-16	15.699	2.08	2.08 (1.82 - 2.38)	2e-16	15.699	0	-0.01
Acute bronchitis and bronchiolitis	3 - Inpatient admission	Combined	5 – NLP text concepts	CUI C1960046	Mild persistent asthma	37020	1.42	1.42 (1.27 - 1.60)	3.06e-09	8.51428	1.42	1.42 (1.27 - 1.60)	3.11e-09	8.50724	-0.00703896	0
Acute sinusitis	3 - Inpatient admission	Combined	5 – NLP text concepts	CUI C1960046	Mild persistent asthma	37020	0.83	0.83 (0.72 - 0.97)	0.01871	1.72793	0.84	0.84 (0.72 - 0.97)	0.02105	1.67675	-0.0511783	0.01
Allergy	3 - Inpatient admission	Combined	5 – NLP text concepts	CUI C1960046	Mild persistent asthma	37020	1.1	1.10 (1.01 - 1.19)	0.02153	1.66696	1.11	1.11 (1.02 - 1.20)	0.01689	1.77237	0.105414	0.01
ARDS	3 - Inpatient admission	Combined	5 – NLP text concepts	CUI C1960046	Mild persistent asthma	37020	3.9	3.90 (3.01 - 5.07)	2e-16	15.699	3.9	3.90 (3.00 - 5.07)	2e-16	15.699	0	0
Asphyxia and hypoxemia	3 - Inpatient admission	Combined	5 – NLP text concepts	CUI C1960046	Mild persistent asthma	37020	5.35	5.35 (4.41 - 6.49)	2e-16	15.699	5.35	5.35 (4.41 - 6.50)	2e-16	15.699	0	0
Asthma	3 - Inpatient admission	Combined	5 – NLP text concepts	CUI C1960046	Mild persistent asthma	37020	1.28	1.28 (1.17 - 1.40)	8.29e-08	7.08145	1.31	1.31 (1.19 - 1.44)	9.43e-09	8.02549	0.944043	0.03
Bacterial infection NOS	3 - Inpatient admission	Combined	5 – NLP text concepts	CUI C1960046	Mild persistent asthma	37020	2.3	2.30 (1.98 - 2.68)	2e-16	15.699	2.3	2.30 (1.98 - 2.68)	2e-16	15.699	0	0
Bronchitis	3 - Inpatient admission	Combined	5 – NLP text concepts	CUI C1960046	Mild persistent asthma	37020	1.4	1.40 (1.24 - 1.59)	8.34e-08	7.07883	1.41	1.41 (1.24 - 1.59)	6.62e-08	7.17914	0.100308	0.01
Chronic airway obstruction	3 - Inpatient admission	Combined	5 – NLP text concepts	CUI C1960046	Mild persistent asthma	37020	3.18	3.18 (2.79 - 3.63)	2e-16	15.699	3.19	3.19 (2.80 - 3.64)	2e-16	15.699	0	0.01
Chronic bronchitis	3 - Inpatient admission	Combined	5 – NLP text concepts	CUI C1960046	Mild persistent asthma	37020	3.53	3.53 (2.93 - 4.25)	2e-16	15.699	3.55	3.55 (2.95 - 4.28)	2e-16	15.699	0	0.02
Cough	3 - Inpatient admission	Combined	5 – NLP text concepts	CUI C1960046	Mild persistent asthma	37020	1.39	1.39 (1.29 - 1.51)	2e-16	15.699	1.4	1.40 (1.29 - 1.51)	2e-16	15.699	0	0.01
Emphysema	3 - Inpatient admission	Combined	5 – NLP text concepts	CUI C1960046	Mild persistent asthma	37020	3.2	3.20 (2.71 - 3.77)	2e-16	15.699	3.2	3.20 (2.72 - 3.77)	2e-16	15.699	0	0
Empyema and pneumothorax	3 - Inpatient admission	Combined	5 – NLP text concepts	CUI C1960046	Mild persistent asthma	37020	2.65	2.65 (2.19 - 3.21)	2e-16	15.699	2.65	2.65 (2.19 - 3.21)	2e-16	15.699	0	0
Epistaxis or throat hemorrhage	3 - Inpatient admission	Combined	5 – NLP text concepts	CUI C1960046	Mild persistent asthma	37020	1.35	1.35 (1.15 - 1.59)	0.000269	3.57025	1.36	1.36 (1.15 - 1.60)	0.000257	3.59007	0.0198192	0.01
Influenza	3 - Inpatient admission	Combined	5 – NLP text concepts	CUI C1960046	Mild persistent asthma	37020	1.68	1.68 (1.49 - 1.89)	2e-16	15.699	1.69	1.69 (1.50 - 1.90)	2e-16	15.699	0	0.01
Lung cancer	3 - Inpatient admission	Combined	5 – NLP text concepts	CUI C1960046	Mild persistent asthma	37020	2.87	2.87 (2.25 - 3.66)	2e-16	15.699	2.87	2.87 (2.26 - 3.66)	2e-16	15.699	0	0
Lymphangioleiomyomatosis	3 - Inpatient admission	Combined	5 – NLP text concepts	CUI C1960046	Mild persistent asthma	37020	3.82	3.82 (2.77 - 5.26)	2.44e-16	15.6126	3.82	3.82 (2.77 - 5.26)	2.38e-16	15.6234	0.0108129	0
Other diseases of lung	3 - Inpatient admission	Combined	5 – NLP text concepts	CUI C1960046	Mild persistent asthma	37020	2.33	2.33 (2.04 - 2.65)	2e-16	15.699	2.34	2.34 (2.05 - 2.66)	2e-16	15.699	0	0.01
Other dyspnea	3 - Inpatient admission	Combined	5 – NLP text concepts	CUI C1960046	Mild persistent asthma	37020	2.33	2.33 (2.12 - 2.57)	2e-16	15.699	2.34	2.34 (2.13 - 2.58)	2e-16	15.699	0	0.01
Other upper respiratory disease	3 - Inpatient admission	Combined	5 – NLP text concepts	CUI C1960046	Mild persistent asthma	37020	1.23	1.23 (1.10 - 1.37)	0.00022	3.65758	1.23	1.23 (1.10 - 1.38)	0.000189	3.72354	0.0659609	0
Painful respiration	3 - Inpatient admission	Combined	5 – NLP text concepts	CUI C1960046	Mild persistent asthma	37020	1.58	1.58 (1.40 - 1.79)	1.55e-13	12.8097	1.59	1.59 (1.41 - 1.79)	1.05e-13	12.9788	0.169142	0.01
Pleurisy; pleural effusion	3 - Inpatient admission	Combined	5 – NLP text concepts	CUI C1960046	Mild persistent asthma	37020	3.43	3.43 (2.97 - 3.96)	2e-16	15.699	3.43	3.43 (2.97 - 3.96)	2e-16	15.699	0	0
Pneumonia	3 - Inpatient admission	Combined	5 – NLP text concepts	CUI C1960046	Mild persistent asthma	37020	2.85	2.85 (2.57 - 3.16)	2e-16	15.699	2.86	2.86 (2.58 - 3.17)	2e-16	15.699	0	0.01
Pulmonary collapse; interstitial and compensatory emphysema	3 - Inpatient admission	Combined	5 – NLP text concepts	CUI C1960046	Mild persistent asthma	37020	3.65	3.65 (3.19 - 4.17)	2e-16	15.699	3.67	3.67 (3.21 - 4.19)	2e-16	15.699	0	0.02
Pulmonary congestion and hypostasis	3 - Inpatient admission	Combined	5 – NLP text concepts	CUI C1960046	Mild persistent asthma	37020	5.85	5.85 (4.95 - 6.91)	2e-16	15.699	5.85	5.85 (4.95 - 6.91)	2e-16	15.699	0	0
Pulmonary embolism and infarction, acute	3 - Inpatient admission	Combined	5 – NLP text concepts	CUI C1960046	Mild persistent asthma	37020	2.26	2.26 (1.87 - 2.72)	2e-16	15.699	2.26	2.26 (1.87 - 2.72)	2e-16	15.699	0	0
Pulmonary fibrosis	3 - Inpatient admission	Combined	5 – NLP text concepts	CUI C1960046	Mild persistent asthma	37020	3.03	3.03 (2.31 - 3.97)	9.81e-16	15.0083	3.05	3.05 (2.33 - 4.00)	6.84e-16	15.1649	0.156613	0.02
Pulmonary hypertension	3 - Inpatient admission	Combined	5 – NLP text concepts	CUI C1960046	Mild persistent asthma	37020	3.67	3.67 (2.92 - 4.61)	2e-16	15.699	3.69	3.69 (2.94 - 4.64)	2e-16	15.699	0	0.02
Respiratory failure	3 - Inpatient admission	Combined	5 – NLP text concepts	CUI C1960046	Mild persistent asthma	37020	6.52	6.52 (5.31 - 8.01)	2e-16	15.699	6.52	6.52 (5.31 - 8.01)	2e-16	15.699	0	0
Restless legs syndrome	3 - Inpatient admission	Combined	5 – NLP text concepts	CUI C1960046	Mild persistent asthma	37020	1.38	1.38 (1.07 - 1.77)	0.01198	1.92154	1.38	1.38 (1.08 - 1.77)	0.01144	1.94157	0.0200308	0
Septal deviations / turbinate hypertrophy	3 - Inpatient admission	Combined	5 – NLP text concepts	CUI C1960046	Mild persistent asthma	37020	0.64	0.64 (0.52 - 0.80)	9.82e-05	4.00789	0.64	0.64 (0.52 - 0.80)	0.000102	3.9914	-0.0164887	0
Shortness of breath	3 - Inpatient admission	Combined	5 – NLP text concepts	CUI C1960046	Mild persistent asthma	37020	2.48	2.48 (2.27 - 2.71)	2e-16	15.699	2.5	2.50 (2.29 - 2.73)	2e-16	15.699	0	0.02
Sleep apnea	3 - Inpatient admission	Combined	5 – NLP text concepts	CUI C1960046	Mild persistent asthma	37020	1.27	1.27 (1.15 - 1.40)	1.88e-06	5.72584	1.27	1.27 (1.15 - 1.40)	1.52e-06	5.81816	0.0923143	0
Sleep disorders	3 - Inpatient admission	Combined	5 – NLP text concepts	CUI C1960046	Mild persistent asthma	37020	1.35	1.35 (1.15 - 1.59)	0.000312	3.50585	1.35	1.35 (1.15 - 1.59)	0.000322	3.49214	-0.0137013	0
Solitary pulmonary nodule	3 - Inpatient admission	Combined	5 – NLP text concepts	CUI C1960046	Mild persistent asthma	37020	1.56	1.56 (1.37 - 1.77)	2.39e-11	10.6216	1.56	1.56 (1.37 - 1.77)	2.13e-11	10.6716	0.0500183	0
Symptoms involving respiratory system and other chest symptoms	3 - Inpatient admission	Combined	5 – NLP text concepts	CUI C1960046	Mild persistent asthma	37020	1.98	1.98 (1.66 - 2.35)	7.45e-15	14.1278	1.98	1.98 (1.67 - 2.35)	6.17e-15	14.2097	0.0818711	0
Tuberous Sclerosis Complex	3 - Inpatient admission	Combined	5 – NLP text concepts	CUI C1960046	Mild persistent asthma	37020	2.51	2.51 (1.66 - 3.80)	1.4e-05	4.85387	2.51	2.51 (1.66 - 3.81)	1.35e-05	4.86967	0.0157943	0
Viral infection	3 - Inpatient admission	Combined	5 – NLP text concepts	CUI C1960046	Mild persistent asthma	37019	1.51	1.51 (1.31 - 1.74)	9.34e-09	8.02965	1.51	1.51 (1.31 - 1.74)	9.56e-09	8.01954	-0.010111	0
Viremia, NOS	3 - Inpatient admission	Combined	5 – NLP text concepts	CUI C1960046	Mild persistent asthma	37020	1.71	1.71 (1.37 - 2.14)	2.68e-06	5.57187	1.71	1.71 (1.37 - 2.14)	2.49e-06	5.6038	0.0319354	0
Wheezing	3 - Inpatient admission	Combined	5 – NLP text concepts	CUI C1960046	Mild persistent asthma	37020	2.09	2.09 (1.83 - 2.38)	2e-16	15.699	2.11	2.11 (1.85 - 2.42)	2e-16	15.699	0	0.02
Acute bronchitis and bronchiolitis	3 - Inpatient admission	Combined	5 – NLP text concepts	CUI C0026896	Myasthenia Gravis	37020	1.42	1.42 (1.27 - 1.60)	3.06e-09	8.51428	1.43	1.43 (1.27 - 1.60)	2.69e-09	8.57025	0.0559691	0.01
Acute sinusitis	3 - Inpatient admission	Combined	5 – NLP text concepts	CUI C0026896	Myasthenia Gravis	37020	0.83	0.83 (0.72 - 0.97)	0.01871	1.72793	0.84	0.84 (0.72 - 0.97)	0.019775	1.70388	-0.0240427	0.01
Allergy	3 - Inpatient admission	Combined	5 – NLP text concepts	CUI C0026896	Myasthenia Gravis	37020	1.1	1.10 (1.01 - 1.19)	0.02153	1.66696	1.1	1.10 (1.01 - 1.19)	0.024028	1.61928	-0.0476736	0
ARDS	3 - Inpatient admission	Combined	5 – NLP text concepts	CUI C0026896	Myasthenia Gravis	37020	3.9	3.90 (3.01 - 5.07)	2e-16	15.699	3.77	3.77 (2.89 - 4.90)	2e-16	15.699	0	-0.13
Asphyxia and hypoxemia	3 - Inpatient admission	Combined	5 – NLP text concepts	CUI C0026896	Myasthenia Gravis	37020	5.35	5.35 (4.41 - 6.49)	2e-16	15.699	5.35	5.35 (4.41 - 6.49)	2e-16	15.699	0	0
Asthma	3 - Inpatient admission	Combined	5 – NLP text concepts	CUI C0026896	Myasthenia Gravis	37020	1.28	1.28 (1.17 - 1.40)	8.29e-08	7.08145	1.28	1.28 (1.17 - 1.40)	1.16e-07	6.93554	-0.145903	0
Bacterial infection NOS	3 - Inpatient admission	Combined	5 – NLP text concepts	CUI C0026896	Myasthenia Gravis	37020	2.3	2.30 (1.98 - 2.68)	2e-16	15.699	2.3	2.30 (1.97 - 2.67)	2e-16	15.699	0	0
Bronchitis	3 - Inpatient admission	Combined	5 – NLP text concepts	CUI C0026896	Myasthenia Gravis	37020	1.4	1.40 (1.24 - 1.59)	8.34e-08	7.07883	1.4	1.40 (1.24 - 1.58)	1.08e-07	6.96658	-0.112258	0
Chronic airway obstruction	3 - Inpatient admission	Combined	5 – NLP text concepts	CUI C0026896	Myasthenia Gravis	37020	3.18	3.18 (2.79 - 3.63)	2e-16	15.699	3.19	3.19 (2.80 - 3.64)	2e-16	15.699	0	0.01
Chronic bronchitis	3 - Inpatient admission	Combined	5 – NLP text concepts	CUI C0026896	Myasthenia Gravis	37020	3.53	3.53 (2.93 - 4.25)	2e-16	15.699	3.52	3.52 (2.93 - 4.24)	2e-16	15.699	0	-0.01
Cough	3 - Inpatient admission	Combined	5 – NLP text concepts	CUI C0026896	Myasthenia Gravis	37020	1.39	1.39 (1.29 - 1.51)	2e-16	15.699	1.39	1.39 (1.29 - 1.51)	2e-16	15.699	0	0
Emphysema	3 - Inpatient admission	Combined	5 – NLP text concepts	CUI C0026896	Myasthenia Gravis	37020	3.2	3.20 (2.71 - 3.77)	2e-16	15.699	3.21	3.21 (2.72 - 3.78)	2e-16	15.699	0	0.01
Empyema and pneumothorax	3 - Inpatient admission	Combined	5 – NLP text concepts	CUI C0026896	Myasthenia Gravis	37020	2.65	2.65 (2.19 - 3.21)	2e-16	15.699	2.61	2.61 (2.15 - 3.16)	2e-16	15.699	0	-0.04
Epistaxis or throat hemorrhage	3 - Inpatient admission	Combined	5 – NLP text concepts	CUI C0026896	Myasthenia Gravis	37020	1.35	1.35 (1.15 - 1.59)	0.000269	3.57025	1.36	1.36 (1.15 - 1.60)	0.000252	3.5986	0.0283517	0.01
Influenza	3 - Inpatient admission	Combined	5 – NLP text concepts	CUI C0026896	Myasthenia Gravis	37020	1.68	1.68 (1.49 - 1.89)	2e-16	15.699	1.68	1.68 (1.49 - 1.89)	2e-16	15.699	0	0
Lung cancer	3 - Inpatient admission	Combined	5 – NLP text concepts	CUI C0026896	Myasthenia Gravis	37020	2.87	2.87 (2.25 - 3.66)	2e-16	15.699	2.88	2.88 (2.26 - 3.67)	2e-16	15.699	0	0.01
Lymphangioleiomyomatosis	3 - Inpatient admission	Combined	5 – NLP text concepts	CUI C0026896	Myasthenia Gravis	37020	3.82	3.82 (2.77 - 5.26)	2.44e-16	15.6126	3.79	3.79 (2.75 - 5.22)	3.89e-16	15.4101	-0.20256	-0.03
Other diseases of lung	3 - Inpatient admission	Combined	5 – NLP text concepts	CUI C0026896	Myasthenia Gravis	37020	2.33	2.33 (2.04 - 2.65)	2e-16	15.699	2.32	2.32 (2.04 - 2.65)	2e-16	15.699	0	-0.01
Other dyspnea	3 - Inpatient admission	Combined	5 – NLP text concepts	CUI C0026896	Myasthenia Gravis	37020	2.33	2.33 (2.12 - 2.57)	2e-16	15.699	2.32	2.32 (2.10 - 2.55)	2e-16	15.699	0	-0.01
Other upper respiratory disease	3 - Inpatient admission	Combined	5 – NLP text concepts	CUI C0026896	Myasthenia Gravis	37020	1.23	1.23 (1.10 - 1.37)	0.00022	3.65758	1.23	1.23 (1.10 - 1.37)	0.00024	3.61979	-0.0377886	0
Painful respiration	3 - Inpatient admission	Combined	5 – NLP text concepts	CUI C0026896	Myasthenia Gravis	37020	1.58	1.58 (1.40 - 1.79)	1.55e-13	12.8097	1.58	1.58 (1.40 - 1.78)	2.51e-13	12.6003	-0.209342	0
Pleurisy; pleural effusion	3 - Inpatient admission	Combined	5 – NLP text concepts	CUI C0026896	Myasthenia Gravis	37020	3.43	3.43 (2.97 - 3.96)	2e-16	15.699	3.42	3.42 (2.97 - 3.95)	2e-16	15.699	0	-0.01
Pneumonia	3 - Inpatient admission	Combined	5 – NLP text concepts	CUI C0026896	Myasthenia Gravis	37020	2.85	2.85 (2.57 - 3.16)	2e-16	15.699	2.83	2.83 (2.55 - 3.14)	2e-16	15.699	0	-0.02
Pulmonary collapse; interstitial and compensatory emphysema	3 - Inpatient admission	Combined	5 – NLP text concepts	CUI C0026896	Myasthenia Gravis	37020	3.65	3.65 (3.19 - 4.17)	2e-16	15.699	3.62	3.62 (3.17 - 4.14)	2e-16	15.699	0	-0.03
Pulmonary congestion and hypostasis	3 - Inpatient admission	Combined	5 – NLP text concepts	CUI C0026896	Myasthenia Gravis	37020	5.85	5.85 (4.95 - 6.91)	2e-16	15.699	5.84	5.84 (4.94 - 6.90)	2e-16	15.699	0	-0.01
Pulmonary embolism and infarction, acute	3 - Inpatient admission	Combined	5 – NLP text concepts	CUI C0026896	Myasthenia Gravis	37020	2.26	2.26 (1.87 - 2.72)	2e-16	15.699	2.26	2.26 (1.87 - 2.73)	2e-16	15.699	0	0
Pulmonary fibrosis	3 - Inpatient admission	Combined	5 – NLP text concepts	CUI C0026896	Myasthenia Gravis	37020	3.03	3.03 (2.31 - 3.97)	9.81e-16	15.0083	3.02	3.02 (2.31 - 3.96)	1.13e-15	14.9469	-0.0614094	-0.01
Pulmonary hypertension	3 - Inpatient admission	Combined	5 – NLP text concepts	CUI C0026896	Myasthenia Gravis	37020	3.67	3.67 (2.92 - 4.61)	2e-16	15.699	3.68	3.68 (2.93 - 4.63)	2e-16	15.699	0	0.01
Respiratory failure	3 - Inpatient admission	Combined	5 – NLP text concepts	CUI C0026896	Myasthenia Gravis	37020	6.52	6.52 (5.31 - 8.01)	2e-16	15.699	6.47	6.47 (5.27 - 7.95)	2e-16	15.699	0	-0.05
Restless legs syndrome	3 - Inpatient admission	Combined	5 – NLP text concepts	CUI C0026896	Myasthenia Gravis	37020	1.38	1.38 (1.07 - 1.77)	0.01198	1.92154	1.38	1.38 (1.08 - 1.77)	0.011286	1.94746	0.0259168	0
Septal deviations / turbinate hypertrophy	3 - Inpatient admission	Combined	5 – NLP text concepts	CUI C0026896	Myasthenia Gravis	37020	0.64	0.64 (0.52 - 0.80)	9.82e-05	4.00789	0.64	0.64 (0.51 - 0.80)	8.74e-05	4.05849	0.0506001	0
Shortness of breath	3 - Inpatient admission	Combined	5 – NLP text concepts	CUI C0026896	Myasthenia Gravis	37020	2.48	2.48 (2.27 - 2.71)	2e-16	15.699	2.47	2.47 (2.26 - 2.70)	2e-16	15.699	0	-0.01
Sleep apnea	3 - Inpatient admission	Combined	5 – NLP text concepts	CUI C0026896	Myasthenia Gravis	37020	1.27	1.27 (1.15 - 1.40)	1.88e-06	5.72584	1.27	1.27 (1.15 - 1.40)	2.29e-06	5.64016	-0.0856776	0
Sleep disorders	3 - Inpatient admission	Combined	5 – NLP text concepts	CUI C0026896	Myasthenia Gravis	37020	1.35	1.35 (1.15 - 1.59)	0.000312	3.50585	1.34	1.34 (1.13 - 1.57)	0.000525	3.27984	-0.226005	-0.01
Solitary pulmonary nodule	3 - Inpatient admission	Combined	5 – NLP text concepts	CUI C0026896	Myasthenia Gravis	37020	1.56	1.56 (1.37 - 1.77)	2.39e-11	10.6216	1.55	1.55 (1.36 - 1.77)	2.92e-11	10.5346	-0.086985	-0.01
Symptoms involving respiratory system and other chest symptoms	3 - Inpatient admission	Combined	5 – NLP text concepts	CUI C0026896	Myasthenia Gravis	37020	1.98	1.98 (1.66 - 2.35)	7.45e-15	14.1278	1.96	1.96 (1.65 - 2.33)	1.92e-14	13.7167	-0.411145	-0.02
Tuberous Sclerosis Complex	3 - Inpatient admission	Combined	5 – NLP text concepts	CUI C0026896	Myasthenia Gravis	37020	2.51	2.51 (1.66 - 3.80)	1.4e-05	4.85387	2.52	2.52 (1.66 - 3.81)	1.32e-05	4.87943	0.0255541	0.01
Viral infection	3 - Inpatient admission	Combined	5 – NLP text concepts	CUI C0026896	Myasthenia Gravis	37019	1.51	1.51 (1.31 - 1.74)	9.34e-09	8.02965	1.51	1.51 (1.31 - 1.73)	1.11e-08	7.95468	-0.0749761	0
Viremia, NOS	3 - Inpatient admission	Combined	5 – NLP text concepts	CUI C0026896	Myasthenia Gravis	37020	1.71	1.71 (1.37 - 2.14)	2.68e-06	5.57187	1.71	1.71 (1.37 - 2.14)	2.47e-06	5.6073	0.0354378	0
Wheezing	3 - Inpatient admission	Combined	5 – NLP text concepts	CUI C0026896	Myasthenia Gravis	37020	2.09	2.09 (1.83 - 2.38)	2e-16	15.699	2.09	2.09 (1.83 - 2.39)	2e-16	15.699	0	0
Acute bronchitis and bronchiolitis	3 - Inpatient admission	Combined	5 – NLP text concepts	CUI C0442791	N18 (finding)	37020	1.42	1.42 (1.27 - 1.60)	3.06e-09	8.51428	1.35	1.35 (1.20 - 1.52)	9.85e-07	6.00656	-2.50771	-0.07
Acute sinusitis	3 - Inpatient admission	Combined	5 – NLP text concepts	CUI C0442791	N18 (finding)	37020	0.83	0.83 (0.72 - 0.97)	0.01871	1.72793	0.84	0.84 (0.72 - 0.97)	0.022	1.65758	-0.0703489	0.01
Allergy	3 - Inpatient admission	Combined	5 – NLP text concepts	CUI C0442791	N18 (finding)	37020	1.1	1.10 (1.01 - 1.19)	0.02153	1.66696	1.05	1.05 (0.96 - 1.14)	0.27331	0.563344	-1.10361	-0.05
ARDS	3 - Inpatient admission	Combined	5 – NLP text concepts	CUI C0442791	N18 (finding)	37020	3.9	3.90 (3.01 - 5.07)	2e-16	15.699	3.45	3.45 (2.64 - 4.52)	2e-16	15.699	0	-0.45
Asphyxia and hypoxemia	3 - Inpatient admission	Combined	5 – NLP text concepts	CUI C0442791	N18 (finding)	37020	5.35	5.35 (4.41 - 6.49)	2e-16	15.699	4.68	4.68 (3.83 - 5.71)	2e-16	15.699	0	-0.67
Asthma	3 - Inpatient admission	Combined	5 – NLP text concepts	CUI C0442791	N18 (finding)	37020	1.28	1.28 (1.17 - 1.40)	8.29e-08	7.08145	1.27	1.27 (1.15 - 1.39)	5.43e-07	6.2652	-0.816245	-0.01
Bacterial infection NOS	3 - Inpatient admission	Combined	5 – NLP text concepts	CUI C0442791	N18 (finding)	37020	2.3	2.30 (1.98 - 2.68)	2e-16	15.699	2.02	2.02 (1.73 - 2.37)	2e-16	15.699	0	-0.28
Bronchitis	3 - Inpatient admission	Combined	5 – NLP text concepts	CUI C0442791	N18 (finding)	37020	1.4	1.40 (1.24 - 1.59)	8.34e-08	7.07883	1.36	1.36 (1.20 - 1.55)	1.36e-06	5.86646	-1.21237	-0.04
Chronic airway obstruction	3 - Inpatient admission	Combined	5 – NLP text concepts	CUI C0442791	N18 (finding)	37020	3.18	3.18 (2.79 - 3.63)	2e-16	15.699	3.05	3.05 (2.67 - 3.48)	2e-16	15.699	0	-0.13
Chronic bronchitis	3 - Inpatient admission	Combined	5 – NLP text concepts	CUI C0442791	N18 (finding)	37020	3.53	3.53 (2.93 - 4.25)	2e-16	15.699	3.42	3.42 (2.83 - 4.13)	2e-16	15.699	0	-0.11
Cough	3 - Inpatient admission	Combined	5 – NLP text concepts	CUI C0442791	N18 (finding)	37020	1.39	1.39 (1.29 - 1.51)	2e-16	15.699	1.32	1.32 (1.21 - 1.43)	1.87e-11	10.7282	-4.97081	-0.07
Emphysema	3 - Inpatient admission	Combined	5 – NLP text concepts	CUI C0442791	N18 (finding)	37020	3.2	3.20 (2.71 - 3.77)	2e-16	15.699	3.14	3.14 (2.66 - 3.71)	2e-16	15.699	0	-0.06
Empyema and pneumothorax	3 - Inpatient admission	Combined	5 – NLP text concepts	CUI C0442791	N18 (finding)	37020	2.65	2.65 (2.19 - 3.21)	2e-16	15.699	2.37	2.37 (1.95 - 2.88)	2e-16	15.699	0	-0.28
Epistaxis or throat hemorrhage	3 - Inpatient admission	Combined	5 – NLP text concepts	CUI C0442791	N18 (finding)	37020	1.35	1.35 (1.15 - 1.59)	0.000269	3.57025	1.18	1.18 (1.00 - 1.40)	0.05184	1.28534	-2.28491	-0.17
Influenza	3 - Inpatient admission	Combined	5 – NLP text concepts	CUI C0442791	N18 (finding)	37020	1.68	1.68 (1.49 - 1.89)	2e-16	15.699	1.56	1.56 (1.39 - 1.77)	5.47e-13	12.262	-3.43696	-0.12
Lung cancer	3 - Inpatient admission	Combined	5 – NLP text concepts	CUI C0442791	N18 (finding)	37020	2.87	2.87 (2.25 - 3.66)	2e-16	15.699	2.77	2.77 (2.16 - 3.54)	4.83e-16	15.3161	-0.382917	-0.1
Lymphangioleiomyomatosis	3 - Inpatient admission	Combined	5 – NLP text concepts	CUI C0442791	N18 (finding)	37020	3.82	3.82 (2.77 - 5.26)	2.44e-16	15.6126	3.54	3.54 (2.55 - 4.92)	4.91e-14	13.3089	-2.30369	-0.28
Other diseases of lung	3 - Inpatient admission	Combined	5 – NLP text concepts	CUI C0442791	N18 (finding)	37020	2.33	2.33 (2.04 - 2.65)	2e-16	15.699	2.16	2.16 (1.89 - 2.46)	2e-16	15.699	0	-0.17
Other dyspnea	3 - Inpatient admission	Combined	5 – NLP text concepts	CUI C0442791	N18 (finding)	37020	2.33	2.33 (2.12 - 2.57)	2e-16	15.699	2.05	2.05 (1.86 - 2.27)	2e-16	15.699	0	-0.28
Other upper respiratory disease	3 - Inpatient admission	Combined	5 – NLP text concepts	CUI C0442791	N18 (finding)	37020	1.23	1.23 (1.10 - 1.37)	0.00022	3.65758	1.19	1.19 (1.06 - 1.33)	0.0028	2.55284	-1.10474	-0.04
Painful respiration	3 - Inpatient admission	Combined	5 – NLP text concepts	CUI C0442791	N18 (finding)	37020	1.58	1.58 (1.40 - 1.79)	1.55e-13	12.8097	1.47	1.47 (1.30 - 1.67)	1.36e-09	8.86646	-3.94321	-0.11
Pleurisy; pleural effusion	3 - Inpatient admission	Combined	5 – NLP text concepts	CUI C0442791	N18 (finding)	37020	3.43	3.43 (2.97 - 3.96)	2e-16	15.699	2.83	2.83 (2.43 - 3.28)	2e-16	15.699	0	-0.6
Pneumonia	3 - Inpatient admission	Combined	5 – NLP text concepts	CUI C0442791	N18 (finding)	37020	2.85	2.85 (2.57 - 3.16)	2e-16	15.699	2.58	2.58 (2.32 - 2.87)	2e-16	15.699	0	-0.27
Pulmonary collapse; interstitial and compensatory emphysema	3 - Inpatient admission	Combined	5 – NLP text concepts	CUI C0442791	N18 (finding)	37020	3.65	3.65 (3.19 - 4.17)	2e-16	15.699	3.17	3.17 (2.77 - 3.63)	2e-16	15.699	0	-0.48
Pulmonary congestion and hypostasis	3 - Inpatient admission	Combined	5 – NLP text concepts	CUI C0442791	N18 (finding)	37020	5.85	5.85 (4.95 - 6.91)	2e-16	15.699	4.38	4.38 (3.68 - 5.22)	2e-16	15.699	0	-1.47
Pulmonary embolism and infarction, acute	3 - Inpatient admission	Combined	5 – NLP text concepts	CUI C0442791	N18 (finding)	37020	2.26	2.26 (1.87 - 2.72)	2e-16	15.699	2.11	2.11 (1.74 - 2.56)	2.17e-14	13.6635	-2.03543	-0.15
Pulmonary fibrosis	3 - Inpatient admission	Combined	5 – NLP text concepts	CUI C0442791	N18 (finding)	37020	3.03	3.03 (2.31 - 3.97)	9.81e-16	15.0083	2.73	2.73 (2.07 - 3.61)	9.91e-13	12.0039	-3.0044	-0.3
Pulmonary hypertension	3 - Inpatient admission	Combined	5 – NLP text concepts	CUI C0442791	N18 (finding)	37020	3.67	3.67 (2.92 - 4.61)	2e-16	15.699	2.87	2.87 (2.26 - 3.65)	2e-16	15.699	0	-0.8
Respiratory failure	3 - Inpatient admission	Combined	5 – NLP text concepts	CUI C0442791	N18 (finding)	37020	6.52	6.52 (5.31 - 8.01)	2e-16	15.699	5.64	5.64 (4.56 - 6.96)	2e-16	15.699	0	-0.88
Restless legs syndrome	3 - Inpatient admission	Combined	5 – NLP text concepts	CUI C0442791	N18 (finding)	37020	1.38	1.38 (1.07 - 1.77)	0.01198	1.92154	1.24	1.24 (0.95 - 1.60)	0.1106	0.956245	-0.965298	-0.14
Septal deviations / turbinate hypertrophy	3 - Inpatient admission	Combined	5 – NLP text concepts	CUI C0442791	N18 (finding)	37020	0.64	0.64 (0.52 - 0.80)	9.82e-05	4.00789	0.63	0.63 (0.51 - 0.79)	6.99e-05	4.15552	0.147634	-0.01
Shortness of breath	3 - Inpatient admission	Combined	5 – NLP text concepts	CUI C0442791	N18 (finding)	37020	2.48	2.48 (2.27 - 2.71)	2e-16	15.699	2.21	2.21 (2.02 - 2.43)	2e-16	15.699	0	-0.27
Sleep apnea	3 - Inpatient admission	Combined	5 – NLP text concepts	CUI C0442791	N18 (finding)	37020	1.27	1.27 (1.15 - 1.40)	1.88e-06	5.72584	1.17	1.17 (1.05 - 1.29)	0.002864	2.54303	-3.18282	-0.1
Sleep disorders	3 - Inpatient admission	Combined	5 – NLP text concepts	CUI C0442791	N18 (finding)	37020	1.35	1.35 (1.15 - 1.59)	0.000312	3.50585	1.32	1.32 (1.12 - 1.56)	0.00108	2.96658	-0.539269	-0.03
Solitary pulmonary nodule	3 - Inpatient admission	Combined	5 – NLP text concepts	CUI C0442791	N18 (finding)	37020	1.56	1.56 (1.37 - 1.77)	2.39e-11	10.6216	1.49	1.49 (1.31 - 1.70)	3.17e-09	8.49894	-2.12266	-0.07
Symptoms involving respiratory system and other chest symptoms	3 - Inpatient admission	Combined	5 – NLP text concepts	CUI C0442791	N18 (finding)	37020	1.98	1.98 (1.66 - 2.35)	7.45e-15	14.1278	1.77	1.77 (1.48 - 2.11)	3.6e-10	9.4437	-4.68415	-0.21
Tuberous Sclerosis Complex	3 - Inpatient admission	Combined	5 – NLP text concepts	CUI C0442791	N18 (finding)	37020	2.51	2.51 (1.66 - 3.80)	1.4e-05	4.85387	2.41	2.41 (1.58 - 3.68)	4.41e-05	4.35556	-0.498311	-0.1
Viral infection	3 - Inpatient admission	Combined	5 – NLP text concepts	CUI C0442791	N18 (finding)	37019	1.51	1.51 (1.31 - 1.74)	9.34e-09	8.02965	1.4	1.40 (1.22 - 1.62)	3.46e-06	5.46092	-2.56873	-0.11
Viremia, NOS	3 - Inpatient admission	Combined	5 – NLP text concepts	CUI C0442791	N18 (finding)	37020	1.71	1.71 (1.37 - 2.14)	2.68e-06	5.57187	1.51	1.51 (1.19 - 1.90)	0.000565	3.24795	-2.32391	-0.2
Wheezing	3 - Inpatient admission	Combined	5 – NLP text concepts	CUI C0442791	N18 (finding)	37020	2.09	2.09 (1.83 - 2.38)	2e-16	15.699	1.95	1.95 (1.70 - 2.24)	2e-16	15.699	0	-0.14
Acute bronchitis and bronchiolitis	3 - Inpatient admission	Combined	5 – NLP text concepts	CUI C0425813	No nipple discharge	37020	1.42	1.42 (1.27 - 1.60)	3.06e-09	8.51428	1.43	1.43 (1.27 - 1.60)	2.37e-09	8.62525	0.110973	0.01
Acute sinusitis	3 - Inpatient admission	Combined	5 – NLP text concepts	CUI C0425813	No nipple discharge	37020	0.83	0.83 (0.72 - 0.97)	0.01871	1.72793	0.84	0.84 (0.72 - 0.98)	0.02228	1.65208	-0.0758414	0.01
Allergy	3 - Inpatient admission	Combined	5 – NLP text concepts	CUI C0425813	No nipple discharge	37020	1.1	1.10 (1.01 - 1.19)	0.02153	1.66696	1.1	1.10 (1.01 - 1.20)	0.0207	1.68403	0.0170737	0
ARDS	3 - Inpatient admission	Combined	5 – NLP text concepts	CUI C0425813	No nipple discharge	37020	3.9	3.90 (3.01 - 5.07)	2e-16	15.699	3.9	3.90 (3.00 - 5.06)	2e-16	15.699	0	0
Asphyxia and hypoxemia	3 - Inpatient admission	Combined	5 – NLP text concepts	CUI C0425813	No nipple discharge	37020	5.35	5.35 (4.41 - 6.49)	2e-16	15.699	5.34	5.34 (4.40 - 6.48)	2e-16	15.699	0	-0.01
Asthma	3 - Inpatient admission	Combined	5 – NLP text concepts	CUI C0425813	No nipple discharge	37020	1.28	1.28 (1.17 - 1.40)	8.29e-08	7.08145	1.28	1.28 (1.17 - 1.40)	7.45e-08	7.12784	0.0463983	0
Bacterial infection NOS	3 - Inpatient admission	Combined	5 – NLP text concepts	CUI C0425813	No nipple discharge	37020	2.3	2.30 (1.98 - 2.68)	2e-16	15.699	2.3	2.30 (1.97 - 2.67)	2e-16	15.699	0	0
Bronchitis	3 - Inpatient admission	Combined	5 – NLP text concepts	CUI C0425813	No nipple discharge	37020	1.4	1.40 (1.24 - 1.59)	8.34e-08	7.07883	1.41	1.41 (1.24 - 1.59)	6.19e-08	7.20831	0.129475	0.01
Chronic airway obstruction	3 - Inpatient admission	Combined	5 – NLP text concepts	CUI C0425813	No nipple discharge	37020	3.18	3.18 (2.79 - 3.63)	2e-16	15.699	3.18	3.18 (2.79 - 3.63)	2e-16	15.699	0	0
Chronic bronchitis	3 - Inpatient admission	Combined	5 – NLP text concepts	CUI C0425813	No nipple discharge	37020	3.53	3.53 (2.93 - 4.25)	2e-16	15.699	3.53	3.53 (2.93 - 4.25)	2e-16	15.699	0	0
Cough	3 - Inpatient admission	Combined	5 – NLP text concepts	CUI C0425813	No nipple discharge	37020	1.39	1.39 (1.29 - 1.51)	2e-16	15.699	1.39	1.39 (1.29 - 1.51)	2e-16	15.699	0	0
Emphysema	3 - Inpatient admission	Combined	5 – NLP text concepts	CUI C0425813	No nipple discharge	37020	3.2	3.20 (2.71 - 3.77)	2e-16	15.699	3.2	3.20 (2.71 - 3.77)	2e-16	15.699	0	0
Empyema and pneumothorax	3 - Inpatient admission	Combined	5 – NLP text concepts	CUI C0425813	No nipple discharge	37020	2.65	2.65 (2.19 - 3.21)	2e-16	15.699	2.65	2.65 (2.19 - 3.21)	2e-16	15.699	0	0
Epistaxis or throat hemorrhage	3 - Inpatient admission	Combined	5 – NLP text concepts	CUI C0425813	No nipple discharge	37020	1.35	1.35 (1.15 - 1.59)	0.000269	3.57025	1.35	1.35 (1.15 - 1.59)	0.000264	3.5784	0.00814835	0
Influenza	3 - Inpatient admission	Combined	5 – NLP text concepts	CUI C0425813	No nipple discharge	37020	1.68	1.68 (1.49 - 1.89)	2e-16	15.699	1.68	1.68 (1.49 - 1.89)	2e-16	15.699	0	0
Lung cancer	3 - Inpatient admission	Combined	5 – NLP text concepts	CUI C0425813	No nipple discharge	37020	2.87	2.87 (2.25 - 3.66)	2e-16	15.699	2.88	2.88 (2.26 - 3.67)	2e-16	15.699	0	0.01
Lymphangioleiomyomatosis	3 - Inpatient admission	Combined	5 – NLP text concepts	CUI C0425813	No nipple discharge	37020	3.82	3.82 (2.77 - 5.26)	2.44e-16	15.6126	3.81	3.81 (2.77 - 5.25)	2.76e-16	15.5591	-0.0535193	-0.01
Other diseases of lung	3 - Inpatient admission	Combined	5 – NLP text concepts	CUI C0425813	No nipple discharge	37020	2.33	2.33 (2.04 - 2.65)	2e-16	15.699	2.33	2.33 (2.05 - 2.65)	2e-16	15.699	0	0
Other dyspnea	3 - Inpatient admission	Combined	5 – NLP text concepts	CUI C0425813	No nipple discharge	37020	2.33	2.33 (2.12 - 2.57)	2e-16	15.699	2.34	2.34 (2.12 - 2.57)	2e-16	15.699	0	0.01
Other upper respiratory disease	3 - Inpatient admission	Combined	5 – NLP text concepts	CUI C0425813	No nipple discharge	37020	1.23	1.23 (1.10 - 1.37)	0.00022	3.65758	1.24	1.24 (1.11 - 1.38)	0.000176	3.75449	0.09691	0.01
Painful respiration	3 - Inpatient admission	Combined	5 – NLP text concepts	CUI C0425813	No nipple discharge	37020	1.58	1.58 (1.40 - 1.79)	1.55e-13	12.8097	1.58	1.58 (1.40 - 1.79)	1.78e-13	12.7496	-0.0600883	0
Pleurisy; pleural effusion	3 - Inpatient admission	Combined	5 – NLP text concepts	CUI C0425813	No nipple discharge	37020	3.43	3.43 (2.97 - 3.96)	2e-16	15.699	3.42	3.42 (2.96 - 3.95)	2e-16	15.699	0	-0.01
Pneumonia	3 - Inpatient admission	Combined	5 – NLP text concepts	CUI C0425813	No nipple discharge	37020	2.85	2.85 (2.57 - 3.16)	2e-16	15.699	2.85	2.85 (2.57 - 3.16)	2e-16	15.699	0	0
Pulmonary collapse; interstitial and compensatory emphysema	3 - Inpatient admission	Combined	5 – NLP text concepts	CUI C0425813	No nipple discharge	37020	3.65	3.65 (3.19 - 4.17)	2e-16	15.699	3.64	3.64 (3.19 - 4.16)	2e-16	15.699	0	-0.01
Pulmonary congestion and hypostasis	3 - Inpatient admission	Combined	5 – NLP text concepts	CUI C0425813	No nipple discharge	37020	5.85	5.85 (4.95 - 6.91)	2e-16	15.699	5.83	5.83 (4.93 - 6.88)	2e-16	15.699	0	-0.02
Pulmonary embolism and infarction, acute	3 - Inpatient admission	Combined	5 – NLP text concepts	CUI C0425813	No nipple discharge	37020	2.26	2.26 (1.87 - 2.72)	2e-16	15.699	2.25	2.25 (1.87 - 2.72)	2e-16	15.699	0	-0.01
Pulmonary fibrosis	3 - Inpatient admission	Combined	5 – NLP text concepts	CUI C0425813	No nipple discharge	37020	3.03	3.03 (2.31 - 3.97)	9.81e-16	15.0083	3.01	3.01 (2.30 - 3.95)	1.29e-15	14.8894	-0.118921	-0.02
Pulmonary hypertension	3 - Inpatient admission	Combined	5 – NLP text concepts	CUI C0425813	No nipple discharge	37020	3.67	3.67 (2.92 - 4.61)	2e-16	15.699	3.67	3.67 (2.92 - 4.61)	2e-16	15.699	0	0
Respiratory failure	3 - Inpatient admission	Combined	5 – NLP text concepts	CUI C0425813	No nipple discharge	37020	6.52	6.52 (5.31 - 8.01)	2e-16	15.699	6.51	6.51 (5.30 - 8.00)	2e-16	15.699	0	-0.01
Restless legs syndrome	3 - Inpatient admission	Combined	5 – NLP text concepts	CUI C0425813	No nipple discharge	37020	1.38	1.38 (1.07 - 1.77)	0.01198	1.92154	1.38	1.38 (1.07 - 1.77)	0.01192	1.92372	0.00218056	0
Septal deviations / turbinate hypertrophy	3 - Inpatient admission	Combined	5 – NLP text concepts	CUI C0425813	No nipple discharge	37020	0.64	0.64 (0.52 - 0.80)	9.82e-05	4.00789	0.65	0.65 (0.52 - 0.81)	0.000107	3.97062	-0.0372723	0.01
Shortness of breath	3 - Inpatient admission	Combined	5 – NLP text concepts	CUI C0425813	No nipple discharge	37020	2.48	2.48 (2.27 - 2.71)	2e-16	15.699	2.48	2.48 (2.27 - 2.71)	2e-16	15.699	0	0
Sleep apnea	3 - Inpatient admission	Combined	5 – NLP text concepts	CUI C0425813	No nipple discharge	37020	1.27	1.27 (1.15 - 1.40)	1.88e-06	5.72584	1.27	1.27 (1.15 - 1.40)	1.58e-06	5.80134	0.0755008	0
Sleep disorders	3 - Inpatient admission	Combined	5 – NLP text concepts	CUI C0425813	No nipple discharge	37020	1.35	1.35 (1.15 - 1.59)	0.000312	3.50585	1.35	1.35 (1.14 - 1.58)	0.000355	3.44977	-0.0560738	0
Solitary pulmonary nodule	3 - Inpatient admission	Combined	5 – NLP text concepts	CUI C0425813	No nipple discharge	37020	1.56	1.56 (1.37 - 1.77)	2.39e-11	10.6216	1.56	1.56 (1.37 - 1.77)	2.36e-11	10.6271	0.0054859	0
Symptoms involving respiratory system and other chest symptoms	3 - Inpatient admission	Combined	5 – NLP text concepts	CUI C0425813	No nipple discharge	37020	1.98	1.98 (1.66 - 2.35)	7.45e-15	14.1278	1.98	1.98 (1.66 - 2.35)	7.47e-15	14.1267	-0.00116433	0
Tuberous Sclerosis Complex	3 - Inpatient admission	Combined	5 – NLP text concepts	CUI C0425813	No nipple discharge	37020	2.51	2.51 (1.66 - 3.80)	1.4e-05	4.85387	2.5	2.50 (1.65 - 3.79)	1.49e-05	4.82681	-0.0270582	-0.01
Viral infection	3 - Inpatient admission	Combined	5 – NLP text concepts	CUI C0425813	No nipple discharge	37019	1.51	1.51 (1.31 - 1.74)	9.34e-09	8.02965	1.51	1.51 (1.31 - 1.73)	9.95e-09	8.00218	-0.0274762	0
Viremia, NOS	3 - Inpatient admission	Combined	5 – NLP text concepts	CUI C0425813	No nipple discharge	37020	1.71	1.71 (1.37 - 2.14)	2.68e-06	5.57187	1.71	1.71 (1.37 - 2.14)	2.58e-06	5.58838	0.0165151	0
Wheezing	3 - Inpatient admission	Combined	5 – NLP text concepts	CUI C0425813	No nipple discharge	37020	2.09	2.09 (1.83 - 2.38)	2e-16	15.699	2.1	2.10 (1.84 - 2.40)	2e-16	15.699	0	0.01
Acute bronchitis and bronchiolitis	3 - Inpatient admission	Combined	5 – NLP text concepts	CUI C0184625	Normal diet	37020	1.42	1.42 (1.27 - 1.60)	3.06e-09	8.51428	1.3	1.30 (1.15 - 1.47)	2.46e-05	4.60906	-3.90521	-0.12
Acute sinusitis	3 - Inpatient admission	Combined	5 – NLP text concepts	CUI C0184625	Normal diet	37020	0.83	0.83 (0.72 - 0.97)	0.01871	1.72793	0.81	0.81 (0.69 - 0.95)	0.00811	2.09098	0.363053	-0.02
Allergy	3 - Inpatient admission	Combined	5 – NLP text concepts	CUI C0184625	Normal diet	37020	1.1	1.10 (1.01 - 1.19)	0.02153	1.66696	0.96	0.96 (0.88 - 1.04)	0.3088	0.510323	-1.15663	-0.14
ARDS	3 - Inpatient admission	Combined	5 – NLP text concepts	CUI C0184625	Normal diet	37020	3.9	3.90 (3.01 - 5.07)	2e-16	15.699	2.22	2.22 (1.67 - 2.96)	4.09e-08	7.38828	-8.31069	-1.68
Asphyxia and hypoxemia	3 - Inpatient admission	Combined	5 – NLP text concepts	CUI C0184625	Normal diet	37020	5.35	5.35 (4.41 - 6.49)	2e-16	15.699	2.67	2.67 (2.17 - 3.30)	2e-16	15.699	0	-2.68
Asthma	3 - Inpatient admission	Combined	5 – NLP text concepts	CUI C0184625	Normal diet	37020	1.28	1.28 (1.17 - 1.40)	8.29e-08	7.08145	1.17	1.17 (1.06 - 1.28)	0.0013	2.88606	-4.19539	-0.11
Bacterial infection NOS	3 - Inpatient admission	Combined	5 – NLP text concepts	CUI C0184625	Normal diet	37020	2.3	2.30 (1.98 - 2.68)	2e-16	15.699	1.27	1.27 (1.07 - 1.51)	0.0075	2.12494	-13.574	-1.03
Bronchitis	3 - Inpatient admission	Combined	5 – NLP text concepts	CUI C0184625	Normal diet	37020	1.4	1.40 (1.24 - 1.59)	8.34e-08	7.07883	1.26	1.26 (1.11 - 1.43)	0.000495	3.30539	-3.77344	-0.14
Chronic airway obstruction	3 - Inpatient admission	Combined	5 – NLP text concepts	CUI C0184625	Normal diet	37020	3.18	3.18 (2.79 - 3.63)	2e-16	15.699	2.48	2.48 (2.16 - 2.85)	2e-16	15.699	0	-0.7
Chronic bronchitis	3 - Inpatient admission	Combined	5 – NLP text concepts	CUI C0184625	Normal diet	37020	3.53	3.53 (2.93 - 4.25)	2e-16	15.699	2.55	2.55 (2.10 - 3.10)	2e-16	15.699	0	-0.98
Cough	3 - Inpatient admission	Combined	5 – NLP text concepts	CUI C0184625	Normal diet	37020	1.39	1.39 (1.29 - 1.51)	2e-16	15.699	1.22	1.22 (1.12 - 1.32)	2.31e-06	5.63639	-10.0626	-0.17
Emphysema	3 - Inpatient admission	Combined	5 – NLP text concepts	CUI C0184625	Normal diet	37020	3.2	3.20 (2.71 - 3.77)	2e-16	15.699	2.54	2.54 (2.14 - 3.01)	2e-16	15.699	0	-0.66
Empyema and pneumothorax	3 - Inpatient admission	Combined	5 – NLP text concepts	CUI C0184625	Normal diet	37020	2.65	2.65 (2.19 - 3.21)	2e-16	15.699	1.61	1.61 (1.31 - 1.98)	6.96e-06	5.15739	-10.5416	-1.04
Epistaxis or throat hemorrhage	3 - Inpatient admission	Combined	5 – NLP text concepts	CUI C0184625	Normal diet	37020	1.35	1.35 (1.15 - 1.59)	0.000269	3.57025	1.17	1.17 (0.99 - 1.39)	0.0733	1.1349	-2.43535	-0.18
Influenza	3 - Inpatient admission	Combined	5 – NLP text concepts	CUI C0184625	Normal diet	37020	1.68	1.68 (1.49 - 1.89)	2e-16	15.699	1.38	1.38 (1.22 - 1.57)	4.46e-07	6.35067	-9.3483	-0.3
Lung cancer	3 - Inpatient admission	Combined	5 – NLP text concepts	CUI C0184625	Normal diet	37020	2.87	2.87 (2.25 - 3.66)	2e-16	15.699	2.2	2.20 (1.71 - 2.84)	8.44e-10	9.07366	-6.62531	-0.67
Lymphangioleiomyomatosis	3 - Inpatient admission	Combined	5 – NLP text concepts	CUI C0184625	Normal diet	37020	3.82	3.82 (2.77 - 5.26)	2.44e-16	15.6126	2.95	2.95 (2.11 - 4.11)	1.93e-10	9.71444	-5.89817	-0.87
Other diseases of lung	3 - Inpatient admission	Combined	5 – NLP text concepts	CUI C0184625	Normal diet	37020	2.33	2.33 (2.04 - 2.65)	2e-16	15.699	1.84	1.84 (1.60 - 2.11)	2e-16	15.699	0	-0.49
Other dyspnea	3 - Inpatient admission	Combined	5 – NLP text concepts	CUI C0184625	Normal diet	37020	2.33	2.33 (2.12 - 2.57)	2e-16	15.699	1.7	1.70 (1.53 - 1.89)	2e-16	15.699	0	-0.63
Other upper respiratory disease	3 - Inpatient admission	Combined	5 – NLP text concepts	CUI C0184625	Normal diet	37020	1.23	1.23 (1.10 - 1.37)	0.00022	3.65758	1.14	1.14 (1.02 - 1.28)	0.0268	1.57187	-2.08571	-0.09
Painful respiration	3 - Inpatient admission	Combined	5 – NLP text concepts	CUI C0184625	Normal diet	37020	1.58	1.58 (1.40 - 1.79)	1.55e-13	12.8097	1.27	1.27 (1.11 - 1.44)	0.000345	3.46218	-9.34749	-0.31
Pleurisy; pleural effusion	3 - Inpatient admission	Combined	5 – NLP text concepts	CUI C0184625	Normal diet	37020	3.43	3.43 (2.97 - 3.96)	2e-16	15.699	1.95	1.95 (1.66 - 2.28)	2e-16	15.699	0	-1.48
Pneumonia	3 - Inpatient admission	Combined	5 – NLP text concepts	CUI C0184625	Normal diet	37020	2.85	2.85 (2.57 - 3.16)	2e-16	15.699	1.93	1.93 (1.73 - 2.16)	2e-16	15.699	0	-0.92
Pulmonary collapse; interstitial and compensatory emphysema	3 - Inpatient admission	Combined	5 – NLP text concepts	CUI C0184625	Normal diet	37020	3.65	3.65 (3.19 - 4.17)	2e-16	15.699	2	2.00 (1.73 - 2.32)	2e-16	15.699	0	-1.65
Pulmonary congestion and hypostasis	3 - Inpatient admission	Combined	5 – NLP text concepts	CUI C0184625	Normal diet	37020	5.85	5.85 (4.95 - 6.91)	2e-16	15.699	2.7	2.70 (2.24 - 3.24)	2e-16	15.699	0	-3.15
Pulmonary embolism and infarction, acute	3 - Inpatient admission	Combined	5 – NLP text concepts	CUI C0184625	Normal diet	37020	2.26	2.26 (1.87 - 2.72)	2e-16	15.699	1.56	1.56 (1.28 - 1.91)	1.11e-05	4.95468	-10.7443	-0.7
Pulmonary fibrosis	3 - Inpatient admission	Combined	5 – NLP text concepts	CUI C0184625	Normal diet	37020	3.03	3.03 (2.31 - 3.97)	9.81e-16	15.0083	2.21	2.21 (1.66 - 2.94)	4.23e-08	7.37366	-7.63467	-0.82
Pulmonary hypertension	3 - Inpatient admission	Combined	5 – NLP text concepts	CUI C0184625	Normal diet	37020	3.67	3.67 (2.92 - 4.61)	2e-16	15.699	2.11	2.11 (1.66 - 2.70)	1.8e-09	8.74473	-6.95424	-1.56
Respiratory failure	3 - Inpatient admission	Combined	5 – NLP text concepts	CUI C0184625	Normal diet	37020	6.52	6.52 (5.31 - 8.01)	2e-16	15.699	3.32	3.32 (2.66 - 4.13)	2e-16	15.699	0	-3.2
Restless legs syndrome	3 - Inpatient admission	Combined	5 – NLP text concepts	CUI C0184625	Normal diet	37020	1.38	1.38 (1.07 - 1.77)	0.01198	1.92154	1.06	1.06 (0.81 - 1.39)	0.6634	0.178225	-1.74332	-0.32
Septal deviations / turbinate hypertrophy	3 - Inpatient admission	Combined	5 – NLP text concepts	CUI C0184625	Normal diet	37020	0.64	0.64 (0.52 - 0.80)	9.82e-05	4.00789	0.65	0.65 (0.51 - 0.81)	0.000181	3.74232	-0.265567	0.01
Shortness of breath	3 - Inpatient admission	Combined	5 – NLP text concepts	CUI C0184625	Normal diet	37020	2.48	2.48 (2.27 - 2.71)	2e-16	15.699	1.78	1.78 (1.62 - 1.96)	2e-16	15.699	0	-0.7
Sleep apnea	3 - Inpatient admission	Combined	5 – NLP text concepts	CUI C0184625	Normal diet	37020	1.27	1.27 (1.15 - 1.40)	1.88e-06	5.72584	1.12	1.12 (1.01 - 1.24)	0.0351	1.45469	-4.27115	-0.15
Sleep disorders	3 - Inpatient admission	Combined	5 – NLP text concepts	CUI C0184625	Normal diet	37020	1.35	1.35 (1.15 - 1.59)	0.000312	3.50585	1.2	1.20 (1.01 - 1.42)	0.0359	1.44491	-2.06094	-0.15
Solitary pulmonary nodule	3 - Inpatient admission	Combined	5 – NLP text concepts	CUI C0184625	Normal diet	37020	1.56	1.56 (1.37 - 1.77)	2.39e-11	10.6216	1.29	1.29 (1.13 - 1.48)	0.000227	3.64397	-6.97763	-0.27
Symptoms involving respiratory system and other chest symptoms	3 - Inpatient admission	Combined	5 – NLP text concepts	CUI C0184625	Normal diet	37020	1.98	1.98 (1.66 - 2.35)	7.45e-15	14.1278	1.5	1.50 (1.25 - 1.81)	1.48e-05	4.82974	-9.29811	-0.48
Tuberous Sclerosis Complex	3 - Inpatient admission	Combined	5 – NLP text concepts	CUI C0184625	Normal diet	37020	2.51	2.51 (1.66 - 3.80)	1.4e-05	4.85387	1.77	1.77 (1.13 - 2.78)	0.0131	1.88273	-2.97114	-0.74
Viral infection	3 - Inpatient admission	Combined	5 – NLP text concepts	CUI C0184625	Normal diet	37019	1.51	1.51 (1.31 - 1.74)	9.34e-09	8.02965	1.27	1.27 (1.10 - 1.48)	0.00127	2.8962	-5.13346	-0.24
Viremia, NOS	3 - Inpatient admission	Combined	5 – NLP text concepts	CUI C0184625	Normal diet	37020	1.71	1.71 (1.37 - 2.14)	2.68e-06	5.57187	1.33	1.33 (1.05 - 1.69)	0.0191	1.71897	-3.8529	-0.38
Wheezing	3 - Inpatient admission	Combined	5 – NLP text concepts	CUI C0184625	Normal diet	37020	2.09	2.09 (1.83 - 2.38)	2e-16	15.699	1.76	1.76 (1.53 - 2.02)	2.71e-15	14.567	-1.13194	-0.33
Acute bronchitis and bronchiolitis	3 - Inpatient admission	Combined	5 – NLP text concepts	CUI C0429524	Open angle	37020	1.42	1.42 (1.27 - 1.60)	3.06e-09	8.51428	1.42	1.42 (1.27 - 1.60)	2.83e-09	8.54821	0.033935	0
Acute sinusitis	3 - Inpatient admission	Combined	5 – NLP text concepts	CUI C0429524	Open angle	37020	0.83	0.83 (0.72 - 0.97)	0.01871	1.72793	0.83	0.83 (0.72 - 0.97)	0.01905	1.72011	-0.00782119	0
Allergy	3 - Inpatient admission	Combined	5 – NLP text concepts	CUI C0429524	Open angle	37020	1.1	1.10 (1.01 - 1.19)	0.02153	1.66696	1.1	1.10 (1.02 - 1.20)	0.02019	1.69486	0.0279077	0
ARDS	3 - Inpatient admission	Combined	5 – NLP text concepts	CUI C0429524	Open angle	37020	3.9	3.90 (3.01 - 5.07)	2e-16	15.699	3.91	3.91 (3.01 - 5.08)	2e-16	15.699	0	0.01
Asphyxia and hypoxemia	3 - Inpatient admission	Combined	5 – NLP text concepts	CUI C0429524	Open angle	37020	5.35	5.35 (4.41 - 6.49)	2e-16	15.699	5.35	5.35 (4.41 - 6.50)	2e-16	15.699	0	0
Asthma	3 - Inpatient admission	Combined	5 – NLP text concepts	CUI C0429524	Open angle	37020	1.28	1.28 (1.17 - 1.40)	8.29e-08	7.08145	1.28	1.28 (1.17 - 1.41)	7.16e-08	7.14509	0.0636415	0
Bacterial infection NOS	3 - Inpatient admission	Combined	5 – NLP text concepts	CUI C0429524	Open angle	37020	2.3	2.30 (1.98 - 2.68)	2e-16	15.699	2.3	2.30 (1.98 - 2.68)	2e-16	15.699	0	0
Bronchitis	3 - Inpatient admission	Combined	5 – NLP text concepts	CUI C0429524	Open angle	37020	1.4	1.40 (1.24 - 1.59)	8.34e-08	7.07883	1.4	1.40 (1.24 - 1.59)	7.72e-08	7.11238	0.0335488	0
Chronic airway obstruction	3 - Inpatient admission	Combined	5 – NLP text concepts	CUI C0429524	Open angle	37020	3.18	3.18 (2.79 - 3.63)	2e-16	15.699	3.19	3.19 (2.80 - 3.64)	2e-16	15.699	0	0.01
Chronic bronchitis	3 - Inpatient admission	Combined	5 – NLP text concepts	CUI C0429524	Open angle	37020	3.53	3.53 (2.93 - 4.25)	2e-16	15.699	3.54	3.54 (2.94 - 4.26)	2e-16	15.699	0	0.01
Cough	3 - Inpatient admission	Combined	5 – NLP text concepts	CUI C0429524	Open angle	37020	1.39	1.39 (1.29 - 1.51)	2e-16	15.699	1.39	1.39 (1.29 - 1.51)	2e-16	15.699	0	0
Emphysema	3 - Inpatient admission	Combined	5 – NLP text concepts	CUI C0429524	Open angle	37020	3.2	3.20 (2.71 - 3.77)	2e-16	15.699	3.2	3.20 (2.72 - 3.78)	2e-16	15.699	0	0
Empyema and pneumothorax	3 - Inpatient admission	Combined	5 – NLP text concepts	CUI C0429524	Open angle	37020	2.65	2.65 (2.19 - 3.21)	2e-16	15.699	2.65	2.65 (2.19 - 3.21)	2e-16	15.699	0	0
Epistaxis or throat hemorrhage	3 - Inpatient admission	Combined	5 – NLP text concepts	CUI C0429524	Open angle	37020	1.35	1.35 (1.15 - 1.59)	0.000269	3.57025	1.35	1.35 (1.15 - 1.59)	0.000266	3.57512	0.00487064	0
Influenza	3 - Inpatient admission	Combined	5 – NLP text concepts	CUI C0429524	Open angle	37020	1.68	1.68 (1.49 - 1.89)	2e-16	15.699	1.68	1.68 (1.50 - 1.90)	2e-16	15.699	0	0
Lung cancer	3 - Inpatient admission	Combined	5 – NLP text concepts	CUI C0429524	Open angle	37020	2.87	2.87 (2.25 - 3.66)	2e-16	15.699	2.87	2.87 (2.26 - 3.66)	2e-16	15.699	0	0
Lymphangioleiomyomatosis	3 - Inpatient admission	Combined	5 – NLP text concepts	CUI C0429524	Open angle	37020	3.82	3.82 (2.77 - 5.26)	2.44e-16	15.6126	3.82	3.82 (2.77 - 5.26)	2.32e-16	15.6345	0.0219018	0
Other diseases of lung	3 - Inpatient admission	Combined	5 – NLP text concepts	CUI C0429524	Open angle	37020	2.33	2.33 (2.04 - 2.65)	2e-16	15.699	2.33	2.33 (2.05 - 2.66)	2e-16	15.699	0	0
Other dyspnea	3 - Inpatient admission	Combined	5 – NLP text concepts	CUI C0429524	Open angle	37020	2.33	2.33 (2.12 - 2.57)	2e-16	15.699	2.34	2.34 (2.12 - 2.57)	2e-16	15.699	0	0.01
Other upper respiratory disease	3 - Inpatient admission	Combined	5 – NLP text concepts	CUI C0429524	Open angle	37020	1.23	1.23 (1.10 - 1.37)	0.00022	3.65758	1.23	1.23 (1.10 - 1.38)	0.000206	3.68613	0.0285555	0
Painful respiration	3 - Inpatient admission	Combined	5 – NLP text concepts	CUI C0429524	Open angle	37020	1.58	1.58 (1.40 - 1.79)	1.55e-13	12.8097	1.59	1.59 (1.40 - 1.79)	1.26e-13	12.8996	0.0899612	0.01
Pleurisy; pleural effusion	3 - Inpatient admission	Combined	5 – NLP text concepts	CUI C0429524	Open angle	37020	3.43	3.43 (2.97 - 3.96)	2e-16	15.699	3.43	3.43 (2.97 - 3.95)	2e-16	15.699	0	0
Pneumonia	3 - Inpatient admission	Combined	5 – NLP text concepts	CUI C0429524	Open angle	37020	2.85	2.85 (2.57 - 3.16)	2e-16	15.699	2.85	2.85 (2.57 - 3.16)	2e-16	15.699	0	0
Pulmonary collapse; interstitial and compensatory emphysema	3 - Inpatient admission	Combined	5 – NLP text concepts	CUI C0429524	Open angle	37020	3.65	3.65 (3.19 - 4.17)	2e-16	15.699	3.65	3.65 (3.20 - 4.17)	2e-16	15.699	0	0
Pulmonary congestion and hypostasis	3 - Inpatient admission	Combined	5 – NLP text concepts	CUI C0429524	Open angle	37020	5.85	5.85 (4.95 - 6.91)	2e-16	15.699	5.86	5.86 (4.96 - 6.93)	2e-16	15.699	0	0.01
Pulmonary embolism and infarction, acute	3 - Inpatient admission	Combined	5 – NLP text concepts	CUI C0429524	Open angle	37020	2.26	2.26 (1.87 - 2.72)	2e-16	15.699	2.26	2.26 (1.87 - 2.73)	2e-16	15.699	0	0
Pulmonary fibrosis	3 - Inpatient admission	Combined	5 – NLP text concepts	CUI C0429524	Open angle	37020	3.03	3.03 (2.31 - 3.97)	9.81e-16	15.0083	3.03	3.03 (2.31 - 3.97)	9.47e-16	15.0237	0.015319	0
Pulmonary hypertension	3 - Inpatient admission	Combined	5 – NLP text concepts	CUI C0429524	Open angle	37020	3.67	3.67 (2.92 - 4.61)	2e-16	15.699	3.69	3.69 (2.93 - 4.63)	2e-16	15.699	0	0.02
Respiratory failure	3 - Inpatient admission	Combined	5 – NLP text concepts	CUI C0429524	Open angle	37020	6.52	6.52 (5.31 - 8.01)	2e-16	15.699	6.53	6.53 (5.32 - 8.02)	2e-16	15.699	0	0.01
Restless legs syndrome	3 - Inpatient admission	Combined	5 – NLP text concepts	CUI C0429524	Open angle	37020	1.38	1.38 (1.07 - 1.77)	0.01198	1.92154	1.38	1.38 (1.07 - 1.77)	0.01155	1.93742	0.0158748	0
Septal deviations / turbinate hypertrophy	3 - Inpatient admission	Combined	5 – NLP text concepts	CUI C0429524	Open angle	37020	0.64	0.64 (0.52 - 0.80)	9.82e-05	4.00789	0.64	0.64 (0.52 - 0.80)	0.000101	3.99568	-0.0122099	0
Shortness of breath	3 - Inpatient admission	Combined	5 – NLP text concepts	CUI C0429524	Open angle	37020	2.48	2.48 (2.27 - 2.71)	2e-16	15.699	2.49	2.49 (2.28 - 2.71)	2e-16	15.699	0	0.01
Sleep apnea	3 - Inpatient admission	Combined	5 – NLP text concepts	CUI C0429524	Open angle	37020	1.27	1.27 (1.15 - 1.40)	1.88e-06	5.72584	1.27	1.27 (1.15 - 1.40)	1.67e-06	5.77728	0.0514414	0
Sleep disorders	3 - Inpatient admission	Combined	5 – NLP text concepts	CUI C0429524	Open angle	37020	1.35	1.35 (1.15 - 1.59)	0.000312	3.50585	1.35	1.35 (1.15 - 1.59)	0.000309	3.51004	0.00419611	0
Solitary pulmonary nodule	3 - Inpatient admission	Combined	5 – NLP text concepts	CUI C0429524	Open angle	37020	1.56	1.56 (1.37 - 1.77)	2.39e-11	10.6216	1.56	1.56 (1.37 - 1.77)	2e-11	10.699	0.0773679	0
Symptoms involving respiratory system and other chest symptoms	3 - Inpatient admission	Combined	5 – NLP text concepts	CUI C0429524	Open angle	37020	1.98	1.98 (1.66 - 2.35)	7.45e-15	14.1278	1.98	1.98 (1.67 - 2.35)	6.13e-15	14.2125	0.0846958	0
Tuberous Sclerosis Complex	3 - Inpatient admission	Combined	5 – NLP text concepts	CUI C0429524	Open angle	37020	2.51	2.51 (1.66 - 3.80)	1.4e-05	4.85387	2.51	2.51 (1.66 - 3.80)	1.39e-05	4.85699	0.00311324	0
Viral infection	3 - Inpatient admission	Combined	5 – NLP text concepts	CUI C0429524	Open angle	37019	1.51	1.51 (1.31 - 1.74)	9.34e-09	8.02965	1.51	1.51 (1.31 - 1.74)	9.11e-09	8.04048	0.0108285	0
Viremia, NOS	3 - Inpatient admission	Combined	5 – NLP text concepts	CUI C0429524	Open angle	37020	1.71	1.71 (1.37 - 2.14)	2.68e-06	5.57187	1.71	1.71 (1.37 - 2.14)	2.67e-06	5.57349	0.00162353	0
Wheezing	3 - Inpatient admission	Combined	5 – NLP text concepts	CUI C0429524	Open angle	37020	2.09	2.09 (1.83 - 2.38)	2e-16	15.699	2.09	2.09 (1.83 - 2.38)	2e-16	15.699	0	0
Acute bronchitis and bronchiolitis	3 - Inpatient admission	Combined	5 – NLP text concepts	CUI C0030567	Parkinson Disease	37020	1.42	1.42 (1.27 - 1.60)	3.06e-09	8.51428	1.42	1.42 (1.26 - 1.60)	4.18e-09	8.37882	-0.135455	0
Acute sinusitis	3 - Inpatient admission	Combined	5 – NLP text concepts	CUI C0030567	Parkinson Disease	37020	0.83	0.83 (0.72 - 0.97)	0.01871	1.72793	0.83	0.83 (0.72 - 0.97)	0.01769	1.75227	0.024346	0
Allergy	3 - Inpatient admission	Combined	5 – NLP text concepts	CUI C0030567	Parkinson Disease	37020	1.1	1.10 (1.01 - 1.19)	0.02153	1.66696	1.1	1.10 (1.01 - 1.19)	0.02882	1.54031	-0.12665	0
ARDS	3 - Inpatient admission	Combined	5 – NLP text concepts	CUI C0030567	Parkinson Disease	37020	3.9	3.90 (3.01 - 5.07)	2e-16	15.699	3.86	3.86 (2.97 - 5.02)	2e-16	15.699	0	-0.04
Asphyxia and hypoxemia	3 - Inpatient admission	Combined	5 – NLP text concepts	CUI C0030567	Parkinson Disease	37020	5.35	5.35 (4.41 - 6.49)	2e-16	15.699	5.34	5.34 (4.40 - 6.48)	2e-16	15.699	0	-0.01
Asthma	3 - Inpatient admission	Combined	5 – NLP text concepts	CUI C0030567	Parkinson Disease	37020	1.28	1.28 (1.17 - 1.40)	8.29e-08	7.08145	1.27	1.27 (1.16 - 1.39)	1.82e-07	6.73993	-0.341517	-0.01
Bacterial infection NOS	3 - Inpatient admission	Combined	5 – NLP text concepts	CUI C0030567	Parkinson Disease	37020	2.3	2.30 (1.98 - 2.68)	2e-16	15.699	2.31	2.31 (1.99 - 2.69)	2e-16	15.699	0	0.01
Bronchitis	3 - Inpatient admission	Combined	5 – NLP text concepts	CUI C0030567	Parkinson Disease	37020	1.4	1.40 (1.24 - 1.59)	8.34e-08	7.07883	1.4	1.40 (1.24 - 1.59)	9.42e-08	7.02595	-0.0528849	0
Chronic airway obstruction	3 - Inpatient admission	Combined	5 – NLP text concepts	CUI C0030567	Parkinson Disease	37020	3.18	3.18 (2.79 - 3.63)	2e-16	15.699	3.2	3.20 (2.81 - 3.65)	2e-16	15.699	0	0.02
Chronic bronchitis	3 - Inpatient admission	Combined	5 – NLP text concepts	CUI C0030567	Parkinson Disease	37020	3.53	3.53 (2.93 - 4.25)	2e-16	15.699	3.53	3.53 (2.93 - 4.25)	2e-16	15.699	0	0
Cough	3 - Inpatient admission	Combined	5 – NLP text concepts	CUI C0030567	Parkinson Disease	37020	1.39	1.39 (1.29 - 1.51)	2e-16	15.699	1.39	1.39 (1.28 - 1.50)	4.98e-16	15.3028	-0.396199	0
Emphysema	3 - Inpatient admission	Combined	5 – NLP text concepts	CUI C0030567	Parkinson Disease	37020	3.2	3.20 (2.71 - 3.77)	2e-16	15.699	3.23	3.23 (2.74 - 3.80)	2e-16	15.699	0	0.03
Empyema and pneumothorax	3 - Inpatient admission	Combined	5 – NLP text concepts	CUI C0030567	Parkinson Disease	37020	2.65	2.65 (2.19 - 3.21)	2e-16	15.699	2.65	2.65 (2.19 - 3.21)	2e-16	15.699	0	0
Epistaxis or throat hemorrhage	3 - Inpatient admission	Combined	5 – NLP text concepts	CUI C0030567	Parkinson Disease	37020	1.35	1.35 (1.15 - 1.59)	0.000269	3.57025	1.34	1.34 (1.14 - 1.58)	0.00041	3.38722	-0.183032	-0.01
Influenza	3 - Inpatient admission	Combined	5 – NLP text concepts	CUI C0030567	Parkinson Disease	37020	1.68	1.68 (1.49 - 1.89)	2e-16	15.699	1.67	1.67 (1.48 - 1.88)	2e-16	15.699	0	-0.01
Lung cancer	3 - Inpatient admission	Combined	5 – NLP text concepts	CUI C0030567	Parkinson Disease	37020	2.87	2.87 (2.25 - 3.66)	2e-16	15.699	2.9	2.90 (2.28 - 3.70)	2e-16	15.699	0	0.03
Lymphangioleiomyomatosis	3 - Inpatient admission	Combined	5 – NLP text concepts	CUI C0030567	Parkinson Disease	37020	3.82	3.82 (2.77 - 5.26)	2.44e-16	15.6126	3.83	3.83 (2.78 - 5.28)	2e-16	15.699	0.0863598	0.01
Other diseases of lung	3 - Inpatient admission	Combined	5 – NLP text concepts	CUI C0030567	Parkinson Disease	37020	2.33	2.33 (2.04 - 2.65)	2e-16	15.699	2.34	2.34 (2.05 - 2.66)	2e-16	15.699	0	0.01
Other dyspnea	3 - Inpatient admission	Combined	5 – NLP text concepts	CUI C0030567	Parkinson Disease	37020	2.33	2.33 (2.12 - 2.57)	2e-16	15.699	2.32	2.32 (2.11 - 2.56)	2e-16	15.699	0	-0.01
Other upper respiratory disease	3 - Inpatient admission	Combined	5 – NLP text concepts	CUI C0030567	Parkinson Disease	37020	1.23	1.23 (1.10 - 1.37)	0.00022	3.65758	1.23	1.23 (1.10 - 1.37)	0.00028	3.55284	-0.104735	0
Painful respiration	3 - Inpatient admission	Combined	5 – NLP text concepts	CUI C0030567	Parkinson Disease	37020	1.58	1.58 (1.40 - 1.79)	1.55e-13	12.8097	1.58	1.58 (1.39 - 1.78)	2.79e-13	12.5544	-0.255273	0
Pleurisy; pleural effusion	3 - Inpatient admission	Combined	5 – NLP text concepts	CUI C0030567	Parkinson Disease	37020	3.43	3.43 (2.97 - 3.96)	2e-16	15.699	3.44	3.44 (2.98 - 3.97)	2e-16	15.699	0	0.01
Pneumonia	3 - Inpatient admission	Combined	5 – NLP text concepts	CUI C0030567	Parkinson Disease	37020	2.85	2.85 (2.57 - 3.16)	2e-16	15.699	2.83	2.83 (2.55 - 3.14)	2e-16	15.699	0	-0.02
Pulmonary collapse; interstitial and compensatory emphysema	3 - Inpatient admission	Combined	5 – NLP text concepts	CUI C0030567	Parkinson Disease	37020	3.65	3.65 (3.19 - 4.17)	2e-16	15.699	3.64	3.64 (3.19 - 4.16)	2e-16	15.699	0	-0.01
Pulmonary congestion and hypostasis	3 - Inpatient admission	Combined	5 – NLP text concepts	CUI C0030567	Parkinson Disease	37020	5.85	5.85 (4.95 - 6.91)	2e-16	15.699	5.85	5.85 (4.95 - 6.92)	2e-16	15.699	0	0
Pulmonary embolism and infarction, acute	3 - Inpatient admission	Combined	5 – NLP text concepts	CUI C0030567	Parkinson Disease	37020	2.26	2.26 (1.87 - 2.72)	2e-16	15.699	2.27	2.27 (1.88 - 2.73)	2e-16	15.699	0	0.01
Pulmonary fibrosis	3 - Inpatient admission	Combined	5 – NLP text concepts	CUI C0030567	Parkinson Disease	37020	3.03	3.03 (2.31 - 3.97)	9.81e-16	15.0083	3	3.00 (2.29 - 3.94)	1.87e-15	14.7282	-0.280173	-0.03
Pulmonary hypertension	3 - Inpatient admission	Combined	5 – NLP text concepts	CUI C0030567	Parkinson Disease	37020	3.67	3.67 (2.92 - 4.61)	2e-16	15.699	3.7	3.70 (2.94 - 4.65)	2e-16	15.699	0	0.03
Respiratory failure	3 - Inpatient admission	Combined	5 – NLP text concepts	CUI C0030567	Parkinson Disease	37020	6.52	6.52 (5.31 - 8.01)	2e-16	15.699	6.48	6.48 (5.28 - 7.97)	2e-16	15.699	0	-0.04
Restless legs syndrome	3 - Inpatient admission	Combined	5 – NLP text concepts	CUI C0030567	Parkinson Disease	37020	1.38	1.38 (1.07 - 1.77)	0.01198	1.92154	1.34	1.34 (1.04 - 1.72)	0.02345	1.62986	-0.291686	-0.04
Septal deviations / turbinate hypertrophy	3 - Inpatient admission	Combined	5 – NLP text concepts	CUI C0030567	Parkinson Disease	37020	0.64	0.64 (0.52 - 0.80)	9.82e-05	4.00789	0.64	0.64 (0.51 - 0.80)	7.87e-05	4.10403	0.0961368	0
Shortness of breath	3 - Inpatient admission	Combined	5 – NLP text concepts	CUI C0030567	Parkinson Disease	37020	2.48	2.48 (2.27 - 2.71)	2e-16	15.699	2.47	2.47 (2.26 - 2.70)	2e-16	15.699	0	-0.01
Sleep apnea	3 - Inpatient admission	Combined	5 – NLP text concepts	CUI C0030567	Parkinson Disease	37020	1.27	1.27 (1.15 - 1.40)	1.88e-06	5.72584	1.26	1.26 (1.15 - 1.39)	2.93e-06	5.53313	-0.19271	-0.01
Sleep disorders	3 - Inpatient admission	Combined	5 – NLP text concepts	CUI C0030567	Parkinson Disease	37020	1.35	1.35 (1.15 - 1.59)	0.000312	3.50585	1.35	1.35 (1.15 - 1.59)	0.000324	3.48945	-0.0163904	0
Solitary pulmonary nodule	3 - Inpatient admission	Combined	5 – NLP text concepts	CUI C0030567	Parkinson Disease	37020	1.56	1.56 (1.37 - 1.77)	2.39e-11	10.6216	1.55	1.55 (1.36 - 1.76)	4.17e-11	10.3799	-0.241738	-0.01
Symptoms involving respiratory system and other chest symptoms	3 - Inpatient admission	Combined	5 – NLP text concepts	CUI C0030567	Parkinson Disease	37020	1.98	1.98 (1.66 - 2.35)	7.45e-15	14.1278	1.97	1.97 (1.66 - 2.34)	1.3e-14	13.8861	-0.241787	-0.01
Tuberous Sclerosis Complex	3 - Inpatient admission	Combined	5 – NLP text concepts	CUI C0030567	Parkinson Disease	37020	2.51	2.51 (1.66 - 3.80)	1.4e-05	4.85387	2.5	2.50 (1.65 - 3.78)	1.53e-05	4.81531	-0.0385634	-0.01
Viral infection	3 - Inpatient admission	Combined	5 – NLP text concepts	CUI C0030567	Parkinson Disease	37019	1.51	1.51 (1.31 - 1.74)	9.34e-09	8.02965	1.51	1.51 (1.31 - 1.74)	7.99e-09	8.09745	0.0678001	0
Viremia, NOS	3 - Inpatient admission	Combined	5 – NLP text concepts	CUI C0030567	Parkinson Disease	37020	1.71	1.71 (1.37 - 2.14)	2.68e-06	5.57187	1.71	1.71 (1.37 - 2.14)	2.5e-06	5.60206	0.0301948	0
Wheezing	3 - Inpatient admission	Combined	5 – NLP text concepts	CUI C0030567	Parkinson Disease	37020	2.09	2.09 (1.83 - 2.38)	2e-16	15.699	2.06	2.06 (1.81 - 2.36)	2e-16	15.699	0	-0.03
Acute bronchitis and bronchiolitis	3 - Inpatient admission	Combined	5 – NLP text concepts	CUI C0439048	Poor historian	37020	1.42	1.42 (1.27 - 1.60)	3.06e-09	8.51428	1.4	1.40 (1.24 - 1.57)	2.44e-08	7.61261	-0.901668	-0.02
Acute sinusitis	3 - Inpatient admission	Combined	5 – NLP text concepts	CUI C0439048	Poor historian	37020	0.83	0.83 (0.72 - 0.97)	0.01871	1.72793	0.84	0.84 (0.72 - 0.97)	0.02103	1.67716	-0.0507655	0.01
Allergy	3 - Inpatient admission	Combined	5 – NLP text concepts	CUI C0439048	Poor historian	37020	1.1	1.10 (1.01 - 1.19)	0.02153	1.66696	1.09	1.09 (1.01 - 1.19)	0.03518	1.4537	-0.213252	-0.01
ARDS	3 - Inpatient admission	Combined	5 – NLP text concepts	CUI C0439048	Poor historian	37020	3.9	3.90 (3.01 - 5.07)	2e-16	15.699	3.79	3.79 (2.92 - 4.93)	2e-16	15.699	0	-0.11
Asphyxia and hypoxemia	3 - Inpatient admission	Combined	5 – NLP text concepts	CUI C0439048	Poor historian	37020	5.35	5.35 (4.41 - 6.49)	2e-16	15.699	5.09	5.09 (4.18 - 6.18)	2e-16	15.699	0	-0.26
Asthma	3 - Inpatient admission	Combined	5 – NLP text concepts	CUI C0439048	Poor historian	37020	1.28	1.28 (1.17 - 1.40)	8.29e-08	7.08145	1.27	1.27 (1.16 - 1.39)	3.69e-07	6.43297	-0.648472	-0.01
Bacterial infection NOS	3 - Inpatient admission	Combined	5 – NLP text concepts	CUI C0439048	Poor historian	37020	2.3	2.30 (1.98 - 2.68)	2e-16	15.699	2.21	2.21 (1.90 - 2.58)	2e-16	15.699	0	-0.09
Bronchitis	3 - Inpatient admission	Combined	5 – NLP text concepts	CUI C0439048	Poor historian	37020	1.4	1.40 (1.24 - 1.59)	8.34e-08	7.07883	1.38	1.38 (1.22 - 1.57)	3.05e-07	6.5157	-0.563134	-0.02
Chronic airway obstruction	3 - Inpatient admission	Combined	5 – NLP text concepts	CUI C0439048	Poor historian	37020	3.18	3.18 (2.79 - 3.63)	2e-16	15.699	3.08	3.08 (2.70 - 3.51)	2e-16	15.699	0	-0.1
Chronic bronchitis	3 - Inpatient admission	Combined	5 – NLP text concepts	CUI C0439048	Poor historian	37020	3.53	3.53 (2.93 - 4.25)	2e-16	15.699	3.4	3.40 (2.82 - 4.10)	2e-16	15.699	0	-0.13
Cough	3 - Inpatient admission	Combined	5 – NLP text concepts	CUI C0439048	Poor historian	37020	1.39	1.39 (1.29 - 1.51)	2e-16	15.699	1.37	1.37 (1.27 - 1.48)	5.74e-15	14.2411	-1.45788	-0.02
Emphysema	3 - Inpatient admission	Combined	5 – NLP text concepts	CUI C0439048	Poor historian	37020	3.2	3.20 (2.71 - 3.77)	2e-16	15.699	3.17	3.17 (2.69 - 3.74)	2e-16	15.699	0	-0.03
Empyema and pneumothorax	3 - Inpatient admission	Combined	5 – NLP text concepts	CUI C0439048	Poor historian	37020	2.65	2.65 (2.19 - 3.21)	2e-16	15.699	2.57	2.57 (2.12 - 3.12)	2e-16	15.699	0	-0.08
Epistaxis or throat hemorrhage	3 - Inpatient admission	Combined	5 – NLP text concepts	CUI C0439048	Poor historian	37020	1.35	1.35 (1.15 - 1.59)	0.000269	3.57025	1.32	1.32 (1.12 - 1.56)	0.00088	3.05552	-0.51473	-0.03
Influenza	3 - Inpatient admission	Combined	5 – NLP text concepts	CUI C0439048	Poor historian	37020	1.68	1.68 (1.49 - 1.89)	2e-16	15.699	1.64	1.64 (1.45 - 1.84)	7.95e-16	15.0996	-0.599337	-0.04
Lung cancer	3 - Inpatient admission	Combined	5 – NLP text concepts	CUI C0439048	Poor historian	37020	2.87	2.87 (2.25 - 3.66)	2e-16	15.699	2.87	2.87 (2.25 - 3.66)	2e-16	15.699	0	0
Lymphangioleiomyomatosis	3 - Inpatient admission	Combined	5 – NLP text concepts	CUI C0439048	Poor historian	37020	3.82	3.82 (2.77 - 5.26)	2.44e-16	15.6126	3.82	3.82 (2.77 - 5.27)	2.81e-16	15.5513	-0.0613165	0
Other diseases of lung	3 - Inpatient admission	Combined	5 – NLP text concepts	CUI C0439048	Poor historian	37020	2.33	2.33 (2.04 - 2.65)	2e-16	15.699	2.29	2.29 (2.01 - 2.61)	2e-16	15.699	0	-0.04
Other dyspnea	3 - Inpatient admission	Combined	5 – NLP text concepts	CUI C0439048	Poor historian	37020	2.33	2.33 (2.12 - 2.57)	2e-16	15.699	2.28	2.28 (2.07 - 2.51)	2e-16	15.699	0	-0.05
Other upper respiratory disease	3 - Inpatient admission	Combined	5 – NLP text concepts	CUI C0439048	Poor historian	37020	1.23	1.23 (1.10 - 1.37)	0.00022	3.65758	1.22	1.22 (1.09 - 1.36)	0.000403	3.39469	-0.262882	-0.01
Painful respiration	3 - Inpatient admission	Combined	5 – NLP text concepts	CUI C0439048	Poor historian	37020	1.58	1.58 (1.40 - 1.79)	1.55e-13	12.8097	1.53	1.53 (1.35 - 1.73)	1.41e-11	10.8508	-1.95889	-0.05
Pleurisy; pleural effusion	3 - Inpatient admission	Combined	5 – NLP text concepts	CUI C0439048	Poor historian	37020	3.43	3.43 (2.97 - 3.96)	2e-16	15.699	3.34	3.34 (2.89 - 3.85)	2e-16	15.699	0	-0.09
Pneumonia	3 - Inpatient admission	Combined	5 – NLP text concepts	CUI C0439048	Poor historian	37020	2.85	2.85 (2.57 - 3.16)	2e-16	15.699	2.76	2.76 (2.49 - 3.07)	2e-16	15.699	0	-0.09
Pulmonary collapse; interstitial and compensatory emphysema	3 - Inpatient admission	Combined	5 – NLP text concepts	CUI C0439048	Poor historian	37020	3.65	3.65 (3.19 - 4.17)	2e-16	15.699	3.51	3.51 (3.07 - 4.01)	2e-16	15.699	0	-0.14
Pulmonary congestion and hypostasis	3 - Inpatient admission	Combined	5 – NLP text concepts	CUI C0439048	Poor historian	37020	5.85	5.85 (4.95 - 6.91)	2e-16	15.699	5.54	5.54 (4.68 - 6.56)	2e-16	15.699	0	-0.31
Pulmonary embolism and infarction, acute	3 - Inpatient admission	Combined	5 – NLP text concepts	CUI C0439048	Poor historian	37020	2.26	2.26 (1.87 - 2.72)	2e-16	15.699	2.18	2.18 (1.80 - 2.63)	6.84e-16	15.1649	-0.534026	-0.08
Pulmonary fibrosis	3 - Inpatient admission	Combined	5 – NLP text concepts	CUI C0439048	Poor historian	37020	3.03	3.03 (2.31 - 3.97)	9.81e-16	15.0083	3.03	3.03 (2.31 - 3.98)	1.16e-15	14.9355	-0.072789	0
Pulmonary hypertension	3 - Inpatient admission	Combined	5 – NLP text concepts	CUI C0439048	Poor historian	37020	3.67	3.67 (2.92 - 4.61)	2e-16	15.699	3.56	3.56 (2.83 - 4.48)	2e-16	15.699	0	-0.11
Respiratory failure	3 - Inpatient admission	Combined	5 – NLP text concepts	CUI C0439048	Poor historian	37020	6.52	6.52 (5.31 - 8.01)	2e-16	15.699	6.25	6.25 (5.09 - 7.68)	2e-16	15.699	0	-0.27
Restless legs syndrome	3 - Inpatient admission	Combined	5 – NLP text concepts	CUI C0439048	Poor historian	37020	1.38	1.38 (1.07 - 1.77)	0.01198	1.92154	1.36	1.36 (1.06 - 1.75)	0.01519	1.81844	-0.103101	-0.02
Septal deviations / turbinate hypertrophy	3 - Inpatient admission	Combined	5 – NLP text concepts	CUI C0439048	Poor historian	37020	0.64	0.64 (0.52 - 0.80)	9.82e-05	4.00789	0.65	0.65 (0.52 - 0.81)	0.000121	3.91721	-0.0906739	0.01
Shortness of breath	3 - Inpatient admission	Combined	5 – NLP text concepts	CUI C0439048	Poor historian	37020	2.48	2.48 (2.27 - 2.71)	2e-16	15.699	2.42	2.42 (2.21 - 2.64)	2e-16	15.699	0	-0.06
Sleep apnea	3 - Inpatient admission	Combined	5 – NLP text concepts	CUI C0439048	Poor historian	37020	1.27	1.27 (1.15 - 1.40)	1.88e-06	5.72584	1.26	1.26 (1.14 - 1.39)	3.19e-06	5.49621	-0.229633	-0.01
Sleep disorders	3 - Inpatient admission	Combined	5 – NLP text concepts	CUI C0439048	Poor historian	37020	1.35	1.35 (1.15 - 1.59)	0.000312	3.50585	1.32	1.32 (1.12 - 1.55)	0.000964	3.01592	-0.489922	-0.03
Solitary pulmonary nodule	3 - Inpatient admission	Combined	5 – NLP text concepts	CUI C0439048	Poor historian	37020	1.56	1.56 (1.37 - 1.77)	2.39e-11	10.6216	1.55	1.55 (1.36 - 1.76)	4.3e-11	10.3665	-0.255071	-0.01
Symptoms involving respiratory system and other chest symptoms	3 - Inpatient admission	Combined	5 – NLP text concepts	CUI C0439048	Poor historian	37020	1.98	1.98 (1.66 - 2.35)	7.45e-15	14.1278	1.9	1.90 (1.60 - 2.26)	4.35e-13	12.3615	-1.76633	-0.08
Tuberous Sclerosis Complex	3 - Inpatient admission	Combined	5 – NLP text concepts	CUI C0439048	Poor historian	37020	2.51	2.51 (1.66 - 3.80)	1.4e-05	4.85387	2.48	2.48 (1.64 - 3.76)	1.72e-05	4.76447	-0.0894004	-0.03
Viral infection	3 - Inpatient admission	Combined	5 – NLP text concepts	CUI C0439048	Poor historian	37019	1.51	1.51 (1.31 - 1.74)	9.34e-09	8.02965	1.47	1.47 (1.28 - 1.69)	8.17e-08	7.08778	-0.941875	-0.04
Viremia, NOS	3 - Inpatient admission	Combined	5 – NLP text concepts	CUI C0439048	Poor historian	37020	1.71	1.71 (1.37 - 2.14)	2.68e-06	5.57187	1.66	1.66 (1.33 - 2.08)	9.78e-06	5.00966	-0.562204	-0.05
Wheezing	3 - Inpatient admission	Combined	5 – NLP text concepts	CUI C0439048	Poor historian	37020	2.09	2.09 (1.83 - 2.38)	2e-16	15.699	2.01	2.01 (1.76 - 2.30)	2e-16	15.699	0	-0.08
Acute bronchitis and bronchiolitis	3 - Inpatient admission	Combined	5 – NLP text concepts	CUI C0072027	Procalcitonin	37020	1.42	1.42 (1.27 - 1.60)	3.06e-09	8.51428	1.35	1.35 (1.20 - 1.52)	7.29e-07	6.13727	-2.37701	-0.07
Acute sinusitis	3 - Inpatient admission	Combined	5 – NLP text concepts	CUI C0072027	Procalcitonin	37020	0.83	0.83 (0.72 - 0.97)	0.01871	1.72793	0.83	0.83 (0.71 - 0.97)	0.0188	1.72584	-0.00208406	0
Allergy	3 - Inpatient admission	Combined	5 – NLP text concepts	CUI C0072027	Procalcitonin	37020	1.1	1.10 (1.01 - 1.19)	0.02153	1.66696	1.04	1.04 (0.96 - 1.14)	0.30845	0.510815	-1.15614	-0.06
ARDS	3 - Inpatient admission	Combined	5 – NLP text concepts	CUI C0072027	Procalcitonin	37020	3.9	3.90 (3.01 - 5.07)	2e-16	15.699	2.92	2.92 (2.22 - 3.84)	1.52e-14	13.8182	-1.88081	-0.98
Asphyxia and hypoxemia	3 - Inpatient admission	Combined	5 – NLP text concepts	CUI C0072027	Procalcitonin	37020	5.35	5.35 (4.41 - 6.49)	2e-16	15.699	3.92	3.92 (3.20 - 4.80)	2e-16	15.699	0	-1.43
Asthma	3 - Inpatient admission	Combined	5 – NLP text concepts	CUI C0072027	Procalcitonin	37020	1.28	1.28 (1.17 - 1.40)	8.29e-08	7.08145	1.22	1.22 (1.11 - 1.34)	2.79e-05	4.5544	-2.52705	-0.06
Bacterial infection NOS	3 - Inpatient admission	Combined	5 – NLP text concepts	CUI C0072027	Procalcitonin	37020	2.3	2.30 (1.98 - 2.68)	2e-16	15.699	1.94	1.94 (1.65 - 2.27)	3.47e-16	15.4597	-0.239299	-0.36
Bronchitis	3 - Inpatient admission	Combined	5 – NLP text concepts	CUI C0072027	Procalcitonin	37020	1.4	1.40 (1.24 - 1.59)	8.34e-08	7.07883	1.33	1.33 (1.17 - 1.51)	1.1e-05	4.95861	-2.12023	-0.07
Chronic airway obstruction	3 - Inpatient admission	Combined	5 – NLP text concepts	CUI C0072027	Procalcitonin	37020	3.18	3.18 (2.79 - 3.63)	2e-16	15.699	2.8	2.80 (2.45 - 3.20)	2e-16	15.699	0	-0.38
Chronic bronchitis	3 - Inpatient admission	Combined	5 – NLP text concepts	CUI C0072027	Procalcitonin	37020	3.53	3.53 (2.93 - 4.25)	2e-16	15.699	2.95	2.95 (2.43 - 3.57)	2e-16	15.699	0	-0.58
Cough	3 - Inpatient admission	Combined	5 – NLP text concepts	CUI C0072027	Procalcitonin	37020	1.39	1.39 (1.29 - 1.51)	2e-16	15.699	1.26	1.26 (1.17 - 1.37)	1.31e-08	7.88273	-7.81624	-0.13
Emphysema	3 - Inpatient admission	Combined	5 – NLP text concepts	CUI C0072027	Procalcitonin	37020	3.2	3.20 (2.71 - 3.77)	2e-16	15.699	2.89	2.89 (2.45 - 3.42)	2e-16	15.699	0	-0.31
Empyema and pneumothorax	3 - Inpatient admission	Combined	5 – NLP text concepts	CUI C0072027	Procalcitonin	37020	2.65	2.65 (2.19 - 3.21)	2e-16	15.699	2.36	2.36 (1.94 - 2.87)	2e-16	15.699	0	-0.29
Epistaxis or throat hemorrhage	3 - Inpatient admission	Combined	5 – NLP text concepts	CUI C0072027	Procalcitonin	37020	1.35	1.35 (1.15 - 1.59)	0.000269	3.57025	1.3	1.30 (1.10 - 1.53)	0.00215	2.66756	-0.902686	-0.05
Influenza	3 - Inpatient admission	Combined	5 – NLP text concepts	CUI C0072027	Procalcitonin	37020	1.68	1.68 (1.49 - 1.89)	2e-16	15.699	1.53	1.53 (1.35 - 1.73)	1.07e-11	10.9706	-4.72835	-0.15
Lung cancer	3 - Inpatient admission	Combined	5 – NLP text concepts	CUI C0072027	Procalcitonin	37020	2.87	2.87 (2.25 - 3.66)	2e-16	15.699	2.62	2.62 (2.04 - 3.35)	2.52e-14	13.5986	-2.10037	-0.25
Lymphangioleiomyomatosis	3 - Inpatient admission	Combined	5 – NLP text concepts	CUI C0072027	Procalcitonin	37020	3.82	3.82 (2.77 - 5.26)	2.44e-16	15.6126	3.18	3.18 (2.29 - 4.42)	4.47e-12	11.3497	-4.26292	-0.64
Other diseases of lung	3 - Inpatient admission	Combined	5 – NLP text concepts	CUI C0072027	Procalcitonin	37020	2.33	2.33 (2.04 - 2.65)	2e-16	15.699	2.14	2.14 (1.88 - 2.45)	2e-16	15.699	0	-0.19
Other dyspnea	3 - Inpatient admission	Combined	5 – NLP text concepts	CUI C0072027	Procalcitonin	37020	2.33	2.33 (2.12 - 2.57)	2e-16	15.699	2.03	2.03 (1.84 - 2.24)	2e-16	15.699	0	-0.3
Other upper respiratory disease	3 - Inpatient admission	Combined	5 – NLP text concepts	CUI C0072027	Procalcitonin	37020	1.23	1.23 (1.10 - 1.37)	0.00022	3.65758	1.16	1.16 (1.03 - 1.29)	0.01243	1.90553	-1.75205	-0.07
Painful respiration	3 - Inpatient admission	Combined	5 – NLP text concepts	CUI C0072027	Procalcitonin	37020	1.58	1.58 (1.40 - 1.79)	1.55e-13	12.8097	1.46	1.46 (1.29 - 1.65)	3.79e-09	8.42136	-4.38831	-0.12
Pleurisy; pleural effusion	3 - Inpatient admission	Combined	5 – NLP text concepts	CUI C0072027	Procalcitonin	37020	3.43	3.43 (2.97 - 3.96)	2e-16	15.699	2.91	2.91 (2.51 - 3.37)	2e-16	15.699	0	-0.52
Pneumonia	3 - Inpatient admission	Combined	5 – NLP text concepts	CUI C0072027	Procalcitonin	37020	2.85	2.85 (2.57 - 3.16)	2e-16	15.699	2.34	2.34 (2.10 - 2.60)	2e-16	15.699	0	-0.51
Pulmonary collapse; interstitial and compensatory emphysema	3 - Inpatient admission	Combined	5 – NLP text concepts	CUI C0072027	Procalcitonin	37020	3.65	3.65 (3.19 - 4.17)	2e-16	15.699	3.05	3.05 (2.66 - 3.50)	2e-16	15.699	0	-0.6
Pulmonary congestion and hypostasis	3 - Inpatient admission	Combined	5 – NLP text concepts	CUI C0072027	Procalcitonin	37020	5.85	5.85 (4.95 - 6.91)	2e-16	15.699	4.8	4.80 (4.05 - 5.69)	2e-16	15.699	0	-1.05
Pulmonary embolism and infarction, acute	3 - Inpatient admission	Combined	5 – NLP text concepts	CUI C0072027	Procalcitonin	37020	2.26	2.26 (1.87 - 2.72)	2e-16	15.699	2.04	2.04 (1.69 - 2.47)	2.25e-13	12.6478	-3.05115	-0.22
Pulmonary fibrosis	3 - Inpatient admission	Combined	5 – NLP text concepts	CUI C0072027	Procalcitonin	37020	3.03	3.03 (2.31 - 3.97)	9.81e-16	15.0083	2.46	2.46 (1.86 - 3.24)	2.72e-10	9.56543	-5.4429	-0.57
Pulmonary hypertension	3 - Inpatient admission	Combined	5 – NLP text concepts	CUI C0072027	Procalcitonin	37020	3.67	3.67 (2.92 - 4.61)	2e-16	15.699	3.01	3.01 (2.39 - 3.80)	2e-16	15.699	0	-0.66
Respiratory failure	3 - Inpatient admission	Combined	5 – NLP text concepts	CUI C0072027	Procalcitonin	37020	6.52	6.52 (5.31 - 8.01)	2e-16	15.699	4.92	4.92 (3.98 - 6.09)	2e-16	15.699	0	-1.6
Restless legs syndrome	3 - Inpatient admission	Combined	5 – NLP text concepts	CUI C0072027	Procalcitonin	37020	1.38	1.38 (1.07 - 1.77)	0.01198	1.92154	1.29	1.29 (0.99 - 1.66)	0.05487	1.26067	-0.660878	-0.09
Septal deviations / turbinate hypertrophy	3 - Inpatient admission	Combined	5 – NLP text concepts	CUI C0072027	Procalcitonin	37020	0.64	0.64 (0.52 - 0.80)	9.82e-05	4.00789	0.65	0.65 (0.52 - 0.81)	0.000159	3.7986	-0.209286	0.01
Shortness of breath	3 - Inpatient admission	Combined	5 – NLP text concepts	CUI C0072027	Procalcitonin	37020	2.48	2.48 (2.27 - 2.71)	2e-16	15.699	2.15	2.15 (1.96 - 2.36)	2e-16	15.699	0	-0.33
Sleep apnea	3 - Inpatient admission	Combined	5 – NLP text concepts	CUI C0072027	Procalcitonin	37020	1.27	1.27 (1.15 - 1.40)	1.88e-06	5.72584	1.22	1.22 (1.10 - 1.35)	9.57e-05	4.01909	-1.70675	-0.05
Sleep disorders	3 - Inpatient admission	Combined	5 – NLP text concepts	CUI C0072027	Procalcitonin	37020	1.35	1.35 (1.15 - 1.59)	0.000312	3.50585	1.34	1.34 (1.13 - 1.58)	0.000567	3.24642	-0.259428	-0.01
Solitary pulmonary nodule	3 - Inpatient admission	Combined	5 – NLP text concepts	CUI C0072027	Procalcitonin	37020	1.56	1.56 (1.37 - 1.77)	2.39e-11	10.6216	1.5	1.50 (1.31 - 1.71)	2.02e-09	8.69465	-1.92695	-0.06
Symptoms involving respiratory system and other chest symptoms	3 - Inpatient admission	Combined	5 – NLP text concepts	CUI C0072027	Procalcitonin	37020	1.98	1.98 (1.66 - 2.35)	7.45e-15	14.1278	1.87	1.87 (1.57 - 2.23)	3.1e-12	11.5086	-2.61921	-0.11
Tuberous Sclerosis Complex	3 - Inpatient admission	Combined	5 – NLP text concepts	CUI C0072027	Procalcitonin	37020	2.51	2.51 (1.66 - 3.80)	1.4e-05	4.85387	2.32	2.32 (1.52 - 3.54)	0.000104	3.98297	-0.870905	-0.19
Viral infection	3 - Inpatient admission	Combined	5 – NLP text concepts	CUI C0072027	Procalcitonin	37019	1.51	1.51 (1.31 - 1.74)	9.34e-09	8.02965	1.38	1.38 (1.20 - 1.60)	1.19e-05	4.92445	-3.1052	-0.13
Viremia, NOS	3 - Inpatient admission	Combined	5 – NLP text concepts	CUI C0072027	Procalcitonin	37020	1.71	1.71 (1.37 - 2.14)	2.68e-06	5.57187	1.54	1.54 (1.22 - 1.94)	0.000231	3.63639	-1.93548	-0.17
Wheezing	3 - Inpatient admission	Combined	5 – NLP text concepts	CUI C0072027	Procalcitonin	37020	2.09	2.09 (1.83 - 2.38)	2e-16	15.699	1.85	1.85 (1.61 - 2.12)	2e-16	15.699	0	-0.24
Acute bronchitis and bronchiolitis	3 - Inpatient admission	Combined	5 – NLP text concepts	CUI C0231921	Pulmonary function	37020	1.42	1.42 (1.27 - 1.60)	3.06e-09	8.51428	1.37	1.37 (1.21 - 1.54)	2.22e-07	6.65365	-1.86063	-0.05
Acute sinusitis	3 - Inpatient admission	Combined	5 – NLP text concepts	CUI C0231921	Pulmonary function	37020	0.83	0.83 (0.72 - 0.97)	0.01871	1.72793	0.82	0.82 (0.70 - 0.95)	0.00867	2.06198	0.334055	-0.01
Allergy	3 - Inpatient admission	Combined	5 – NLP text concepts	CUI C0231921	Pulmonary function	37020	1.1	1.10 (1.01 - 1.19)	0.02153	1.66696	1.07	1.07 (0.98 - 1.16)	0.11322	0.946077	-0.720879	-0.03
ARDS	3 - Inpatient admission	Combined	5 – NLP text concepts	CUI C0231921	Pulmonary function	37020	3.9	3.90 (3.01 - 5.07)	2e-16	15.699	3.52	3.52 (2.70 - 4.59)	2e-16	15.699	0	-0.38
Asphyxia and hypoxemia	3 - Inpatient admission	Combined	5 – NLP text concepts	CUI C0231921	Pulmonary function	37020	5.35	5.35 (4.41 - 6.49)	2e-16	15.699	4.77	4.77 (3.92 - 5.80)	2e-16	15.699	0	-0.58
Asthma	3 - Inpatient admission	Combined	5 – NLP text concepts	CUI C0231921	Pulmonary function	37020	1.28	1.28 (1.17 - 1.40)	8.29e-08	7.08145	1.21	1.21 (1.10 - 1.32)	5.88e-05	4.23062	-2.85082	-0.07
Bacterial infection NOS	3 - Inpatient admission	Combined	5 – NLP text concepts	CUI C0231921	Pulmonary function	37020	2.3	2.30 (1.98 - 2.68)	2e-16	15.699	2.21	2.21 (1.90 - 2.58)	2e-16	15.699	0	-0.09
Bronchitis	3 - Inpatient admission	Combined	5 – NLP text concepts	CUI C0231921	Pulmonary function	37020	1.4	1.40 (1.24 - 1.59)	8.34e-08	7.07883	1.34	1.34 (1.18 - 1.52)	5.44e-06	5.2644	-1.81443	-0.06
Chronic airway obstruction	3 - Inpatient admission	Combined	5 – NLP text concepts	CUI C0231921	Pulmonary function	37020	3.18	3.18 (2.79 - 3.63)	2e-16	15.699	2.89	2.89 (2.52 - 3.30)	2e-16	15.699	0	-0.29
Chronic bronchitis	3 - Inpatient admission	Combined	5 – NLP text concepts	CUI C0231921	Pulmonary function	37020	3.53	3.53 (2.93 - 4.25)	2e-16	15.699	3.18	3.18 (2.63 - 3.83)	2e-16	15.699	0	-0.35
Cough	3 - Inpatient admission	Combined	5 – NLP text concepts	CUI C0231921	Pulmonary function	37020	1.39	1.39 (1.29 - 1.51)	2e-16	15.699	1.31	1.31 (1.21 - 1.42)	2e-11	10.699	-5	-0.08
Emphysema	3 - Inpatient admission	Combined	5 – NLP text concepts	CUI C0231921	Pulmonary function	37020	3.2	3.20 (2.71 - 3.77)	2e-16	15.699	2.86	2.86 (2.42 - 3.38)	2e-16	15.699	0	-0.34
Empyema and pneumothorax	3 - Inpatient admission	Combined	5 – NLP text concepts	CUI C0231921	Pulmonary function	37020	2.65	2.65 (2.19 - 3.21)	2e-16	15.699	2.44	2.44 (2.02 - 2.96)	2e-16	15.699	0	-0.21
Epistaxis or throat hemorrhage	3 - Inpatient admission	Combined	5 – NLP text concepts	CUI C0231921	Pulmonary function	37020	1.35	1.35 (1.15 - 1.59)	0.000269	3.57025	1.31	1.31 (1.12 - 1.55)	0.0011	2.95861	-0.61164	-0.04
Influenza	3 - Inpatient admission	Combined	5 – NLP text concepts	CUI C0231921	Pulmonary function	37020	1.68	1.68 (1.49 - 1.89)	2e-16	15.699	1.62	1.62 (1.44 - 1.83)	2.46e-15	14.6091	-1.08991	-0.06
Lung cancer	3 - Inpatient admission	Combined	5 – NLP text concepts	CUI C0231921	Pulmonary function	37020	2.87	2.87 (2.25 - 3.66)	2e-16	15.699	2.61	2.61 (2.04 - 3.33)	1.54e-14	13.8125	-1.88649	-0.26
Lymphangioleiomyomatosis	3 - Inpatient admission	Combined	5 – NLP text concepts	CUI C0231921	Pulmonary function	37020	3.82	3.82 (2.77 - 5.26)	2.44e-16	15.6126	2.78	2.78 (2.00 - 3.86)	1.21e-09	8.91721	-6.6954	-1.04
Other diseases of lung	3 - Inpatient admission	Combined	5 – NLP text concepts	CUI C0231921	Pulmonary function	37020	2.33	2.33 (2.04 - 2.65)	2e-16	15.699	2.12	2.12 (1.86 - 2.42)	2e-16	15.699	0	-0.21
Other dyspnea	3 - Inpatient admission	Combined	5 – NLP text concepts	CUI C0231921	Pulmonary function	37020	2.33	2.33 (2.12 - 2.57)	2e-16	15.699	2.14	2.14 (1.94 - 2.37)	2e-16	15.699	0	-0.19
Other upper respiratory disease	3 - Inpatient admission	Combined	5 – NLP text concepts	CUI C0231921	Pulmonary function	37020	1.23	1.23 (1.10 - 1.37)	0.00022	3.65758	1.17	1.17 (1.04 - 1.30)	0.00703	2.15304	-1.50453	-0.06
Painful respiration	3 - Inpatient admission	Combined	5 – NLP text concepts	CUI C0231921	Pulmonary function	37020	1.58	1.58 (1.40 - 1.79)	1.55e-13	12.8097	1.51	1.51 (1.33 - 1.70)	6.81e-11	10.1669	-2.64282	-0.07
Pleurisy; pleural effusion	3 - Inpatient admission	Combined	5 – NLP text concepts	CUI C0231921	Pulmonary function	37020	3.43	3.43 (2.97 - 3.96)	2e-16	15.699	3.21	3.21 (2.78 - 3.71)	2e-16	15.699	0	-0.22
Pneumonia	3 - Inpatient admission	Combined	5 – NLP text concepts	CUI C0231921	Pulmonary function	37020	2.85	2.85 (2.57 - 3.16)	2e-16	15.699	2.67	2.67 (2.40 - 2.96)	2e-16	15.699	0	-0.18
Pulmonary collapse; interstitial and compensatory emphysema	3 - Inpatient admission	Combined	5 – NLP text concepts	CUI C0231921	Pulmonary function	37020	3.65	3.65 (3.19 - 4.17)	2e-16	15.699	3.4	3.40 (2.97 - 3.88)	2e-16	15.699	0	-0.25
Pulmonary congestion and hypostasis	3 - Inpatient admission	Combined	5 – NLP text concepts	CUI C0231921	Pulmonary function	37020	5.85	5.85 (4.95 - 6.91)	2e-16	15.699	5.54	5.54 (4.68 - 6.55)	2e-16	15.699	0	-0.31
Pulmonary embolism and infarction, acute	3 - Inpatient admission	Combined	5 – NLP text concepts	CUI C0231921	Pulmonary function	37020	2.26	2.26 (1.87 - 2.72)	2e-16	15.699	2.16	2.16 (1.79 - 2.61)	1.69e-15	14.7721	-0.926857	-0.1
Pulmonary fibrosis	3 - Inpatient admission	Combined	5 – NLP text concepts	CUI C0231921	Pulmonary function	37020	3.03	3.03 (2.31 - 3.97)	9.81e-16	15.0083	2.22	2.22 (1.68 - 2.94)	2.51e-08	7.60033	-7.408	-0.81
Pulmonary hypertension	3 - Inpatient admission	Combined	5 – NLP text concepts	CUI C0231921	Pulmonary function	37020	3.67	3.67 (2.92 - 4.61)	2e-16	15.699	3.21	3.21 (2.55 - 4.04)	2e-16	15.699	0	-0.46
Respiratory failure	3 - Inpatient admission	Combined	5 – NLP text concepts	CUI C0231921	Pulmonary function	37020	6.52	6.52 (5.31 - 8.01)	2e-16	15.699	6.11	6.11 (4.98 - 7.51)	2e-16	15.699	0	-0.41
Restless legs syndrome	3 - Inpatient admission	Combined	5 – NLP text concepts	CUI C0231921	Pulmonary function	37020	1.38	1.38 (1.07 - 1.77)	0.01198	1.92154	1.32	1.32 (1.03 - 1.70)	0.0305	1.5157	-0.405843	-0.06
Septal deviations / turbinate hypertrophy	3 - Inpatient admission	Combined	5 – NLP text concepts	CUI C0231921	Pulmonary function	37020	0.64	0.64 (0.52 - 0.80)	9.82e-05	4.00789	0.62	0.62 (0.49 - 0.77)	2.19e-05	4.65956	0.651667	-0.02
Shortness of breath	3 - Inpatient admission	Combined	5 – NLP text concepts	CUI C0231921	Pulmonary function	37020	2.48	2.48 (2.27 - 2.71)	2e-16	15.699	2.32	2.32 (2.11 - 2.54)	2e-16	15.699	0	-0.16
Sleep apnea	3 - Inpatient admission	Combined	5 – NLP text concepts	CUI C0231921	Pulmonary function	37020	1.27	1.27 (1.15 - 1.40)	1.88e-06	5.72584	1.22	1.22 (1.11 - 1.35)	6.84e-05	4.16494	-1.5609	-0.05
Sleep disorders	3 - Inpatient admission	Combined	5 – NLP text concepts	CUI C0231921	Pulmonary function	37020	1.35	1.35 (1.15 - 1.59)	0.000312	3.50585	1.31	1.31 (1.11 - 1.54)	0.001383	2.85918	-0.646668	-0.04
Solitary pulmonary nodule	3 - Inpatient admission	Combined	5 – NLP text concepts	CUI C0231921	Pulmonary function	37020	1.56	1.56 (1.37 - 1.77)	2.39e-11	10.6216	1.44	1.44 (1.27 - 1.65)	3.89e-08	7.41005	-3.21155	-0.12
Symptoms involving respiratory system and other chest symptoms	3 - Inpatient admission	Combined	5 – NLP text concepts	CUI C0231921	Pulmonary function	37020	1.98	1.98 (1.66 - 2.35)	7.45e-15	14.1278	1.84	1.84 (1.55 - 2.19)	6.67e-12	11.1759	-2.95197	-0.14
Tuberous Sclerosis Complex	3 - Inpatient admission	Combined	5 – NLP text concepts	CUI C0231921	Pulmonary function	37020	2.51	2.51 (1.66 - 3.80)	1.4e-05	4.85387	2.39	2.39 (1.58 - 3.63)	4.09e-05	4.38828	-0.465595	-0.12
Viral infection	3 - Inpatient admission	Combined	5 – NLP text concepts	CUI C0231921	Pulmonary function	37019	1.51	1.51 (1.31 - 1.74)	9.34e-09	8.02965	1.47	1.47 (1.28 - 1.69)	8.48e-08	7.0716	-0.958049	-0.04
Viremia, NOS	3 - Inpatient admission	Combined	5 – NLP text concepts	CUI C0231921	Pulmonary function	37020	1.71	1.71 (1.37 - 2.14)	2.68e-06	5.57187	1.66	1.66 (1.33 - 2.08)	1e-05	5	-0.571865	-0.05
Wheezing	3 - Inpatient admission	Combined	5 – NLP text concepts	CUI C0231921	Pulmonary function	37020	2.09	2.09 (1.83 - 2.38)	2e-16	15.699	1.88	1.88 (1.64 - 2.16)	2e-16	15.699	0	-0.21
Acute bronchitis and bronchiolitis	3 - Inpatient admission	Combined	5 – NLP text concepts	CUI C0034642	Rales	37020	1.42	1.42 (1.27 - 1.60)	3.06e-09	8.51428	1.22	1.22 (1.08 - 1.38)	0.00144	2.84164	-5.67264	-0.2
Acute sinusitis	3 - Inpatient admission	Combined	5 – NLP text concepts	CUI C0034642	Rales	37020	0.83	0.83 (0.72 - 0.97)	0.01871	1.72793	0.77	0.77 (0.66 - 0.90)	0.00101	2.99568	1.26775	-0.06
Allergy	3 - Inpatient admission	Combined	5 – NLP text concepts	CUI C0034642	Rales	37020	1.1	1.10 (1.01 - 1.19)	0.02153	1.66696	1	1.00 (0.92 - 1.09)	0.92603	0.0333749	-1.63358	-0.1
ARDS	3 - Inpatient admission	Combined	5 – NLP text concepts	CUI C0034642	Rales	37020	3.9	3.90 (3.01 - 5.07)	2e-16	15.699	2.47	2.47 (1.86 - 3.27)	2.81e-10	9.55129	-6.14768	-1.43
Asphyxia and hypoxemia	3 - Inpatient admission	Combined	5 – NLP text concepts	CUI C0034642	Rales	37020	5.35	5.35 (4.41 - 6.49)	2e-16	15.699	2.92	2.92 (2.37 - 3.61)	2e-16	15.699	0	-2.43
Asthma	3 - Inpatient admission	Combined	5 – NLP text concepts	CUI C0034642	Rales	37020	1.28	1.28 (1.17 - 1.40)	8.29e-08	7.08145	1.12	1.12 (1.02 - 1.24)	0.014606	1.83547	-5.24598	-0.16
Bacterial infection NOS	3 - Inpatient admission	Combined	5 – NLP text concepts	CUI C0034642	Rales	37020	2.3	2.30 (1.98 - 2.68)	2e-16	15.699	1.7	1.70 (1.44 - 2.01)	2.02e-10	9.69465	-6.00432	-0.6
Bronchitis	3 - Inpatient admission	Combined	5 – NLP text concepts	CUI C0034642	Rales	37020	1.4	1.40 (1.24 - 1.59)	8.34e-08	7.07883	1.21	1.21 (1.06 - 1.38)	0.00428	2.36856	-4.71028	-0.19
Chronic airway obstruction	3 - Inpatient admission	Combined	5 – NLP text concepts	CUI C0034642	Rales	37020	3.18	3.18 (2.79 - 3.63)	2e-16	15.699	2.5	2.50 (2.18 - 2.87)	2e-16	15.699	0	-0.68
Chronic bronchitis	3 - Inpatient admission	Combined	5 – NLP text concepts	CUI C0034642	Rales	37020	3.53	3.53 (2.93 - 4.25)	2e-16	15.699	2.64	2.64 (2.18 - 3.21)	2e-16	15.699	0	-0.89
Cough	3 - Inpatient admission	Combined	5 – NLP text concepts	CUI C0034642	Rales	37020	1.39	1.39 (1.29 - 1.51)	2e-16	15.699	1.15	1.15 (1.06 - 1.25)	0.000662	3.17914	-12.5198	-0.24
Emphysema	3 - Inpatient admission	Combined	5 – NLP text concepts	CUI C0034642	Rales	37020	3.2	3.20 (2.71 - 3.77)	2e-16	15.699	2.62	2.62 (2.21 - 3.11)	2e-16	15.699	0	-0.58
Empyema and pneumothorax	3 - Inpatient admission	Combined	5 – NLP text concepts	CUI C0034642	Rales	37020	2.65	2.65 (2.19 - 3.21)	2e-16	15.699	1.93	1.93 (1.57 - 2.36)	2.09e-10	9.67985	-6.01912	-0.72
Epistaxis or throat hemorrhage	3 - Inpatient admission	Combined	5 – NLP text concepts	CUI C0034642	Rales	37020	1.35	1.35 (1.15 - 1.59)	0.000269	3.57025	1.08	1.08 (0.91 - 1.29)	0.36428	0.438565	-3.13168	-0.27
Influenza	3 - Inpatient admission	Combined	5 – NLP text concepts	CUI C0034642	Rales	37020	1.68	1.68 (1.49 - 1.89)	2e-16	15.699	1.4	1.40 (1.24 - 1.59)	1.15e-07	6.9393	-8.75967	-0.28
Lung cancer	3 - Inpatient admission	Combined	5 – NLP text concepts	CUI C0034642	Rales	37020	2.87	2.87 (2.25 - 3.66)	2e-16	15.699	2.51	2.51 (1.96 - 3.22)	4.32e-13	12.3645	-3.33445	-0.36
Lymphangioleiomyomatosis	3 - Inpatient admission	Combined	5 – NLP text concepts	CUI C0034642	Rales	37020	3.82	3.82 (2.77 - 5.26)	2.44e-16	15.6126	1.41	1.41 (0.98 - 2.04)	0.06639	1.1779	-14.4347	-2.41
Other diseases of lung	3 - Inpatient admission	Combined	5 – NLP text concepts	CUI C0034642	Rales	37020	2.33	2.33 (2.04 - 2.65)	2e-16	15.699	1.8	1.80 (1.57 - 2.07)	2e-16	15.699	0	-0.53
Other dyspnea	3 - Inpatient admission	Combined	5 – NLP text concepts	CUI C0034642	Rales	37020	2.33	2.33 (2.12 - 2.57)	2e-16	15.699	1.69	1.69 (1.52 - 1.88)	2e-16	15.699	0	-0.64
Other upper respiratory disease	3 - Inpatient admission	Combined	5 – NLP text concepts	CUI C0034642	Rales	37020	1.23	1.23 (1.10 - 1.37)	0.00022	3.65758	1.08	1.08 (0.96 - 1.21)	0.179	0.747147	-2.91043	-0.15
Painful respiration	3 - Inpatient admission	Combined	5 – NLP text concepts	CUI C0034642	Rales	37020	1.58	1.58 (1.40 - 1.79)	1.55e-13	12.8097	1.35	1.35 (1.19 - 1.53)	3.44e-06	5.46344	-7.34623	-0.23
Pleurisy; pleural effusion	3 - Inpatient admission	Combined	5 – NLP text concepts	CUI C0034642	Rales	37020	3.43	3.43 (2.97 - 3.96)	2e-16	15.699	2.25	2.25 (1.92 - 2.63)	2e-16	15.699	0	-1.18
Pneumonia	3 - Inpatient admission	Combined	5 – NLP text concepts	CUI C0034642	Rales	37020	2.85	2.85 (2.57 - 3.16)	2e-16	15.699	2	2.00 (1.79 - 2.24)	2e-16	15.699	0	-0.85
Pulmonary collapse; interstitial and compensatory emphysema	3 - Inpatient admission	Combined	5 – NLP text concepts	CUI C0034642	Rales	37020	3.65	3.65 (3.19 - 4.17)	2e-16	15.699	2.48	2.48 (2.15 - 2.86)	2e-16	15.699	0	-1.17
Pulmonary congestion and hypostasis	3 - Inpatient admission	Combined	5 – NLP text concepts	CUI C0034642	Rales	37020	5.85	5.85 (4.95 - 6.91)	2e-16	15.699	3.14	3.14 (2.60 - 3.78)	2e-16	15.699	0	-2.71
Pulmonary embolism and infarction, acute	3 - Inpatient admission	Combined	5 – NLP text concepts	CUI C0034642	Rales	37020	2.26	2.26 (1.87 - 2.72)	2e-16	15.699	1.85	1.85 (1.52 - 2.25)	6.48e-10	9.18842	-6.51055	-0.41
Pulmonary fibrosis	3 - Inpatient admission	Combined	5 – NLP text concepts	CUI C0034642	Rales	37020	3.03	3.03 (2.31 - 3.97)	9.81e-16	15.0083	1.19	1.19 (0.87 - 1.63)	0.2655	0.575935	-14.4324	-1.84
Pulmonary hypertension	3 - Inpatient admission	Combined	5 – NLP text concepts	CUI C0034642	Rales	37020	3.67	3.67 (2.92 - 4.61)	2e-16	15.699	2.09	2.09 (1.63 - 2.68)	4.83e-09	8.31605	-7.38292	-1.58
Respiratory failure	3 - Inpatient admission	Combined	5 – NLP text concepts	CUI C0034642	Rales	37020	6.52	6.52 (5.31 - 8.01)	2e-16	15.699	4.01	4.01 (3.23 - 5.00)	2e-16	15.699	0	-2.51
Restless legs syndrome	3 - Inpatient admission	Combined	5 – NLP text concepts	CUI C0034642	Rales	37020	1.38	1.38 (1.07 - 1.77)	0.01198	1.92154	1.15	1.15 (0.88 - 1.50)	0.30148	0.520741	-1.4008	-0.23
Septal deviations / turbinate hypertrophy	3 - Inpatient admission	Combined	5 – NLP text concepts	CUI C0034642	Rales	37020	0.64	0.64 (0.52 - 0.80)	9.82e-05	4.00789	0.61	0.61 (0.48 - 0.76)	1.75e-05	4.75696	0.749073	-0.03
Shortness of breath	3 - Inpatient admission	Combined	5 – NLP text concepts	CUI C0034642	Rales	37020	2.48	2.48 (2.27 - 2.71)	2e-16	15.699	1.87	1.87 (1.70 - 2.05)	2e-16	15.699	0	-0.61
Sleep apnea	3 - Inpatient admission	Combined	5 – NLP text concepts	CUI C0034642	Rales	37020	1.27	1.27 (1.15 - 1.40)	1.88e-06	5.72584	1.13	1.13 (1.02 - 1.25)	0.021444	1.66869	-4.05715	-0.14
Sleep disorders	3 - Inpatient admission	Combined	5 – NLP text concepts	CUI C0034642	Rales	37020	1.35	1.35 (1.15 - 1.59)	0.000312	3.50585	1.22	1.22 (1.03 - 1.44)	0.02337	1.63134	-1.8745	-0.13
Solitary pulmonary nodule	3 - Inpatient admission	Combined	5 – NLP text concepts	CUI C0034642	Rales	37020	1.56	1.56 (1.37 - 1.77)	2.39e-11	10.6216	1.34	1.34 (1.17 - 1.53)	2.16e-05	4.66555	-5.95606	-0.22
Symptoms involving respiratory system and other chest symptoms	3 - Inpatient admission	Combined	5 – NLP text concepts	CUI C0034642	Rales	37020	1.98	1.98 (1.66 - 2.35)	7.45e-15	14.1278	1.58	1.58 (1.32 - 1.90)	8.69e-07	6.06098	-8.06686	-0.4
Tuberous Sclerosis Complex	3 - Inpatient admission	Combined	5 – NLP text concepts	CUI C0034642	Rales	37020	2.51	2.51 (1.66 - 3.80)	1.4e-05	4.85387	2.06	2.06 (1.32 - 3.20)	0.00138	2.86012	-1.99375	-0.45
Viral infection	3 - Inpatient admission	Combined	5 – NLP text concepts	CUI C0034642	Rales	37019	1.51	1.51 (1.31 - 1.74)	9.34e-09	8.02965	1.31	1.31 (1.13 - 1.52)	0.000252	3.5986	-4.43105	-0.2
Viremia, NOS	3 - Inpatient admission	Combined	5 – NLP text concepts	CUI C0034642	Rales	37020	1.71	1.71 (1.37 - 2.14)	2.68e-06	5.57187	1.44	1.44 (1.14 - 1.82)	0.00204	2.69037	-2.8815	-0.27
Wheezing	3 - Inpatient admission	Combined	5 – NLP text concepts	CUI C0034642	Rales	37020	2.09	2.09 (1.83 - 2.38)	2e-16	15.699	1.66	1.66 (1.44 - 1.91)	1.14e-12	11.9431	-3.75587	-0.43
Acute bronchitis and bronchiolitis	3 - Inpatient admission	Combined	5 – NLP text concepts	CUI C1718255	Reason for assessment	37020	1.42	1.42 (1.27 - 1.60)	3.06e-09	8.51428	1.4	1.40 (1.25 - 1.58)	1.82e-08	7.73993	-0.77435	-0.02
Acute sinusitis	3 - Inpatient admission	Combined	5 – NLP text concepts	CUI C1718255	Reason for assessment	37020	0.83	0.83 (0.72 - 0.97)	0.01871	1.72793	0.85	0.85 (0.73 - 0.99)	0.0368	1.43415	-0.293774	0.02
Allergy	3 - Inpatient admission	Combined	5 – NLP text concepts	CUI C1718255	Reason for assessment	37020	1.1	1.10 (1.01 - 1.19)	0.02153	1.66696	1.06	1.06 (0.97 - 1.15)	0.1807	0.743042	-0.923914	-0.04
ARDS	3 - Inpatient admission	Combined	5 – NLP text concepts	CUI C1718255	Reason for assessment	37020	3.9	3.90 (3.01 - 5.07)	2e-16	15.699	3.29	3.29 (2.51 - 4.31)	2e-16	15.699	0	-0.61
Asphyxia and hypoxemia	3 - Inpatient admission	Combined	5 – NLP text concepts	CUI C1718255	Reason for assessment	37020	5.35	5.35 (4.41 - 6.49)	2e-16	15.699	4.57	4.57 (3.75 - 5.57)	2e-16	15.699	0	-0.78
Asthma	3 - Inpatient admission	Combined	5 – NLP text concepts	CUI C1718255	Reason for assessment	37020	1.28	1.28 (1.17 - 1.40)	8.29e-08	7.08145	1.26	1.26 (1.15 - 1.38)	1.18e-06	5.92812	-1.15333	-0.02
Bacterial infection NOS	3 - Inpatient admission	Combined	5 – NLP text concepts	CUI C1718255	Reason for assessment	37020	2.3	2.30 (1.98 - 2.68)	2e-16	15.699	2.05	2.05 (1.75 - 2.39)	2e-16	15.699	0	-0.25
Bronchitis	3 - Inpatient admission	Combined	5 – NLP text concepts	CUI C1718255	Reason for assessment	37020	1.4	1.40 (1.24 - 1.59)	8.34e-08	7.07883	1.37	1.37 (1.20 - 1.55)	1.23e-06	5.91009	-1.16874	-0.03
Chronic airway obstruction	3 - Inpatient admission	Combined	5 – NLP text concepts	CUI C1718255	Reason for assessment	37020	3.18	3.18 (2.79 - 3.63)	2e-16	15.699	2.96	2.96 (2.59 - 3.38)	2e-16	15.699	0	-0.22
Chronic bronchitis	3 - Inpatient admission	Combined	5 – NLP text concepts	CUI C1718255	Reason for assessment	37020	3.53	3.53 (2.93 - 4.25)	2e-16	15.699	3.21	3.21 (2.65 - 3.87)	2e-16	15.699	0	-0.32
Cough	3 - Inpatient admission	Combined	5 – NLP text concepts	CUI C1718255	Reason for assessment	37020	1.39	1.39 (1.29 - 1.51)	2e-16	15.699	1.36	1.36 (1.25 - 1.47)	6.4e-14	13.1938	-2.50515	-0.03
Emphysema	3 - Inpatient admission	Combined	5 – NLP text concepts	CUI C1718255	Reason for assessment	37020	3.2	3.20 (2.71 - 3.77)	2e-16	15.699	3.07	3.07 (2.60 - 3.62)	2e-16	15.699	0	-0.13
Empyema and pneumothorax	3 - Inpatient admission	Combined	5 – NLP text concepts	CUI C1718255	Reason for assessment	37020	2.65	2.65 (2.19 - 3.21)	2e-16	15.699	2.53	2.53 (2.09 - 3.07)	2e-16	15.699	0	-0.12
Epistaxis or throat hemorrhage	3 - Inpatient admission	Combined	5 – NLP text concepts	CUI C1718255	Reason for assessment	37020	1.35	1.35 (1.15 - 1.59)	0.000269	3.57025	1.34	1.34 (1.13 - 1.58)	0.000616	3.21042	-0.359828	-0.01
Influenza	3 - Inpatient admission	Combined	5 – NLP text concepts	CUI C1718255	Reason for assessment	37020	1.68	1.68 (1.49 - 1.89)	2e-16	15.699	1.65	1.65 (1.47 - 1.86)	2.4e-16	15.6198	-0.0791812	-0.03
Lung cancer	3 - Inpatient admission	Combined	5 – NLP text concepts	CUI C1718255	Reason for assessment	37020	2.87	2.87 (2.25 - 3.66)	2e-16	15.699	2.82	2.82 (2.21 - 3.61)	2e-16	15.699	0	-0.05
Lymphangioleiomyomatosis	3 - Inpatient admission	Combined	5 – NLP text concepts	CUI C1718255	Reason for assessment	37020	3.82	3.82 (2.77 - 5.26)	2.44e-16	15.6126	3.57	3.57 (2.58 - 4.94)	1.82e-14	13.7399	-1.87268	-0.25
Other diseases of lung	3 - Inpatient admission	Combined	5 – NLP text concepts	CUI C1718255	Reason for assessment	37020	2.33	2.33 (2.04 - 2.65)	2e-16	15.699	2.3	2.30 (2.02 - 2.63)	2e-16	15.699	0	-0.03
Other dyspnea	3 - Inpatient admission	Combined	5 – NLP text concepts	CUI C1718255	Reason for assessment	37020	2.33	2.33 (2.12 - 2.57)	2e-16	15.699	2.19	2.19 (1.98 - 2.41)	2e-16	15.699	0	-0.14
Other upper respiratory disease	3 - Inpatient admission	Combined	5 – NLP text concepts	CUI C1718255	Reason for assessment	37020	1.23	1.23 (1.10 - 1.37)	0.00022	3.65758	1.23	1.23 (1.10 - 1.38)	0.000256	3.59176	-0.0658173	0
Painful respiration	3 - Inpatient admission	Combined	5 – NLP text concepts	CUI C1718255	Reason for assessment	37020	1.58	1.58 (1.40 - 1.79)	1.55e-13	12.8097	1.54	1.54 (1.36 - 1.75)	4.98e-12	11.3028	-1.5069	-0.04
Pleurisy; pleural effusion	3 - Inpatient admission	Combined	5 – NLP text concepts	CUI C1718255	Reason for assessment	37020	3.43	3.43 (2.97 - 3.96)	2e-16	15.699	3.09	3.09 (2.67 - 3.58)	2e-16	15.699	0	-0.34
Pneumonia	3 - Inpatient admission	Combined	5 – NLP text concepts	CUI C1718255	Reason for assessment	37020	2.85	2.85 (2.57 - 3.16)	2e-16	15.699	2.53	2.53 (2.28 - 2.82)	2e-16	15.699	0	-0.32
Pulmonary collapse; interstitial and compensatory emphysema	3 - Inpatient admission	Combined	5 – NLP text concepts	CUI C1718255	Reason for assessment	37020	3.65	3.65 (3.19 - 4.17)	2e-16	15.699	3.41	3.41 (2.98 - 3.90)	2e-16	15.699	0	-0.24
Pulmonary congestion and hypostasis	3 - Inpatient admission	Combined	5 – NLP text concepts	CUI C1718255	Reason for assessment	37020	5.85	5.85 (4.95 - 6.91)	2e-16	15.699	5.3	5.30 (4.48 - 6.27)	2e-16	15.699	0	-0.55
Pulmonary embolism and infarction, acute	3 - Inpatient admission	Combined	5 – NLP text concepts	CUI C1718255	Reason for assessment	37020	2.26	2.26 (1.87 - 2.72)	2e-16	15.699	2.09	2.09 (1.72 - 2.53)	4.85e-14	13.3143	-2.38471	-0.17
Pulmonary fibrosis	3 - Inpatient admission	Combined	5 – NLP text concepts	CUI C1718255	Reason for assessment	37020	3.03	3.03 (2.31 - 3.97)	9.81e-16	15.0083	2.91	2.91 (2.21 - 3.83)	1.96e-14	13.7077	-1.30059	-0.12
Pulmonary hypertension	3 - Inpatient admission	Combined	5 – NLP text concepts	CUI C1718255	Reason for assessment	37020	3.67	3.67 (2.92 - 4.61)	2e-16	15.699	3.28	3.28 (2.60 - 4.14)	2e-16	15.699	0	-0.39
Respiratory failure	3 - Inpatient admission	Combined	5 – NLP text concepts	CUI C1718255	Reason for assessment	37020	6.52	6.52 (5.31 - 8.01)	2e-16	15.699	5.35	5.35 (4.33 - 6.61)	2e-16	15.699	0	-1.17
Restless legs syndrome	3 - Inpatient admission	Combined	5 – NLP text concepts	CUI C1718255	Reason for assessment	37020	1.38	1.38 (1.07 - 1.77)	0.01198	1.92154	1.33	1.33 (1.03 - 1.71)	0.0291	1.53611	-0.385436	-0.05
Septal deviations / turbinate hypertrophy	3 - Inpatient admission	Combined	5 – NLP text concepts	CUI C1718255	Reason for assessment	37020	0.64	0.64 (0.52 - 0.80)	9.82e-05	4.00789	0.66	0.66 (0.53 - 0.82)	0.000235	3.62893	-0.378956	0.02
Shortness of breath	3 - Inpatient admission	Combined	5 – NLP text concepts	CUI C1718255	Reason for assessment	37020	2.48	2.48 (2.27 - 2.71)	2e-16	15.699	2.3	2.30 (2.10 - 2.52)	2e-16	15.699	0	-0.18
Sleep apnea	3 - Inpatient admission	Combined	5 – NLP text concepts	CUI C1718255	Reason for assessment	37020	1.27	1.27 (1.15 - 1.40)	1.88e-06	5.72584	1.22	1.22 (1.11 - 1.35)	8.21e-05	4.08566	-1.64019	-0.05
Sleep disorders	3 - Inpatient admission	Combined	5 – NLP text concepts	CUI C1718255	Reason for assessment	37020	1.35	1.35 (1.15 - 1.59)	0.000312	3.50585	1.37	1.37 (1.17 - 1.62)	0.000142	3.84771	0.341866	0.02
Solitary pulmonary nodule	3 - Inpatient admission	Combined	5 – NLP text concepts	CUI C1718255	Reason for assessment	37020	1.56	1.56 (1.37 - 1.77)	2.39e-11	10.6216	1.54	1.54 (1.35 - 1.76)	9.03e-11	10.0443	-0.57729	-0.02
Symptoms involving respiratory system and other chest symptoms	3 - Inpatient admission	Combined	5 – NLP text concepts	CUI C1718255	Reason for assessment	37020	1.98	1.98 (1.66 - 2.35)	7.45e-15	14.1278	1.96	1.96 (1.65 - 2.33)	2.72e-14	13.5654	-0.562413	-0.02
Tuberous Sclerosis Complex	3 - Inpatient admission	Combined	5 – NLP text concepts	CUI C1718255	Reason for assessment	37020	2.51	2.51 (1.66 - 3.80)	1.4e-05	4.85387	2.52	2.52 (1.67 - 3.82)	1.25e-05	4.90309	0.049218	0.01
Viral infection	3 - Inpatient admission	Combined	5 – NLP text concepts	CUI C1718255	Reason for assessment	37019	1.51	1.51 (1.31 - 1.74)	9.34e-09	8.02965	1.47	1.47 (1.28 - 1.69)	1.01e-07	6.99568	-1.03397	-0.04
Viremia, NOS	3 - Inpatient admission	Combined	5 – NLP text concepts	CUI C1718255	Reason for assessment	37020	1.71	1.71 (1.37 - 2.14)	2.68e-06	5.57187	1.67	1.67 (1.33 - 2.09)	9.26e-06	5.03339	-0.538476	-0.04
Wheezing	3 - Inpatient admission	Combined	5 – NLP text concepts	CUI C1718255	Reason for assessment	37020	2.09	2.09 (1.83 - 2.38)	2e-16	15.699	2.04	2.04 (1.78 - 2.34)	2e-16	15.699	0	-0.05
Acute bronchitis and bronchiolitis	3 - Inpatient admission	Combined	5 – NLP text concepts	CUI C0748359	Respiratory isolation	37020	1.42	1.42 (1.27 - 1.60)	3.06e-09	8.51428	1.35	1.35 (1.20 - 1.52)	8.45e-07	6.07314	-2.44114	-0.07
Acute sinusitis	3 - Inpatient admission	Combined	5 – NLP text concepts	CUI C0748359	Respiratory isolation	37020	0.83	0.83 (0.72 - 0.97)	0.01871	1.72793	0.84	0.84 (0.72 - 0.98)	0.0268	1.57187	-0.156061	0.01
Allergy	3 - Inpatient admission	Combined	5 – NLP text concepts	CUI C0748359	Respiratory isolation	37020	1.1	1.10 (1.01 - 1.19)	0.02153	1.66696	1.06	1.06 (0.97 - 1.15)	0.1761	0.754241	-0.912715	-0.04
ARDS	3 - Inpatient admission	Combined	5 – NLP text concepts	CUI C0748359	Respiratory isolation	37020	3.9	3.90 (3.01 - 5.07)	2e-16	15.699	3.3	3.30 (2.52 - 4.33)	2e-16	15.699	0	-0.6
Asphyxia and hypoxemia	3 - Inpatient admission	Combined	5 – NLP text concepts	CUI C0748359	Respiratory isolation	37020	5.35	5.35 (4.41 - 6.49)	2e-16	15.699	4.2	4.20 (3.44 - 5.12)	2e-16	15.699	0	-1.15
Asthma	3 - Inpatient admission	Combined	5 – NLP text concepts	CUI C0748359	Respiratory isolation	37020	1.28	1.28 (1.17 - 1.40)	8.29e-08	7.08145	1.23	1.23 (1.13 - 1.35)	7.98e-06	5.098	-1.98345	-0.05
Bacterial infection NOS	3 - Inpatient admission	Combined	5 – NLP text concepts	CUI C0748359	Respiratory isolation	37020	2.3	2.30 (1.98 - 2.68)	2e-16	15.699	1.98	1.98 (1.69 - 2.32)	2e-16	15.699	0	-0.32
Bronchitis	3 - Inpatient admission	Combined	5 – NLP text concepts	CUI C0748359	Respiratory isolation	37020	1.4	1.40 (1.24 - 1.59)	8.34e-08	7.07883	1.33	1.33 (1.17 - 1.51)	8.51e-06	5.07007	-2.00876	-0.07
Chronic airway obstruction	3 - Inpatient admission	Combined	5 – NLP text concepts	CUI C0748359	Respiratory isolation	37020	3.18	3.18 (2.79 - 3.63)	2e-16	15.699	2.82	2.82 (2.46 - 3.22)	2e-16	15.699	0	-0.36
Chronic bronchitis	3 - Inpatient admission	Combined	5 – NLP text concepts	CUI C0748359	Respiratory isolation	37020	3.53	3.53 (2.93 - 4.25)	2e-16	15.699	3.03	3.03 (2.51 - 3.67)	2e-16	15.699	0	-0.5
Cough	3 - Inpatient admission	Combined	5 – NLP text concepts	CUI C0748359	Respiratory isolation	37020	1.39	1.39 (1.29 - 1.51)	2e-16	15.699	1.31	1.31 (1.21 - 1.42)	4.36e-11	10.3605	-5.33846	-0.08
Emphysema	3 - Inpatient admission	Combined	5 – NLP text concepts	CUI C0748359	Respiratory isolation	37020	3.2	3.20 (2.71 - 3.77)	2e-16	15.699	2.9	2.90 (2.45 - 3.44)	2e-16	15.699	0	-0.3
Empyema and pneumothorax	3 - Inpatient admission	Combined	5 – NLP text concepts	CUI C0748359	Respiratory isolation	37020	2.65	2.65 (2.19 - 3.21)	2e-16	15.699	2.33	2.33 (1.91 - 2.83)	2e-16	15.699	0	-0.32
Epistaxis or throat hemorrhage	3 - Inpatient admission	Combined	5 – NLP text concepts	CUI C0748359	Respiratory isolation	37020	1.35	1.35 (1.15 - 1.59)	0.000269	3.57025	1.27	1.27 (1.08 - 1.50)	0.00495	2.30539	-1.26485	-0.08
Influenza	3 - Inpatient admission	Combined	5 – NLP text concepts	CUI C0748359	Respiratory isolation	37020	1.68	1.68 (1.49 - 1.89)	2e-16	15.699	1.58	1.58 (1.40 - 1.78)	1.78e-13	12.7496	-2.94939	-0.1
Lung cancer	3 - Inpatient admission	Combined	5 – NLP text concepts	CUI C0748359	Respiratory isolation	37020	2.87	2.87 (2.25 - 3.66)	2e-16	15.699	2.64	2.64 (2.06 - 3.38)	1.74e-14	13.7595	-1.93952	-0.23
Lymphangioleiomyomatosis	3 - Inpatient admission	Combined	5 – NLP text concepts	CUI C0748359	Respiratory isolation	37020	3.82	3.82 (2.77 - 5.26)	2.44e-16	15.6126	3.29	3.29 (2.37 - 4.56)	1.21e-12	11.9172	-3.6954	-0.53
Other diseases of lung	3 - Inpatient admission	Combined	5 – NLP text concepts	CUI C0748359	Respiratory isolation	37020	2.33	2.33 (2.04 - 2.65)	2e-16	15.699	2.16	2.16 (1.89 - 2.47)	2e-16	15.699	0	-0.17
Other dyspnea	3 - Inpatient admission	Combined	5 – NLP text concepts	CUI C0748359	Respiratory isolation	37020	2.33	2.33 (2.12 - 2.57)	2e-16	15.699	2.04	2.04 (1.85 - 2.26)	2e-16	15.699	0	-0.29
Other upper respiratory disease	3 - Inpatient admission	Combined	5 – NLP text concepts	CUI C0748359	Respiratory isolation	37020	1.23	1.23 (1.10 - 1.37)	0.00022	3.65758	1.18	1.18 (1.06 - 1.32)	0.00373	2.42829	-1.22929	-0.05
Painful respiration	3 - Inpatient admission	Combined	5 – NLP text concepts	CUI C0748359	Respiratory isolation	37020	1.58	1.58 (1.40 - 1.79)	1.55e-13	12.8097	1.47	1.47 (1.30 - 1.67)	1.04e-09	8.98297	-3.8267	-0.11
Pleurisy; pleural effusion	3 - Inpatient admission	Combined	5 – NLP text concepts	CUI C0748359	Respiratory isolation	37020	3.43	3.43 (2.97 - 3.96)	2e-16	15.699	2.81	2.81 (2.42 - 3.26)	2e-16	15.699	0	-0.62
Pneumonia	3 - Inpatient admission	Combined	5 – NLP text concepts	CUI C0748359	Respiratory isolation	37020	2.85	2.85 (2.57 - 3.16)	2e-16	15.699	2.47	2.47 (2.22 - 2.74)	2e-16	15.699	0	-0.38
Pulmonary collapse; interstitial and compensatory emphysema	3 - Inpatient admission	Combined	5 – NLP text concepts	CUI C0748359	Respiratory isolation	37020	3.65	3.65 (3.19 - 4.17)	2e-16	15.699	2.97	2.97 (2.59 - 3.41)	2e-16	15.699	0	-0.68
Pulmonary congestion and hypostasis	3 - Inpatient admission	Combined	5 – NLP text concepts	CUI C0748359	Respiratory isolation	37020	5.85	5.85 (4.95 - 6.91)	2e-16	15.699	4.38	4.38 (3.69 - 5.21)	2e-16	15.699	0	-1.47
Pulmonary embolism and infarction, acute	3 - Inpatient admission	Combined	5 – NLP text concepts	CUI C0748359	Respiratory isolation	37020	2.26	2.26 (1.87 - 2.72)	2e-16	15.699	1.97	1.97 (1.62 - 2.39)	6.4e-12	11.1938	-4.50515	-0.29
Pulmonary fibrosis	3 - Inpatient admission	Combined	5 – NLP text concepts	CUI C0748359	Respiratory isolation	37020	3.03	3.03 (2.31 - 3.97)	9.81e-16	15.0083	2.67	2.67 (2.02 - 3.53)	4.62e-12	11.3354	-3.67297	-0.36
Pulmonary hypertension	3 - Inpatient admission	Combined	5 – NLP text concepts	CUI C0748359	Respiratory isolation	37020	3.67	3.67 (2.92 - 4.61)	2e-16	15.699	3.07	3.07 (2.43 - 3.89)	2e-16	15.699	0	-0.6
Respiratory failure	3 - Inpatient admission	Combined	5 – NLP text concepts	CUI C0748359	Respiratory isolation	37020	6.52	6.52 (5.31 - 8.01)	2e-16	15.699	4.9	4.90 (3.97 - 6.06)	2e-16	15.699	0	-1.62
Restless legs syndrome	3 - Inpatient admission	Combined	5 – NLP text concepts	CUI C0748359	Respiratory isolation	37020	1.38	1.38 (1.07 - 1.77)	0.01198	1.92154	1.31	1.31 (1.02 - 1.69)	0.03544	1.45051	-0.471037	-0.07
Septal deviations / turbinate hypertrophy	3 - Inpatient admission	Combined	5 – NLP text concepts	CUI C0748359	Respiratory isolation	37020	0.64	0.64 (0.52 - 0.80)	9.82e-05	4.00789	0.66	0.66 (0.53 - 0.82)	0.00023	3.63827	-0.369616	0.02
Shortness of breath	3 - Inpatient admission	Combined	5 – NLP text concepts	CUI C0748359	Respiratory isolation	37020	2.48	2.48 (2.27 - 2.71)	2e-16	15.699	2.16	2.16 (1.97 - 2.37)	2e-16	15.699	0	-0.32
Sleep apnea	3 - Inpatient admission	Combined	5 – NLP text concepts	CUI C0748359	Respiratory isolation	37020	1.27	1.27 (1.15 - 1.40)	1.88e-06	5.72584	1.22	1.22 (1.10 - 1.34)	0.000107	3.97062	-1.75523	-0.05
Sleep disorders	3 - Inpatient admission	Combined	5 – NLP text concepts	CUI C0748359	Respiratory isolation	37020	1.35	1.35 (1.15 - 1.59)	0.000312	3.50585	1.33	1.33 (1.13 - 1.57)	0.000629	3.20135	-0.304496	-0.02
Solitary pulmonary nodule	3 - Inpatient admission	Combined	5 – NLP text concepts	CUI C0748359	Respiratory isolation	37020	1.56	1.56 (1.37 - 1.77)	2.39e-11	10.6216	1.48	1.48 (1.30 - 1.69)	6.84e-09	8.16494	-2.45666	-0.08
Symptoms involving respiratory system and other chest symptoms	3 - Inpatient admission	Combined	5 – NLP text concepts	CUI C0748359	Respiratory isolation	37020	1.98	1.98 (1.66 - 2.35)	7.45e-15	14.1278	1.86	1.86 (1.56 - 2.22)	3.63e-12	11.4401	-2.68775	-0.12
Tuberous Sclerosis Complex	3 - Inpatient admission	Combined	5 – NLP text concepts	CUI C0748359	Respiratory isolation	37020	2.51	2.51 (1.66 - 3.80)	1.4e-05	4.85387	2.31	2.31 (1.51 - 3.52)	0.000106	3.97469	-0.879178	-0.2
Viral infection	3 - Inpatient admission	Combined	5 – NLP text concepts	CUI C0748359	Respiratory isolation	37019	1.51	1.51 (1.31 - 1.74)	9.34e-09	8.02965	1.4	1.40 (1.21 - 1.61)	4.67e-06	5.33068	-2.69897	-0.11
Viremia, NOS	3 - Inpatient admission	Combined	5 – NLP text concepts	CUI C0748359	Respiratory isolation	37020	1.71	1.71 (1.37 - 2.14)	2.68e-06	5.57187	1.56	1.56 (1.24 - 1.96)	0.000156	3.80688	-1.76499	-0.15
Wheezing	3 - Inpatient admission	Combined	5 – NLP text concepts	CUI C0748359	Respiratory isolation	37020	2.09	2.09 (1.83 - 2.38)	2e-16	15.699	1.88	1.88 (1.64 - 2.15)	2e-16	15.699	0	-0.21
Acute bronchitis and bronchiolitis	3 - Inpatient admission	Combined	5 – NLP text concepts	CUI C0231833	Respiratory rate normal	37020	1.42	1.42 (1.27 - 1.60)	3.06e-09	8.51428	1.41	1.41 (1.26 - 1.59)	7.86e-09	8.10458	-0.409701	-0.01
Acute sinusitis	3 - Inpatient admission	Combined	5 – NLP text concepts	CUI C0231833	Respiratory rate normal	37020	0.83	0.83 (0.72 - 0.97)	0.01871	1.72793	0.83	0.83 (0.72 - 0.97)	0.01858	1.73095	0.00302808	0
Allergy	3 - Inpatient admission	Combined	5 – NLP text concepts	CUI C0231833	Respiratory rate normal	37020	1.1	1.10 (1.01 - 1.19)	0.02153	1.66696	1.08	1.08 (0.99 - 1.17)	0.07087	1.14954	-0.517418	-0.02
ARDS	3 - Inpatient admission	Combined	5 – NLP text concepts	CUI C0231833	Respiratory rate normal	37020	3.9	3.90 (3.01 - 5.07)	2e-16	15.699	3.86	3.86 (2.97 - 5.01)	2e-16	15.699	0	-0.04
Asphyxia and hypoxemia	3 - Inpatient admission	Combined	5 – NLP text concepts	CUI C0231833	Respiratory rate normal	37020	5.35	5.35 (4.41 - 6.49)	2e-16	15.699	5.25	5.25 (4.32 - 6.37)	2e-16	15.699	0	-0.1
Asthma	3 - Inpatient admission	Combined	5 – NLP text concepts	CUI C0231833	Respiratory rate normal	37020	1.28	1.28 (1.17 - 1.40)	8.29e-08	7.08145	1.27	1.27 (1.16 - 1.39)	3.55e-07	6.44977	-0.631674	-0.01
Bacterial infection NOS	3 - Inpatient admission	Combined	5 – NLP text concepts	CUI C0231833	Respiratory rate normal	37020	2.3	2.30 (1.98 - 2.68)	2e-16	15.699	2.22	2.22 (1.90 - 2.58)	2e-16	15.699	0	-0.08
Bronchitis	3 - Inpatient admission	Combined	5 – NLP text concepts	CUI C0231833	Respiratory rate normal	37020	1.4	1.40 (1.24 - 1.59)	8.34e-08	7.07883	1.39	1.39 (1.23 - 1.58)	2e-07	6.69897	-0.379864	-0.01
Chronic airway obstruction	3 - Inpatient admission	Combined	5 – NLP text concepts	CUI C0231833	Respiratory rate normal	37020	3.18	3.18 (2.79 - 3.63)	2e-16	15.699	3.18	3.18 (2.78 - 3.62)	2e-16	15.699	0	0
Chronic bronchitis	3 - Inpatient admission	Combined	5 – NLP text concepts	CUI C0231833	Respiratory rate normal	37020	3.53	3.53 (2.93 - 4.25)	2e-16	15.699	3.48	3.48 (2.89 - 4.19)	2e-16	15.699	0	-0.05
Cough	3 - Inpatient admission	Combined	5 – NLP text concepts	CUI C0231833	Respiratory rate normal	37020	1.39	1.39 (1.29 - 1.51)	2e-16	15.699	1.37	1.37 (1.27 - 1.48)	5.68e-15	14.2457	-1.45332	-0.02
Emphysema	3 - Inpatient admission	Combined	5 – NLP text concepts	CUI C0231833	Respiratory rate normal	37020	3.2	3.20 (2.71 - 3.77)	2e-16	15.699	3.22	3.22 (2.74 - 3.80)	2e-16	15.699	0	0.02
Empyema and pneumothorax	3 - Inpatient admission	Combined	5 – NLP text concepts	CUI C0231833	Respiratory rate normal	37020	2.65	2.65 (2.19 - 3.21)	2e-16	15.699	2.61	2.61 (2.16 - 3.17)	2e-16	15.699	0	-0.04
Epistaxis or throat hemorrhage	3 - Inpatient admission	Combined	5 – NLP text concepts	CUI C0231833	Respiratory rate normal	37020	1.35	1.35 (1.15 - 1.59)	0.000269	3.57025	1.32	1.32 (1.12 - 1.56)	0.000946	3.02411	-0.546139	-0.03
Influenza	3 - Inpatient admission	Combined	5 – NLP text concepts	CUI C0231833	Respiratory rate normal	37020	1.68	1.68 (1.49 - 1.89)	2e-16	15.699	1.66	1.66 (1.48 - 1.87)	2e-16	15.699	0	-0.02
Lung cancer	3 - Inpatient admission	Combined	5 – NLP text concepts	CUI C0231833	Respiratory rate normal	37020	2.87	2.87 (2.25 - 3.66)	2e-16	15.699	2.79	2.79 (2.19 - 3.56)	2e-16	15.699	0	-0.08
Lymphangioleiomyomatosis	3 - Inpatient admission	Combined	5 – NLP text concepts	CUI C0231833	Respiratory rate normal	37020	3.82	3.82 (2.77 - 5.26)	2.44e-16	15.6126	3.77	3.77 (2.73 - 5.19)	5.61e-16	15.251	-0.361573	-0.05
Other diseases of lung	3 - Inpatient admission	Combined	5 – NLP text concepts	CUI C0231833	Respiratory rate normal	37020	2.33	2.33 (2.04 - 2.65)	2e-16	15.699	2.32	2.32 (2.03 - 2.64)	2e-16	15.699	0	-0.01
Other dyspnea	3 - Inpatient admission	Combined	5 – NLP text concepts	CUI C0231833	Respiratory rate normal	37020	2.33	2.33 (2.12 - 2.57)	2e-16	15.699	2.27	2.27 (2.06 - 2.50)	2e-16	15.699	0	-0.06
Other upper respiratory disease	3 - Inpatient admission	Combined	5 – NLP text concepts	CUI C0231833	Respiratory rate normal	37020	1.23	1.23 (1.10 - 1.37)	0.00022	3.65758	1.22	1.22 (1.09 - 1.36)	0.00052	3.284	-0.373581	-0.01
Painful respiration	3 - Inpatient admission	Combined	5 – NLP text concepts	CUI C0231833	Respiratory rate normal	37020	1.58	1.58 (1.40 - 1.79)	1.55e-13	12.8097	1.56	1.56 (1.38 - 1.76)	1.2e-12	11.9208	-0.88885	-0.02
Pleurisy; pleural effusion	3 - Inpatient admission	Combined	5 – NLP text concepts	CUI C0231833	Respiratory rate normal	37020	3.43	3.43 (2.97 - 3.96)	2e-16	15.699	3.34	3.34 (2.89 - 3.86)	2e-16	15.699	0	-0.09
Pneumonia	3 - Inpatient admission	Combined	5 – NLP text concepts	CUI C0231833	Respiratory rate normal	37020	2.85	2.85 (2.57 - 3.16)	2e-16	15.699	2.75	2.75 (2.48 - 3.05)	2e-16	15.699	0	-0.1
Pulmonary collapse; interstitial and compensatory emphysema	3 - Inpatient admission	Combined	5 – NLP text concepts	CUI C0231833	Respiratory rate normal	37020	3.65	3.65 (3.19 - 4.17)	2e-16	15.699	3.59	3.59 (3.14 - 4.10)	2e-16	15.699	0	-0.06
Pulmonary congestion and hypostasis	3 - Inpatient admission	Combined	5 – NLP text concepts	CUI C0231833	Respiratory rate normal	37020	5.85	5.85 (4.95 - 6.91)	2e-16	15.699	5.7	5.70 (4.83 - 6.74)	2e-16	15.699	0	-0.15
Pulmonary embolism and infarction, acute	3 - Inpatient admission	Combined	5 – NLP text concepts	CUI C0231833	Respiratory rate normal	37020	2.26	2.26 (1.87 - 2.72)	2e-16	15.699	2.16	2.16 (1.79 - 2.61)	1.07e-15	14.9706	-0.728354	-0.1
Pulmonary fibrosis	3 - Inpatient admission	Combined	5 – NLP text concepts	CUI C0231833	Respiratory rate normal	37020	3.03	3.03 (2.31 - 3.97)	9.81e-16	15.0083	2.95	2.95 (2.25 - 3.88)	6.39e-15	14.1945	-0.813832	-0.08
Pulmonary hypertension	3 - Inpatient admission	Combined	5 – NLP text concepts	CUI C0231833	Respiratory rate normal	37020	3.67	3.67 (2.92 - 4.61)	2e-16	15.699	3.65	3.65 (2.90 - 4.58)	2e-16	15.699	0	-0.02
Respiratory failure	3 - Inpatient admission	Combined	5 – NLP text concepts	CUI C0231833	Respiratory rate normal	37020	6.52	6.52 (5.31 - 8.01)	2e-16	15.699	6.3	6.30 (5.13 - 7.74)	2e-16	15.699	0	-0.22
Restless legs syndrome	3 - Inpatient admission	Combined	5 – NLP text concepts	CUI C0231833	Respiratory rate normal	37020	1.38	1.38 (1.07 - 1.77)	0.01198	1.92154	1.37	1.37 (1.07 - 1.76)	0.01302	1.88539	-0.0361542	-0.01
Septal deviations / turbinate hypertrophy	3 - Inpatient admission	Combined	5 – NLP text concepts	CUI C0231833	Respiratory rate normal	37020	0.64	0.64 (0.52 - 0.80)	9.82e-05	4.00789	0.63	0.63 (0.51 - 0.79)	6.03e-05	4.21968	0.211794	-0.01
Shortness of breath	3 - Inpatient admission	Combined	5 – NLP text concepts	CUI C0231833	Respiratory rate normal	37020	2.48	2.48 (2.27 - 2.71)	2e-16	15.699	2.41	2.41 (2.21 - 2.64)	2e-16	15.699	0	-0.07
Sleep apnea	3 - Inpatient admission	Combined	5 – NLP text concepts	CUI C0231833	Respiratory rate normal	37020	1.27	1.27 (1.15 - 1.40)	1.88e-06	5.72584	1.25	1.25 (1.13 - 1.38)	7.67e-06	5.1152	-0.610638	-0.02
Sleep disorders	3 - Inpatient admission	Combined	5 – NLP text concepts	CUI C0231833	Respiratory rate normal	37020	1.35	1.35 (1.15 - 1.59)	0.000312	3.50585	1.36	1.36 (1.16 - 1.60)	0.000218	3.66154	0.155698	0.01
Solitary pulmonary nodule	3 - Inpatient admission	Combined	5 – NLP text concepts	CUI C0231833	Respiratory rate normal	37020	1.56	1.56 (1.37 - 1.77)	2.39e-11	10.6216	1.55	1.55 (1.36 - 1.76)	5.13e-11	10.2899	-0.331719	-0.01
Symptoms involving respiratory system and other chest symptoms	3 - Inpatient admission	Combined	5 – NLP text concepts	CUI C0231833	Respiratory rate normal	37020	1.98	1.98 (1.66 - 2.35)	7.45e-15	14.1278	1.93	1.93 (1.63 - 2.29)	7.51e-14	13.1244	-1.00348	-0.05
Tuberous Sclerosis Complex	3 - Inpatient admission	Combined	5 – NLP text concepts	CUI C0231833	Respiratory rate normal	37020	2.51	2.51 (1.66 - 3.80)	1.4e-05	4.85387	2.5	2.50 (1.65 - 3.78)	1.54e-05	4.81248	-0.0413927	-0.01
Viral infection	3 - Inpatient admission	Combined	5 – NLP text concepts	CUI C0231833	Respiratory rate normal	37019	1.51	1.51 (1.31 - 1.74)	9.34e-09	8.02965	1.47	1.47 (1.28 - 1.69)	7.85e-08	7.10513	-0.924523	-0.04
Viremia, NOS	3 - Inpatient admission	Combined	5 – NLP text concepts	CUI C0231833	Respiratory rate normal	37020	1.71	1.71 (1.37 - 2.14)	2.68e-06	5.57187	1.63	1.63 (1.30 - 2.05)	1.91e-05	4.71897	-0.852899	-0.08
Wheezing	3 - Inpatient admission	Combined	5 – NLP text concepts	CUI C0231833	Respiratory rate normal	37020	2.09	2.09 (1.83 - 2.38)	2e-16	15.699	2.06	2.06 (1.80 - 2.35)	2e-16	15.699	0	-0.03
Acute bronchitis and bronchiolitis	3 - Inpatient admission	Combined	5 – NLP text concepts	CUI C0730227	Screening for disorder	37020	1.42	1.42 (1.27 - 1.60)	3.06e-09	8.51428	1.43	1.43 (1.27 - 1.60)	2.75e-09	8.56067	0.0463887	0.01
Acute sinusitis	3 - Inpatient admission	Combined	5 – NLP text concepts	CUI C0730227	Screening for disorder	37020	0.83	0.83 (0.72 - 0.97)	0.01871	1.72793	0.85	0.85 (0.73 - 0.99)	0.03722	1.42922	-0.298703	0.02
Allergy	3 - Inpatient admission	Combined	5 – NLP text concepts	CUI C0730227	Screening for disorder	37020	1.1	1.10 (1.01 - 1.19)	0.02153	1.66696	1.13	1.13 (1.04 - 1.22)	0.00436	2.36051	0.693558	0.03
ARDS	3 - Inpatient admission	Combined	5 – NLP text concepts	CUI C0730227	Screening for disorder	37020	3.9	3.90 (3.01 - 5.07)	2e-16	15.699	3.9	3.90 (3.00 - 5.07)	2e-16	15.699	0	0
Asphyxia and hypoxemia	3 - Inpatient admission	Combined	5 – NLP text concepts	CUI C0730227	Screening for disorder	37020	5.35	5.35 (4.41 - 6.49)	2e-16	15.699	5.24	5.24 (4.32 - 6.36)	2e-16	15.699	0	-0.11
Asthma	3 - Inpatient admission	Combined	5 – NLP text concepts	CUI C0730227	Screening for disorder	37020	1.28	1.28 (1.17 - 1.40)	8.29e-08	7.08145	1.29	1.29 (1.18 - 1.42)	2.99e-08	7.52433	0.442883	0.01
Bacterial infection NOS	3 - Inpatient admission	Combined	5 – NLP text concepts	CUI C0730227	Screening for disorder	37020	2.3	2.30 (1.98 - 2.68)	2e-16	15.699	2.28	2.28 (1.95 - 2.65)	2e-16	15.699	0	-0.02
Bronchitis	3 - Inpatient admission	Combined	5 – NLP text concepts	CUI C0730227	Screening for disorder	37020	1.4	1.40 (1.24 - 1.59)	8.34e-08	7.07883	1.42	1.42 (1.26 - 1.61)	2.54e-08	7.59517	0.516332	0.02
Chronic airway obstruction	3 - Inpatient admission	Combined	5 – NLP text concepts	CUI C0730227	Screening for disorder	37020	3.18	3.18 (2.79 - 3.63)	2e-16	15.699	3.15	3.15 (2.76 - 3.59)	2e-16	15.699	0	-0.03
Chronic bronchitis	3 - Inpatient admission	Combined	5 – NLP text concepts	CUI C0730227	Screening for disorder	37020	3.53	3.53 (2.93 - 4.25)	2e-16	15.699	3.5	3.50 (2.90 - 4.21)	2e-16	15.699	0	-0.03
Cough	3 - Inpatient admission	Combined	5 – NLP text concepts	CUI C0730227	Screening for disorder	37020	1.39	1.39 (1.29 - 1.51)	2e-16	15.699	1.42	1.42 (1.32 - 1.54)	2e-16	15.699	0	0.03
Emphysema	3 - Inpatient admission	Combined	5 – NLP text concepts	CUI C0730227	Screening for disorder	37020	3.2	3.20 (2.71 - 3.77)	2e-16	15.699	3.18	3.18 (2.70 - 3.75)	2e-16	15.699	0	-0.02
Empyema and pneumothorax	3 - Inpatient admission	Combined	5 – NLP text concepts	CUI C0730227	Screening for disorder	37020	2.65	2.65 (2.19 - 3.21)	2e-16	15.699	2.68	2.68 (2.21 - 3.25)	2e-16	15.699	0	0.03
Epistaxis or throat hemorrhage	3 - Inpatient admission	Combined	5 – NLP text concepts	CUI C0730227	Screening for disorder	37020	1.35	1.35 (1.15 - 1.59)	0.000269	3.57025	1.36	1.36 (1.16 - 1.61)	0.000197	3.70553	0.135286	0.01
Influenza	3 - Inpatient admission	Combined	5 – NLP text concepts	CUI C0730227	Screening for disorder	37020	1.68	1.68 (1.49 - 1.89)	2e-16	15.699	1.68	1.68 (1.49 - 1.89)	2e-16	15.699	0	0
Lung cancer	3 - Inpatient admission	Combined	5 – NLP text concepts	CUI C0730227	Screening for disorder	37020	2.87	2.87 (2.25 - 3.66)	2e-16	15.699	2.9	2.90 (2.27 - 3.69)	2e-16	15.699	0	0.03
Lymphangioleiomyomatosis	3 - Inpatient admission	Combined	5 – NLP text concepts	CUI C0730227	Screening for disorder	37020	3.82	3.82 (2.77 - 5.26)	2.44e-16	15.6126	3.92	3.92 (2.84 - 5.40)	2e-16	15.699	0.0863598	0.1
Other diseases of lung	3 - Inpatient admission	Combined	5 – NLP text concepts	CUI C0730227	Screening for disorder	37020	2.33	2.33 (2.04 - 2.65)	2e-16	15.699	2.35	2.35 (2.06 - 2.68)	2e-16	15.699	0	0.02
Other dyspnea	3 - Inpatient admission	Combined	5 – NLP text concepts	CUI C0730227	Screening for disorder	37020	2.33	2.33 (2.12 - 2.57)	2e-16	15.699	2.37	2.37 (2.15 - 2.61)	2e-16	15.699	0	0.04
Other upper respiratory disease	3 - Inpatient admission	Combined	5 – NLP text concepts	CUI C0730227	Screening for disorder	37020	1.23	1.23 (1.10 - 1.37)	0.00022	3.65758	1.24	1.24 (1.11 - 1.39)	0.000136	3.86646	0.208884	0.01
Painful respiration	3 - Inpatient admission	Combined	5 – NLP text concepts	CUI C0730227	Screening for disorder	37020	1.58	1.58 (1.40 - 1.79)	1.55e-13	12.8097	1.59	1.59 (1.41 - 1.79)	1.03e-13	12.9872	0.177494	0.01
Pleurisy; pleural effusion	3 - Inpatient admission	Combined	5 – NLP text concepts	CUI C0730227	Screening for disorder	37020	3.43	3.43 (2.97 - 3.96)	2e-16	15.699	3.41	3.41 (2.95 - 3.94)	2e-16	15.699	0	-0.02
Pneumonia	3 - Inpatient admission	Combined	5 – NLP text concepts	CUI C0730227	Screening for disorder	37020	2.85	2.85 (2.57 - 3.16)	2e-16	15.699	2.86	2.86 (2.57 - 3.17)	2e-16	15.699	0	0.01
Pulmonary collapse; interstitial and compensatory emphysema	3 - Inpatient admission	Combined	5 – NLP text concepts	CUI C0730227	Screening for disorder	37020	3.65	3.65 (3.19 - 4.17)	2e-16	15.699	3.64	3.64 (3.19 - 4.16)	2e-16	15.699	0	-0.01
Pulmonary congestion and hypostasis	3 - Inpatient admission	Combined	5 – NLP text concepts	CUI C0730227	Screening for disorder	37020	5.85	5.85 (4.95 - 6.91)	2e-16	15.699	5.74	5.74 (4.86 - 6.79)	2e-16	15.699	0	-0.11
Pulmonary embolism and infarction, acute	3 - Inpatient admission	Combined	5 – NLP text concepts	CUI C0730227	Screening for disorder	37020	2.26	2.26 (1.87 - 2.72)	2e-16	15.699	2.22	2.22 (1.84 - 2.68)	2e-16	15.699	0	-0.04
Pulmonary fibrosis	3 - Inpatient admission	Combined	5 – NLP text concepts	CUI C0730227	Screening for disorder	37020	3.03	3.03 (2.31 - 3.97)	9.81e-16	15.0083	3.08	3.08 (2.35 - 4.04)	4.7e-16	15.3279	0.319571	0.05
Pulmonary hypertension	3 - Inpatient admission	Combined	5 – NLP text concepts	CUI C0730227	Screening for disorder	37020	3.67	3.67 (2.92 - 4.61)	2e-16	15.699	3.65	3.65 (2.91 - 4.59)	2e-16	15.699	0	-0.02
Respiratory failure	3 - Inpatient admission	Combined	5 – NLP text concepts	CUI C0730227	Screening for disorder	37020	6.52	6.52 (5.31 - 8.01)	2e-16	15.699	6.39	6.39 (5.20 - 7.84)	2e-16	15.699	0	-0.13
Restless legs syndrome	3 - Inpatient admission	Combined	5 – NLP text concepts	CUI C0730227	Screening for disorder	37020	1.38	1.38 (1.07 - 1.77)	0.01198	1.92154	1.41	1.41 (1.09 - 1.81)	0.00773	2.11182	0.190277	0.03
Septal deviations / turbinate hypertrophy	3 - Inpatient admission	Combined	5 – NLP text concepts	CUI C0730227	Screening for disorder	37020	0.64	0.64 (0.52 - 0.80)	9.82e-05	4.00789	0.65	0.65 (0.52 - 0.82)	0.000182	3.73993	-0.26796	0.01
Shortness of breath	3 - Inpatient admission	Combined	5 – NLP text concepts	CUI C0730227	Screening for disorder	37020	2.48	2.48 (2.27 - 2.71)	2e-16	15.699	2.5	2.50 (2.29 - 2.74)	2e-16	15.699	0	0.02
Sleep apnea	3 - Inpatient admission	Combined	5 – NLP text concepts	CUI C0730227	Screening for disorder	37020	1.27	1.27 (1.15 - 1.40)	1.88e-06	5.72584	1.29	1.29 (1.17 - 1.42)	4.14e-07	6.383	0.657158	0.02
Sleep disorders	3 - Inpatient admission	Combined	5 – NLP text concepts	CUI C0730227	Screening for disorder	37020	1.35	1.35 (1.15 - 1.59)	0.000312	3.50585	1.4	1.40 (1.19 - 1.65)	4.89e-05	4.31069	0.804846	0.05
Solitary pulmonary nodule	3 - Inpatient admission	Combined	5 – NLP text concepts	CUI C0730227	Screening for disorder	37020	1.56	1.56 (1.37 - 1.77)	2.39e-11	10.6216	1.57	1.57 (1.38 - 1.79)	8.96e-12	11.0477	0.42609	0.01
Symptoms involving respiratory system and other chest symptoms	3 - Inpatient admission	Combined	5 – NLP text concepts	CUI C0730227	Screening for disorder	37020	1.98	1.98 (1.66 - 2.35)	7.45e-15	14.1278	1.99	1.99 (1.68 - 2.36)	4.43e-15	14.3536	0.225753	0.01
Tuberous Sclerosis Complex	3 - Inpatient admission	Combined	5 – NLP text concepts	CUI C0730227	Screening for disorder	37020	2.51	2.51 (1.66 - 3.80)	1.4e-05	4.85387	2.57	2.57 (1.70 - 3.90)	8.73e-06	5.05899	0.205114	0.06
Viral infection	3 - Inpatient admission	Combined	5 – NLP text concepts	CUI C0730227	Screening for disorder	37019	1.51	1.51 (1.31 - 1.74)	9.34e-09	8.02965	1.5	1.50 (1.31 - 1.73)	1.35e-08	7.86967	-0.159987	-0.01
Viremia, NOS	3 - Inpatient admission	Combined	5 – NLP text concepts	CUI C0730227	Screening for disorder	37020	1.71	1.71 (1.37 - 2.14)	2.68e-06	5.57187	1.73	1.73 (1.38 - 2.16)	1.72e-06	5.76447	0.192606	0.02
Wheezing	3 - Inpatient admission	Combined	5 – NLP text concepts	CUI C0730227	Screening for disorder	37020	2.09	2.09 (1.83 - 2.38)	2e-16	15.699	2.1	2.10 (1.84 - 2.40)	2e-16	15.699	0	0.01
Acute bronchitis and bronchiolitis	3 - Inpatient admission	Combined	5 – NLP text concepts	CUI C0581126	Severe asthma	37020	1.42	1.42 (1.27 - 1.60)	3.06e-09	8.51428	1.41	1.41 (1.25 - 1.58)	9.13e-09	8.03953	-0.474749	-0.01
Acute sinusitis	3 - Inpatient admission	Combined	5 – NLP text concepts	CUI C0581126	Severe asthma	37020	0.83	0.83 (0.72 - 0.97)	0.01871	1.72793	0.83	0.83 (0.71 - 0.96)	0.01497	1.82478	0.096852	0
Allergy	3 - Inpatient admission	Combined	5 – NLP text concepts	CUI C0581126	Severe asthma	37020	1.1	1.10 (1.01 - 1.19)	0.02153	1.66696	1.09	1.09 (1.00 - 1.18)	0.04497	1.34708	-0.319879	-0.01
ARDS	3 - Inpatient admission	Combined	5 – NLP text concepts	CUI C0581126	Severe asthma	37020	3.9	3.90 (3.01 - 5.07)	2e-16	15.699	3.84	3.84 (2.95 - 4.99)	2e-16	15.699	0	-0.06
Asphyxia and hypoxemia	3 - Inpatient admission	Combined	5 – NLP text concepts	CUI C0581126	Severe asthma	37020	5.35	5.35 (4.41 - 6.49)	2e-16	15.699	5.3	5.30 (4.37 - 6.44)	2e-16	15.699	0	-0.05
Asthma	3 - Inpatient admission	Combined	5 – NLP text concepts	CUI C0581126	Severe asthma	37020	1.28	1.28 (1.17 - 1.40)	8.29e-08	7.08145	1.25	1.25 (1.14 - 1.37)	2.43e-06	5.61439	-1.46705	-0.03
Bacterial infection NOS	3 - Inpatient admission	Combined	5 – NLP text concepts	CUI C0581126	Severe asthma	37020	2.3	2.30 (1.98 - 2.68)	2e-16	15.699	2.29	2.29 (1.96 - 2.66)	2e-16	15.699	0	-0.01
Bronchitis	3 - Inpatient admission	Combined	5 – NLP text concepts	CUI C0581126	Severe asthma	37020	1.4	1.40 (1.24 - 1.59)	8.34e-08	7.07883	1.39	1.39 (1.22 - 1.57)	2.52e-07	6.5986	-0.480234	-0.01
Chronic airway obstruction	3 - Inpatient admission	Combined	5 – NLP text concepts	CUI C0581126	Severe asthma	37020	3.18	3.18 (2.79 - 3.63)	2e-16	15.699	3.15	3.15 (2.76 - 3.59)	2e-16	15.699	0	-0.03
Chronic bronchitis	3 - Inpatient admission	Combined	5 – NLP text concepts	CUI C0581126	Severe asthma	37020	3.53	3.53 (2.93 - 4.25)	2e-16	15.699	3.47	3.47 (2.88 - 4.18)	2e-16	15.699	0	-0.06
Cough	3 - Inpatient admission	Combined	5 – NLP text concepts	CUI C0581126	Severe asthma	37020	1.39	1.39 (1.29 - 1.51)	2e-16	15.699	1.38	1.38 (1.27 - 1.49)	2.28e-15	14.6421	-1.0569	-0.01
Emphysema	3 - Inpatient admission	Combined	5 – NLP text concepts	CUI C0581126	Severe asthma	37020	3.2	3.20 (2.71 - 3.77)	2e-16	15.699	3.17	3.17 (2.69 - 3.73)	2e-16	15.699	0	-0.03
Empyema and pneumothorax	3 - Inpatient admission	Combined	5 – NLP text concepts	CUI C0581126	Severe asthma	37020	2.65	2.65 (2.19 - 3.21)	2e-16	15.699	2.65	2.65 (2.19 - 3.21)	2e-16	15.699	0	0
Epistaxis or throat hemorrhage	3 - Inpatient admission	Combined	5 – NLP text concepts	CUI C0581126	Severe asthma	37020	1.35	1.35 (1.15 - 1.59)	0.000269	3.57025	1.35	1.35 (1.15 - 1.59)	0.000275	3.56067	-0.00958041	0
Influenza	3 - Inpatient admission	Combined	5 – NLP text concepts	CUI C0581126	Severe asthma	37020	1.68	1.68 (1.49 - 1.89)	2e-16	15.699	1.65	1.65 (1.46 - 1.86)	2.38e-16	15.6234	-0.075547	-0.03
Lung cancer	3 - Inpatient admission	Combined	5 – NLP text concepts	CUI C0581126	Severe asthma	37020	2.87	2.87 (2.25 - 3.66)	2e-16	15.699	2.86	2.86 (2.24 - 3.64)	2e-16	15.699	0	-0.01
Lymphangioleiomyomatosis	3 - Inpatient admission	Combined	5 – NLP text concepts	CUI C0581126	Severe asthma	37020	3.82	3.82 (2.77 - 5.26)	2.44e-16	15.6126	3.83	3.83 (2.78 - 5.28)	2e-16	15.699	0.0863598	0.01
Other diseases of lung	3 - Inpatient admission	Combined	5 – NLP text concepts	CUI C0581126	Severe asthma	37020	2.33	2.33 (2.04 - 2.65)	2e-16	15.699	2.29	2.29 (2.01 - 2.61)	2e-16	15.699	0	-0.04
Other dyspnea	3 - Inpatient admission	Combined	5 – NLP text concepts	CUI C0581126	Severe asthma	37020	2.33	2.33 (2.12 - 2.57)	2e-16	15.699	2.3	2.30 (2.08 - 2.53)	2e-16	15.699	0	-0.03
Other upper respiratory disease	3 - Inpatient admission	Combined	5 – NLP text concepts	CUI C0581126	Severe asthma	37020	1.23	1.23 (1.10 - 1.37)	0.00022	3.65758	1.21	1.21 (1.08 - 1.35)	0.000882	3.05453	-0.603046	-0.02
Painful respiration	3 - Inpatient admission	Combined	5 – NLP text concepts	CUI C0581126	Severe asthma	37020	1.58	1.58 (1.40 - 1.79)	1.55e-13	12.8097	1.57	1.57 (1.39 - 1.78)	3.63e-13	12.4401	-0.369575	-0.01
Pleurisy; pleural effusion	3 - Inpatient admission	Combined	5 – NLP text concepts	CUI C0581126	Severe asthma	37020	3.43	3.43 (2.97 - 3.96)	2e-16	15.699	3.41	3.41 (2.96 - 3.94)	2e-16	15.699	0	-0.02
Pneumonia	3 - Inpatient admission	Combined	5 – NLP text concepts	CUI C0581126	Severe asthma	37020	2.85	2.85 (2.57 - 3.16)	2e-16	15.699	2.82	2.82 (2.54 - 3.12)	2e-16	15.699	0	-0.03
Pulmonary collapse; interstitial and compensatory emphysema	3 - Inpatient admission	Combined	5 – NLP text concepts	CUI C0581126	Severe asthma	37020	3.65	3.65 (3.19 - 4.17)	2e-16	15.699	3.59	3.59 (3.14 - 4.10)	2e-16	15.699	0	-0.06
Pulmonary congestion and hypostasis	3 - Inpatient admission	Combined	5 – NLP text concepts	CUI C0581126	Severe asthma	37020	5.85	5.85 (4.95 - 6.91)	2e-16	15.699	5.81	5.81 (4.91 - 6.86)	2e-16	15.699	0	-0.04
Pulmonary embolism and infarction, acute	3 - Inpatient admission	Combined	5 – NLP text concepts	CUI C0581126	Severe asthma	37020	2.26	2.26 (1.87 - 2.72)	2e-16	15.699	2.25	2.25 (1.87 - 2.72)	2e-16	15.699	0	-0.01
Pulmonary fibrosis	3 - Inpatient admission	Combined	5 – NLP text concepts	CUI C0581126	Severe asthma	37020	3.03	3.03 (2.31 - 3.97)	9.81e-16	15.0083	3.02	3.02 (2.31 - 3.96)	1.16e-15	14.9355	-0.072789	-0.01
Pulmonary hypertension	3 - Inpatient admission	Combined	5 – NLP text concepts	CUI C0581126	Severe asthma	37020	3.67	3.67 (2.92 - 4.61)	2e-16	15.699	3.66	3.66 (2.91 - 4.60)	2e-16	15.699	0	-0.01
Respiratory failure	3 - Inpatient admission	Combined	5 – NLP text concepts	CUI C0581126	Severe asthma	37020	6.52	6.52 (5.31 - 8.01)	2e-16	15.699	6.36	6.36 (5.18 - 7.82)	2e-16	15.699	0	-0.16
Restless legs syndrome	3 - Inpatient admission	Combined	5 – NLP text concepts	CUI C0581126	Severe asthma	37020	1.38	1.38 (1.07 - 1.77)	0.01198	1.92154	1.38	1.38 (1.07 - 1.77)	0.01234	1.90868	-0.0128583	0
Septal deviations / turbinate hypertrophy	3 - Inpatient admission	Combined	5 – NLP text concepts	CUI C0581126	Severe asthma	37020	0.64	0.64 (0.52 - 0.80)	9.82e-05	4.00789	0.64	0.64 (0.51 - 0.80)	7.45e-05	4.12784	0.119955	0
Shortness of breath	3 - Inpatient admission	Combined	5 – NLP text concepts	CUI C0581126	Severe asthma	37020	2.48	2.48 (2.27 - 2.71)	2e-16	15.699	2.45	2.45 (2.24 - 2.67)	2e-16	15.699	0	-0.03
Sleep apnea	3 - Inpatient admission	Combined	5 – NLP text concepts	CUI C0581126	Severe asthma	37020	1.27	1.27 (1.15 - 1.40)	1.88e-06	5.72584	1.26	1.26 (1.15 - 1.39)	2.96e-06	5.52871	-0.197134	-0.01
Sleep disorders	3 - Inpatient admission	Combined	5 – NLP text concepts	CUI C0581126	Severe asthma	37020	1.35	1.35 (1.15 - 1.59)	0.000312	3.50585	1.34	1.34 (1.14 - 1.58)	0.0004	3.39794	-0.107905	-0.01
Solitary pulmonary nodule	3 - Inpatient admission	Combined	5 – NLP text concepts	CUI C0581126	Severe asthma	37020	1.56	1.56 (1.37 - 1.77)	2.39e-11	10.6216	1.55	1.55 (1.36 - 1.76)	3.67e-11	10.4353	-0.186268	-0.01
Symptoms involving respiratory system and other chest symptoms	3 - Inpatient admission	Combined	5 – NLP text concepts	CUI C0581126	Severe asthma	37020	1.98	1.98 (1.66 - 2.35)	7.45e-15	14.1278	1.96	1.96 (1.65 - 2.33)	1.43e-14	13.8447	-0.28318	-0.02
Tuberous Sclerosis Complex	3 - Inpatient admission	Combined	5 – NLP text concepts	CUI C0581126	Severe asthma	37020	2.51	2.51 (1.66 - 3.80)	1.4e-05	4.85387	2.5	2.50 (1.65 - 3.79)	1.45e-05	4.83863	-0.01524	-0.01
Viral infection	3 - Inpatient admission	Combined	5 – NLP text concepts	CUI C0581126	Severe asthma	37019	1.51	1.51 (1.31 - 1.74)	9.34e-09	8.02965	1.5	1.50 (1.30 - 1.73)	1.71e-08	7.767	-0.262649	-0.01
Viremia, NOS	3 - Inpatient admission	Combined	5 – NLP text concepts	CUI C0581126	Severe asthma	37020	1.71	1.71 (1.37 - 2.14)	2.68e-06	5.57187	1.7	1.70 (1.36 - 2.13)	3.34e-06	5.47625	-0.0956117	-0.01
Wheezing	3 - Inpatient admission	Combined	5 – NLP text concepts	CUI C0581126	Severe asthma	37020	2.09	2.09 (1.83 - 2.38)	2e-16	15.699	2	2.00 (1.75 - 2.29)	2e-16	15.699	0	-0.09
Acute bronchitis and bronchiolitis	3 - Inpatient admission	Combined	5 – NLP text concepts	CUI C0150768	Shopping	37020	1.42	1.42 (1.27 - 1.60)	3.06e-09	8.51428	1.35	1.35 (1.20 - 1.52)	5.2e-07	6.284	-2.23028	-0.07
Acute sinusitis	3 - Inpatient admission	Combined	5 – NLP text concepts	CUI C0150768	Shopping	37020	0.83	0.83 (0.72 - 0.97)	0.01871	1.72793	0.82	0.82 (0.70 - 0.95)	0.00902	2.04479	0.316867	-0.01
Allergy	3 - Inpatient admission	Combined	5 – NLP text concepts	CUI C0150768	Shopping	37020	1.1	1.10 (1.01 - 1.19)	0.02153	1.66696	1.07	1.07 (0.98 - 1.16)	0.135276	0.868779	-0.798177	-0.03
ARDS	3 - Inpatient admission	Combined	5 – NLP text concepts	CUI C0150768	Shopping	37020	3.9	3.90 (3.01 - 5.07)	2e-16	15.699	3.59	3.59 (2.76 - 4.68)	2e-16	15.699	0	-0.31
Asphyxia and hypoxemia	3 - Inpatient admission	Combined	5 – NLP text concepts	CUI C0150768	Shopping	37020	5.35	5.35 (4.41 - 6.49)	2e-16	15.699	4.93	4.93 (4.05 - 5.99)	2e-16	15.699	0	-0.42
Asthma	3 - Inpatient admission	Combined	5 – NLP text concepts	CUI C0150768	Shopping	37020	1.28	1.28 (1.17 - 1.40)	8.29e-08	7.08145	1.22	1.22 (1.12 - 1.34)	1.76e-05	4.75449	-2.32696	-0.06
Bacterial infection NOS	3 - Inpatient admission	Combined	5 – NLP text concepts	CUI C0150768	Shopping	37020	2.3	2.30 (1.98 - 2.68)	2e-16	15.699	2.14	2.14 (1.84 - 2.50)	2e-16	15.699	0	-0.16
Bronchitis	3 - Inpatient admission	Combined	5 – NLP text concepts	CUI C0150768	Shopping	37020	1.4	1.40 (1.24 - 1.59)	8.34e-08	7.07883	1.33	1.33 (1.18 - 1.51)	7.38e-06	5.13194	-1.94689	-0.07
Chronic airway obstruction	3 - Inpatient admission	Combined	5 – NLP text concepts	CUI C0150768	Shopping	37020	3.18	3.18 (2.79 - 3.63)	2e-16	15.699	2.99	2.99 (2.61 - 3.41)	2e-16	15.699	0	-0.19
Chronic bronchitis	3 - Inpatient admission	Combined	5 – NLP text concepts	CUI C0150768	Shopping	37020	3.53	3.53 (2.93 - 4.25)	2e-16	15.699	3.32	3.32 (2.75 - 4.00)	2e-16	15.699	0	-0.21
Cough	3 - Inpatient admission	Combined	5 – NLP text concepts	CUI C0150768	Shopping	37020	1.39	1.39 (1.29 - 1.51)	2e-16	15.699	1.34	1.34 (1.24 - 1.45)	3.75e-13	12.426	-3.273	-0.05
Emphysema	3 - Inpatient admission	Combined	5 – NLP text concepts	CUI C0150768	Shopping	37020	3.2	3.20 (2.71 - 3.77)	2e-16	15.699	3.05	3.05 (2.58 - 3.59)	2e-16	15.699	0	-0.15
Empyema and pneumothorax	3 - Inpatient admission	Combined	5 – NLP text concepts	CUI C0150768	Shopping	37020	2.65	2.65 (2.19 - 3.21)	2e-16	15.699	2.5	2.50 (2.06 - 3.03)	2e-16	15.699	0	-0.15
Epistaxis or throat hemorrhage	3 - Inpatient admission	Combined	5 – NLP text concepts	CUI C0150768	Shopping	37020	1.35	1.35 (1.15 - 1.59)	0.000269	3.57025	1.28	1.28 (1.09 - 1.51)	0.003364	2.47314	-1.0971	-0.07
Influenza	3 - Inpatient admission	Combined	5 – NLP text concepts	CUI C0150768	Shopping	37020	1.68	1.68 (1.49 - 1.89)	2e-16	15.699	1.6	1.60 (1.42 - 1.81)	1.25e-14	13.9031	-1.79588	-0.08
Lung cancer	3 - Inpatient admission	Combined	5 – NLP text concepts	CUI C0150768	Shopping	37020	2.87	2.87 (2.25 - 3.66)	2e-16	15.699	2.74	2.74 (2.15 - 3.50)	6.75e-16	15.1707	-0.528274	-0.13
Lymphangioleiomyomatosis	3 - Inpatient admission	Combined	5 – NLP text concepts	CUI C0150768	Shopping	37020	3.82	3.82 (2.77 - 5.26)	2.44e-16	15.6126	3.47	3.47 (2.51 - 4.80)	6.61e-14	13.1798	-2.43281	-0.35
Other diseases of lung	3 - Inpatient admission	Combined	5 – NLP text concepts	CUI C0150768	Shopping	37020	2.33	2.33 (2.04 - 2.65)	2e-16	15.699	2.17	2.17 (1.91 - 2.48)	2e-16	15.699	0	-0.16
Other dyspnea	3 - Inpatient admission	Combined	5 – NLP text concepts	CUI C0150768	Shopping	37020	2.33	2.33 (2.12 - 2.57)	2e-16	15.699	2.18	2.18 (1.97 - 2.40)	2e-16	15.699	0	-0.15
Other upper respiratory disease	3 - Inpatient admission	Combined	5 – NLP text concepts	CUI C0150768	Shopping	37020	1.23	1.23 (1.10 - 1.37)	0.00022	3.65758	1.17	1.17 (1.05 - 1.31)	0.005414	2.26648	-1.3911	-0.06
Painful respiration	3 - Inpatient admission	Combined	5 – NLP text concepts	CUI C0150768	Shopping	37020	1.58	1.58 (1.40 - 1.79)	1.55e-13	12.8097	1.48	1.48 (1.30 - 1.67)	6.68e-10	9.17522	-3.63444	-0.1
Pleurisy; pleural effusion	3 - Inpatient admission	Combined	5 – NLP text concepts	CUI C0150768	Shopping	37020	3.43	3.43 (2.97 - 3.96)	2e-16	15.699	3.21	3.21 (2.78 - 3.71)	2e-16	15.699	0	-0.22
Pneumonia	3 - Inpatient admission	Combined	5 – NLP text concepts	CUI C0150768	Shopping	37020	2.85	2.85 (2.57 - 3.16)	2e-16	15.699	2.68	2.68 (2.41 - 2.97)	2e-16	15.699	0	-0.17
Pulmonary collapse; interstitial and compensatory emphysema	3 - Inpatient admission	Combined	5 – NLP text concepts	CUI C0150768	Shopping	37020	3.65	3.65 (3.19 - 4.17)	2e-16	15.699	3.37	3.37 (2.95 - 3.85)	2e-16	15.699	0	-0.28
Pulmonary congestion and hypostasis	3 - Inpatient admission	Combined	5 – NLP text concepts	CUI C0150768	Shopping	37020	5.85	5.85 (4.95 - 6.91)	2e-16	15.699	5.37	5.37 (4.54 - 6.36)	2e-16	15.699	0	-0.48
Pulmonary embolism and infarction, acute	3 - Inpatient admission	Combined	5 – NLP text concepts	CUI C0150768	Shopping	37020	2.26	2.26 (1.87 - 2.72)	2e-16	15.699	2.04	2.04 (1.69 - 2.48)	2.57e-13	12.5901	-3.1089	-0.22
Pulmonary fibrosis	3 - Inpatient admission	Combined	5 – NLP text concepts	CUI C0150768	Shopping	37020	3.03	3.03 (2.31 - 3.97)	9.81e-16	15.0083	2.82	2.82 (2.14 - 3.70)	1.17e-13	12.9318	-2.07652	-0.21
Pulmonary hypertension	3 - Inpatient admission	Combined	5 – NLP text concepts	CUI C0150768	Shopping	37020	3.67	3.67 (2.92 - 4.61)	2e-16	15.699	3.35	3.35 (2.66 - 4.22)	2e-16	15.699	0	-0.32
Respiratory failure	3 - Inpatient admission	Combined	5 – NLP text concepts	CUI C0150768	Shopping	37020	6.52	6.52 (5.31 - 8.01)	2e-16	15.699	5.84	5.84 (4.75 - 7.19)	2e-16	15.699	0	-0.68
Restless legs syndrome	3 - Inpatient admission	Combined	5 – NLP text concepts	CUI C0150768	Shopping	37020	1.38	1.38 (1.07 - 1.77)	0.01198	1.92154	1.25	1.25 (0.97 - 1.62)	0.082746	1.08225	-0.83929	-0.13
Septal deviations / turbinate hypertrophy	3 - Inpatient admission	Combined	5 – NLP text concepts	CUI C0150768	Shopping	37020	0.64	0.64 (0.52 - 0.80)	9.82e-05	4.00789	0.63	0.63 (0.50 - 0.78)	4.47e-05	4.34969	0.341804	-0.01
Shortness of breath	3 - Inpatient admission	Combined	5 – NLP text concepts	CUI C0150768	Shopping	37020	2.48	2.48 (2.27 - 2.71)	2e-16	15.699	2.32	2.32 (2.12 - 2.54)	2e-16	15.699	0	-0.16
Sleep apnea	3 - Inpatient admission	Combined	5 – NLP text concepts	CUI C0150768	Shopping	37020	1.27	1.27 (1.15 - 1.40)	1.88e-06	5.72584	1.2	1.20 (1.08 - 1.32)	0.000396	3.4023	-2.32354	-0.07
Sleep disorders	3 - Inpatient admission	Combined	5 – NLP text concepts	CUI C0150768	Shopping	37020	1.35	1.35 (1.15 - 1.59)	0.000312	3.50585	1.26	1.26 (1.07 - 1.49)	0.005379	2.2693	-1.23655	-0.09
Solitary pulmonary nodule	3 - Inpatient admission	Combined	5 – NLP text concepts	CUI C0150768	Shopping	37020	1.56	1.56 (1.37 - 1.77)	2.39e-11	10.6216	1.5	1.50 (1.32 - 1.71)	1.18e-09	8.92812	-1.69348	-0.06
Symptoms involving respiratory system and other chest symptoms	3 - Inpatient admission	Combined	5 – NLP text concepts	CUI C0150768	Shopping	37020	1.98	1.98 (1.66 - 2.35)	7.45e-15	14.1278	1.85	1.85 (1.56 - 2.21)	3.8e-12	11.4202	-2.70763	-0.13
Tuberous Sclerosis Complex	3 - Inpatient admission	Combined	5 – NLP text concepts	CUI C0150768	Shopping	37020	2.51	2.51 (1.66 - 3.80)	1.4e-05	4.85387	2.37	2.37 (1.56 - 3.60)	5.09e-05	4.29328	-0.56059	-0.14
Viral infection	3 - Inpatient admission	Combined	5 – NLP text concepts	CUI C0150768	Shopping	37019	1.51	1.51 (1.31 - 1.74)	9.34e-09	8.02965	1.46	1.46 (1.27 - 1.69)	1.26e-07	6.89963	-1.13002	-0.05
Viremia, NOS	3 - Inpatient admission	Combined	5 – NLP text concepts	CUI C0150768	Shopping	37020	1.71	1.71 (1.37 - 2.14)	2.68e-06	5.57187	1.62	1.62 (1.30 - 2.04)	2.47e-05	4.6073	-0.964562	-0.09
Wheezing	3 - Inpatient admission	Combined	5 – NLP text concepts	CUI C0150768	Shopping	37020	2.09	2.09 (1.83 - 2.38)	2e-16	15.699	1.93	1.93 (1.68 - 2.21)	2e-16	15.699	0	-0.16
Acute bronchitis and bronchiolitis	3 - Inpatient admission	Combined	5 – NLP text concepts	CUI C0231688	Shuffling gait	37020	1.42	1.42 (1.27 - 1.60)	3.06e-09	8.51428	1.41	1.41 (1.26 - 1.59)	7.83e-09	8.10624	-0.40804	-0.01
Acute sinusitis	3 - Inpatient admission	Combined	5 – NLP text concepts	CUI C0231688	Shuffling gait	37020	0.83	0.83 (0.72 - 0.97)	0.01871	1.72793	0.84	0.84 (0.72 - 0.98)	0.02242	1.64936	-0.0785618	0.01
Allergy	3 - Inpatient admission	Combined	5 – NLP text concepts	CUI C0231688	Shuffling gait	37020	1.1	1.10 (1.01 - 1.19)	0.02153	1.66696	1.1	1.10 (1.02 - 1.20)	0.01988	1.70158	0.0346276	0
ARDS	3 - Inpatient admission	Combined	5 – NLP text concepts	CUI C0231688	Shuffling gait	37020	3.9	3.90 (3.01 - 5.07)	2e-16	15.699	3.87	3.87 (2.97 - 5.03)	2e-16	15.699	0	-0.03
Asphyxia and hypoxemia	3 - Inpatient admission	Combined	5 – NLP text concepts	CUI C0231688	Shuffling gait	37020	5.35	5.35 (4.41 - 6.49)	2e-16	15.699	5.31	5.31 (4.37 - 6.45)	2e-16	15.699	0	-0.04
Asthma	3 - Inpatient admission	Combined	5 – NLP text concepts	CUI C0231688	Shuffling gait	37020	1.28	1.28 (1.17 - 1.40)	8.29e-08	7.08145	1.28	1.28 (1.17 - 1.40)	1.28e-07	6.89279	-0.188655	0
Bacterial infection NOS	3 - Inpatient admission	Combined	5 – NLP text concepts	CUI C0231688	Shuffling gait	37020	2.3	2.30 (1.98 - 2.68)	2e-16	15.699	2.28	2.28 (1.95 - 2.65)	2e-16	15.699	0	-0.02
Bronchitis	3 - Inpatient admission	Combined	5 – NLP text concepts	CUI C0231688	Shuffling gait	37020	1.4	1.40 (1.24 - 1.59)	8.34e-08	7.07883	1.4	1.40 (1.23 - 1.58)	1.31e-07	6.88273	-0.196105	0
Chronic airway obstruction	3 - Inpatient admission	Combined	5 – NLP text concepts	CUI C0231688	Shuffling gait	37020	3.18	3.18 (2.79 - 3.63)	2e-16	15.699	3.18	3.18 (2.79 - 3.63)	2e-16	15.699	0	0
Chronic bronchitis	3 - Inpatient admission	Combined	5 – NLP text concepts	CUI C0231688	Shuffling gait	37020	3.53	3.53 (2.93 - 4.25)	2e-16	15.699	3.48	3.48 (2.89 - 4.20)	2e-16	15.699	0	-0.05
Cough	3 - Inpatient admission	Combined	5 – NLP text concepts	CUI C0231688	Shuffling gait	37020	1.39	1.39 (1.29 - 1.51)	2e-16	15.699	1.39	1.39 (1.29 - 1.50)	2e-16	15.699	0	0
Emphysema	3 - Inpatient admission	Combined	5 – NLP text concepts	CUI C0231688	Shuffling gait	37020	3.2	3.20 (2.71 - 3.77)	2e-16	15.699	3.21	3.21 (2.72 - 3.78)	2e-16	15.699	0	0.01
Empyema and pneumothorax	3 - Inpatient admission	Combined	5 – NLP text concepts	CUI C0231688	Shuffling gait	37020	2.65	2.65 (2.19 - 3.21)	2e-16	15.699	2.63	2.63 (2.17 - 3.18)	2e-16	15.699	0	-0.02
Epistaxis or throat hemorrhage	3 - Inpatient admission	Combined	5 – NLP text concepts	CUI C0231688	Shuffling gait	37020	1.35	1.35 (1.15 - 1.59)	0.000269	3.57025	1.34	1.34 (1.14 - 1.58)	0.00041	3.38722	-0.183032	-0.01
Influenza	3 - Inpatient admission	Combined	5 – NLP text concepts	CUI C0231688	Shuffling gait	37020	1.68	1.68 (1.49 - 1.89)	2e-16	15.699	1.67	1.67 (1.48 - 1.88)	2e-16	15.699	0	-0.01
Lung cancer	3 - Inpatient admission	Combined	5 – NLP text concepts	CUI C0231688	Shuffling gait	37020	2.87	2.87 (2.25 - 3.66)	2e-16	15.699	2.89	2.89 (2.27 - 3.69)	2e-16	15.699	0	0.02
Lymphangioleiomyomatosis	3 - Inpatient admission	Combined	5 – NLP text concepts	CUI C0231688	Shuffling gait	37020	3.82	3.82 (2.77 - 5.26)	2.44e-16	15.6126	3.82	3.82 (2.77 - 5.26)	2.42e-16	15.6162	0.00357446	0
Other diseases of lung	3 - Inpatient admission	Combined	5 – NLP text concepts	CUI C0231688	Shuffling gait	37020	2.33	2.33 (2.04 - 2.65)	2e-16	15.699	2.33	2.33 (2.05 - 2.66)	2e-16	15.699	0	0
Other dyspnea	3 - Inpatient admission	Combined	5 – NLP text concepts	CUI C0231688	Shuffling gait	37020	2.33	2.33 (2.12 - 2.57)	2e-16	15.699	2.31	2.31 (2.10 - 2.55)	2e-16	15.699	0	-0.02
Other upper respiratory disease	3 - Inpatient admission	Combined	5 – NLP text concepts	CUI C0231688	Shuffling gait	37020	1.23	1.23 (1.10 - 1.37)	0.00022	3.65758	1.23	1.23 (1.10 - 1.37)	0.000314	3.50307	-0.154507	0
Painful respiration	3 - Inpatient admission	Combined	5 – NLP text concepts	CUI C0231688	Shuffling gait	37020	1.58	1.58 (1.40 - 1.79)	1.55e-13	12.8097	1.57	1.57 (1.39 - 1.77)	4.67e-13	12.3307	-0.478985	-0.01
Pleurisy; pleural effusion	3 - Inpatient admission	Combined	5 – NLP text concepts	CUI C0231688	Shuffling gait	37020	3.43	3.43 (2.97 - 3.96)	2e-16	15.699	3.43	3.43 (2.97 - 3.96)	2e-16	15.699	0	0
Pneumonia	3 - Inpatient admission	Combined	5 – NLP text concepts	CUI C0231688	Shuffling gait	37020	2.85	2.85 (2.57 - 3.16)	2e-16	15.699	2.83	2.83 (2.55 - 3.14)	2e-16	15.699	0	-0.02
Pulmonary collapse; interstitial and compensatory emphysema	3 - Inpatient admission	Combined	5 – NLP text concepts	CUI C0231688	Shuffling gait	37020	3.65	3.65 (3.19 - 4.17)	2e-16	15.699	3.63	3.63 (3.18 - 4.15)	2e-16	15.699	0	-0.02
Pulmonary congestion and hypostasis	3 - Inpatient admission	Combined	5 – NLP text concepts	CUI C0231688	Shuffling gait	37020	5.85	5.85 (4.95 - 6.91)	2e-16	15.699	5.73	5.73 (4.84 - 6.77)	2e-16	15.699	0	-0.12
Pulmonary embolism and infarction, acute	3 - Inpatient admission	Combined	5 – NLP text concepts	CUI C0231688	Shuffling gait	37020	2.26	2.26 (1.87 - 2.72)	2e-16	15.699	2.22	2.22 (1.84 - 2.68)	2e-16	15.699	0	-0.04
Pulmonary fibrosis	3 - Inpatient admission	Combined	5 – NLP text concepts	CUI C0231688	Shuffling gait	37020	3.03	3.03 (2.31 - 3.97)	9.81e-16	15.0083	3.04	3.04 (2.32 - 3.98)	8.45e-16	15.0731	0.0648123	0.01
Pulmonary hypertension	3 - Inpatient admission	Combined	5 – NLP text concepts	CUI C0231688	Shuffling gait	37020	3.67	3.67 (2.92 - 4.61)	2e-16	15.699	3.68	3.68 (2.93 - 4.62)	2e-16	15.699	0	0.01
Respiratory failure	3 - Inpatient admission	Combined	5 – NLP text concepts	CUI C0231688	Shuffling gait	37020	6.52	6.52 (5.31 - 8.01)	2e-16	15.699	6.44	6.44 (5.24 - 7.91)	2e-16	15.699	0	-0.08
Restless legs syndrome	3 - Inpatient admission	Combined	5 – NLP text concepts	CUI C0231688	Shuffling gait	37020	1.38	1.38 (1.07 - 1.77)	0.01198	1.92154	1.34	1.34 (1.04 - 1.73)	0.02154	1.66675	-0.254789	-0.04
Septal deviations / turbinate hypertrophy	3 - Inpatient admission	Combined	5 – NLP text concepts	CUI C0231688	Shuffling gait	37020	0.64	0.64 (0.52 - 0.80)	9.82e-05	4.00789	0.64	0.64 (0.52 - 0.80)	0.000103	3.98716	-0.0207257	0
Shortness of breath	3 - Inpatient admission	Combined	5 – NLP text concepts	CUI C0231688	Shuffling gait	37020	2.48	2.48 (2.27 - 2.71)	2e-16	15.699	2.47	2.47 (2.26 - 2.70)	2e-16	15.699	0	-0.01
Sleep apnea	3 - Inpatient admission	Combined	5 – NLP text concepts	CUI C0231688	Shuffling gait	37020	1.27	1.27 (1.15 - 1.40)	1.88e-06	5.72584	1.26	1.26 (1.14 - 1.39)	3.12e-06	5.50585	-0.219997	-0.01
Sleep disorders	3 - Inpatient admission	Combined	5 – NLP text concepts	CUI C0231688	Shuffling gait	37020	1.35	1.35 (1.15 - 1.59)	0.000312	3.50585	1.32	1.32 (1.12 - 1.56)	0.000865	3.06298	-0.442862	-0.03
Solitary pulmonary nodule	3 - Inpatient admission	Combined	5 – NLP text concepts	CUI C0231688	Shuffling gait	37020	1.56	1.56 (1.37 - 1.77)	2.39e-11	10.6216	1.57	1.57 (1.37 - 1.78)	1.27e-11	10.8962	0.274594	0.01
Symptoms involving respiratory system and other chest symptoms	3 - Inpatient admission	Combined	5 – NLP text concepts	CUI C0231688	Shuffling gait	37020	1.98	1.98 (1.66 - 2.35)	7.45e-15	14.1278	1.96	1.96 (1.65 - 2.33)	2.13e-14	13.6716	-0.456223	-0.02
Tuberous Sclerosis Complex	3 - Inpatient admission	Combined	5 – NLP text concepts	CUI C0231688	Shuffling gait	37020	2.51	2.51 (1.66 - 3.80)	1.4e-05	4.85387	2.51	2.51 (1.66 - 3.81)	1.3e-05	4.88606	0.0321847	0
Viral infection	3 - Inpatient admission	Combined	5 – NLP text concepts	CUI C0231688	Shuffling gait	37019	1.51	1.51 (1.31 - 1.74)	9.34e-09	8.02965	1.5	1.50 (1.30 - 1.73)	1.52e-08	7.81816	-0.211497	-0.01
Viremia, NOS	3 - Inpatient admission	Combined	5 – NLP text concepts	CUI C0231688	Shuffling gait	37020	1.71	1.71 (1.37 - 2.14)	2.68e-06	5.57187	1.69	1.69 (1.35 - 2.12)	4.43e-06	5.3536	-0.218269	-0.02
Wheezing	3 - Inpatient admission	Combined	5 – NLP text concepts	CUI C0231688	Shuffling gait	37020	2.09	2.09 (1.83 - 2.38)	2e-16	15.699	2.07	2.07 (1.81 - 2.36)	2e-16	15.699	0	-0.02
Acute bronchitis and bronchiolitis	3 - Inpatient admission	Combined	5 – NLP text concepts	CUI C0072980	Sirolimus	37020	1.42	1.42 (1.27 - 1.60)	3.06e-09	8.51428	1.42	1.42 (1.26 - 1.59)	5.12e-09	8.29073	-0.223549	0
Acute sinusitis	3 - Inpatient admission	Combined	5 – NLP text concepts	CUI C0072980	Sirolimus	37020	0.83	0.83 (0.72 - 0.97)	0.01871	1.72793	0.83	0.83 (0.71 - 0.96)	0.01412	1.85017	0.122239	0
Allergy	3 - Inpatient admission	Combined	5 – NLP text concepts	CUI C0072980	Sirolimus	37020	1.1	1.10 (1.01 - 1.19)	0.02153	1.66696	1.1	1.10 (1.01 - 1.19)	0.02517	1.59912	-0.0678392	0
ARDS	3 - Inpatient admission	Combined	5 – NLP text concepts	CUI C0072980	Sirolimus	37020	3.9	3.90 (3.01 - 5.07)	2e-16	15.699	3.7	3.70 (2.84 - 4.82)	2e-16	15.699	0	-0.2
Asphyxia and hypoxemia	3 - Inpatient admission	Combined	5 – NLP text concepts	CUI C0072980	Sirolimus	37020	5.35	5.35 (4.41 - 6.49)	2e-16	15.699	5.22	5.22 (4.30 - 6.34)	2e-16	15.699	0	-0.13
Asthma	3 - Inpatient admission	Combined	5 – NLP text concepts	CUI C0072980	Sirolimus	37020	1.28	1.28 (1.17 - 1.40)	8.29e-08	7.08145	1.28	1.28 (1.17 - 1.40)	1.12e-07	6.95078	-0.130663	0
Bacterial infection NOS	3 - Inpatient admission	Combined	5 – NLP text concepts	CUI C0072980	Sirolimus	37020	2.3	2.30 (1.98 - 2.68)	2e-16	15.699	2.26	2.26 (1.94 - 2.63)	2e-16	15.699	0	-0.04
Bronchitis	3 - Inpatient admission	Combined	5 – NLP text concepts	CUI C0072980	Sirolimus	37020	1.4	1.40 (1.24 - 1.59)	8.34e-08	7.07883	1.39	1.39 (1.23 - 1.58)	1.55e-07	6.80967	-0.269166	-0.01
Chronic airway obstruction	3 - Inpatient admission	Combined	5 – NLP text concepts	CUI C0072980	Sirolimus	37020	3.18	3.18 (2.79 - 3.63)	2e-16	15.699	3.11	3.11 (2.73 - 3.55)	2e-16	15.699	0	-0.07
Chronic bronchitis	3 - Inpatient admission	Combined	5 – NLP text concepts	CUI C0072980	Sirolimus	37020	3.53	3.53 (2.93 - 4.25)	2e-16	15.699	3.43	3.43 (2.85 - 4.13)	2e-16	15.699	0	-0.1
Cough	3 - Inpatient admission	Combined	5 – NLP text concepts	CUI C0072980	Sirolimus	37020	1.39	1.39 (1.29 - 1.51)	2e-16	15.699	1.38	1.38 (1.28 - 1.50)	7.6e-16	15.1192	-0.579784	-0.01
Emphysema	3 - Inpatient admission	Combined	5 – NLP text concepts	CUI C0072980	Sirolimus	37020	3.2	3.20 (2.71 - 3.77)	2e-16	15.699	3.12	3.12 (2.65 - 3.68)	2e-16	15.699	0	-0.08
Empyema and pneumothorax	3 - Inpatient admission	Combined	5 – NLP text concepts	CUI C0072980	Sirolimus	37020	2.65	2.65 (2.19 - 3.21)	2e-16	15.699	2.58	2.58 (2.13 - 3.12)	2e-16	15.699	0	-0.07
Epistaxis or throat hemorrhage	3 - Inpatient admission	Combined	5 – NLP text concepts	CUI C0072980	Sirolimus	37020	1.35	1.35 (1.15 - 1.59)	0.000269	3.57025	1.36	1.36 (1.16 - 1.60)	0.000213	3.67162	0.101373	0.01
Influenza	3 - Inpatient admission	Combined	5 – NLP text concepts	CUI C0072980	Sirolimus	37020	1.68	1.68 (1.49 - 1.89)	2e-16	15.699	1.66	1.66 (1.47 - 1.87)	2e-16	15.699	0	-0.02
Lung cancer	3 - Inpatient admission	Combined	5 – NLP text concepts	CUI C0072980	Sirolimus	37020	2.87	2.87 (2.25 - 3.66)	2e-16	15.699	2.75	2.75 (2.16 - 3.52)	5.07e-16	15.295	-0.403978	-0.12
Lymphangioleiomyomatosis	3 - Inpatient admission	Combined	5 – NLP text concepts	CUI C0072980	Sirolimus	37020	3.82	3.82 (2.77 - 5.26)	2.44e-16	15.6126	3.8	3.80 (2.76 - 5.24)	3.13e-16	15.5045	-0.108155	-0.02
Other diseases of lung	3 - Inpatient admission	Combined	5 – NLP text concepts	CUI C0072980	Sirolimus	37020	2.33	2.33 (2.04 - 2.65)	2e-16	15.699	2.28	2.28 (2.00 - 2.59)	2e-16	15.699	0	-0.05
Other dyspnea	3 - Inpatient admission	Combined	5 – NLP text concepts	CUI C0072980	Sirolimus	37020	2.33	2.33 (2.12 - 2.57)	2e-16	15.699	2.29	2.29 (2.08 - 2.53)	2e-16	15.699	0	-0.04
Other upper respiratory disease	3 - Inpatient admission	Combined	5 – NLP text concepts	CUI C0072980	Sirolimus	37020	1.23	1.23 (1.10 - 1.37)	0.00022	3.65758	1.22	1.22 (1.09 - 1.37)	0.000388	3.41117	-0.246409	-0.01
Painful respiration	3 - Inpatient admission	Combined	5 – NLP text concepts	CUI C0072980	Sirolimus	37020	1.58	1.58 (1.40 - 1.79)	1.55e-13	12.8097	1.54	1.54 (1.36 - 1.74)	4.95e-12	11.3054	-1.50427	-0.04
Pleurisy; pleural effusion	3 - Inpatient admission	Combined	5 – NLP text concepts	CUI C0072980	Sirolimus	37020	3.43	3.43 (2.97 - 3.96)	2e-16	15.699	3.25	3.25 (2.81 - 3.76)	2e-16	15.699	0	-0.18
Pneumonia	3 - Inpatient admission	Combined	5 – NLP text concepts	CUI C0072980	Sirolimus	37020	2.85	2.85 (2.57 - 3.16)	2e-16	15.699	2.78	2.78 (2.50 - 3.08)	2e-16	15.699	0	-0.07
Pulmonary collapse; interstitial and compensatory emphysema	3 - Inpatient admission	Combined	5 – NLP text concepts	CUI C0072980	Sirolimus	37020	3.65	3.65 (3.19 - 4.17)	2e-16	15.699	3.53	3.53 (3.09 - 4.04)	2e-16	15.699	0	-0.12
Pulmonary congestion and hypostasis	3 - Inpatient admission	Combined	5 – NLP text concepts	CUI C0072980	Sirolimus	37020	5.85	5.85 (4.95 - 6.91)	2e-16	15.699	5.74	5.74 (4.86 - 6.78)	2e-16	15.699	0	-0.11
Pulmonary embolism and infarction, acute	3 - Inpatient admission	Combined	5 – NLP text concepts	CUI C0072980	Sirolimus	37020	2.26	2.26 (1.87 - 2.72)	2e-16	15.699	2.24	2.24 (1.86 - 2.71)	2e-16	15.699	0	-0.02
Pulmonary fibrosis	3 - Inpatient admission	Combined	5 – NLP text concepts	CUI C0072980	Sirolimus	37020	3.03	3.03 (2.31 - 3.97)	9.81e-16	15.0083	2.94	2.94 (2.24 - 3.86)	7.18e-15	14.1439	-0.864455	-0.09
Pulmonary hypertension	3 - Inpatient admission	Combined	5 – NLP text concepts	CUI C0072980	Sirolimus	37020	3.67	3.67 (2.92 - 4.61)	2e-16	15.699	3.54	3.54 (2.81 - 4.44)	2e-16	15.699	0	-0.13
Respiratory failure	3 - Inpatient admission	Combined	5 – NLP text concepts	CUI C0072980	Sirolimus	37020	6.52	6.52 (5.31 - 8.01)	2e-16	15.699	6.19	6.19 (5.03 - 7.62)	2e-16	15.699	0	-0.33
Restless legs syndrome	3 - Inpatient admission	Combined	5 – NLP text concepts	CUI C0072980	Sirolimus	37020	1.38	1.38 (1.07 - 1.77)	0.01198	1.92154	1.35	1.35 (1.05 - 1.73)	0.02015	1.69572	-0.225818	-0.03
Septal deviations / turbinate hypertrophy	3 - Inpatient admission	Combined	5 – NLP text concepts	CUI C0072980	Sirolimus	37020	0.64	0.64 (0.52 - 0.80)	9.82e-05	4.00789	0.65	0.65 (0.52 - 0.81)	0.000153	3.81531	-0.19258	0.01
Shortness of breath	3 - Inpatient admission	Combined	5 – NLP text concepts	CUI C0072980	Sirolimus	37020	2.48	2.48 (2.27 - 2.71)	2e-16	15.699	2.43	2.43 (2.22 - 2.66)	2e-16	15.699	0	-0.05
Sleep apnea	3 - Inpatient admission	Combined	5 – NLP text concepts	CUI C0072980	Sirolimus	37020	1.27	1.27 (1.15 - 1.40)	1.88e-06	5.72584	1.25	1.25 (1.13 - 1.38)	1.03e-05	4.98716	-0.738679	-0.02
Sleep disorders	3 - Inpatient admission	Combined	5 – NLP text concepts	CUI C0072980	Sirolimus	37020	1.35	1.35 (1.15 - 1.59)	0.000312	3.50585	1.33	1.33 (1.13 - 1.57)	0.000597	3.22403	-0.28182	-0.02
Solitary pulmonary nodule	3 - Inpatient admission	Combined	5 – NLP text concepts	CUI C0072980	Sirolimus	37020	1.56	1.56 (1.37 - 1.77)	2.39e-11	10.6216	1.51	1.51 (1.33 - 1.73)	4.98e-10	9.30277	-1.31883	-0.05
Symptoms involving respiratory system and other chest symptoms	3 - Inpatient admission	Combined	5 – NLP text concepts	CUI C0072980	Sirolimus	37020	1.98	1.98 (1.66 - 2.35)	7.45e-15	14.1278	1.94	1.94 (1.64 - 2.31)	4.61e-14	13.3363	-0.791545	-0.04
Tuberous Sclerosis Complex	3 - Inpatient admission	Combined	5 – NLP text concepts	CUI C0072980	Sirolimus	37020	2.51	2.51 (1.66 - 3.80)	1.4e-05	4.85387	2.37	2.37 (1.56 - 3.61)	5.68e-05	4.24565	-0.60822	-0.14
Viral infection	3 - Inpatient admission	Combined	5 – NLP text concepts	CUI C0072980	Sirolimus	37019	1.51	1.51 (1.31 - 1.74)	9.34e-09	8.02965	1.46	1.46 (1.27 - 1.68)	1.67e-07	6.77728	-1.25237	-0.05
Viremia, NOS	3 - Inpatient admission	Combined	5 – NLP text concepts	CUI C0072980	Sirolimus	37020	1.71	1.71 (1.37 - 2.14)	2.68e-06	5.57187	1.66	1.66 (1.33 - 2.08)	9.65e-06	5.01547	-0.556393	-0.05
Wheezing	3 - Inpatient admission	Combined	5 – NLP text concepts	CUI C0072980	Sirolimus	37020	2.09	2.09 (1.83 - 2.38)	2e-16	15.699	2.08	2.08 (1.82 - 2.38)	2e-16	15.699	0	-0.01
Acute bronchitis and bronchiolitis	3 - Inpatient admission	Combined	5 – NLP text concepts	CUI C0038039	Sports	37020	1.42	1.42 (1.27 - 1.60)	3.06e-09	8.51428	1.42	1.42 (1.27 - 1.60)	3.32e-09	8.47886	-0.0354167	0
Acute sinusitis	3 - Inpatient admission	Combined	5 – NLP text concepts	CUI C0038039	Sports	37020	0.83	0.83 (0.72 - 0.97)	0.01871	1.72793	0.83	0.83 (0.72 - 0.97)	0.01808	1.7428	0.0148754	0
Allergy	3 - Inpatient admission	Combined	5 – NLP text concepts	CUI C0038039	Sports	37020	1.1	1.10 (1.01 - 1.19)	0.02153	1.66696	1.1	1.10 (1.01 - 1.19)	0.02267	1.64455	-0.0224075	0
ARDS	3 - Inpatient admission	Combined	5 – NLP text concepts	CUI C0038039	Sports	37020	3.9	3.90 (3.01 - 5.07)	2e-16	15.699	3.9	3.90 (3.00 - 5.07)	2e-16	15.699	0	0
Asphyxia and hypoxemia	3 - Inpatient admission	Combined	5 – NLP text concepts	CUI C0038039	Sports	37020	5.35	5.35 (4.41 - 6.49)	2e-16	15.699	5.35	5.35 (4.40 - 6.49)	2e-16	15.699	0	0
Asthma	3 - Inpatient admission	Combined	5 – NLP text concepts	CUI C0038039	Sports	37020	1.28	1.28 (1.17 - 1.40)	8.29e-08	7.08145	1.28	1.28 (1.17 - 1.40)	8.97e-08	7.04721	-0.0342379	0
Bacterial infection NOS	3 - Inpatient admission	Combined	5 – NLP text concepts	CUI C0038039	Sports	37020	2.3	2.30 (1.98 - 2.68)	2e-16	15.699	2.3	2.30 (1.98 - 2.68)	2e-16	15.699	0	0
Bronchitis	3 - Inpatient admission	Combined	5 – NLP text concepts	CUI C0038039	Sports	37020	1.4	1.40 (1.24 - 1.59)	8.34e-08	7.07883	1.4	1.40 (1.24 - 1.59)	9e-08	7.04576	-0.0330765	0
Chronic airway obstruction	3 - Inpatient admission	Combined	5 – NLP text concepts	CUI C0038039	Sports	37020	3.18	3.18 (2.79 - 3.63)	2e-16	15.699	3.18	3.18 (2.79 - 3.63)	2e-16	15.699	0	0
Chronic bronchitis	3 - Inpatient admission	Combined	5 – NLP text concepts	CUI C0038039	Sports	37020	3.53	3.53 (2.93 - 4.25)	2e-16	15.699	3.53	3.53 (2.93 - 4.25)	2e-16	15.699	0	0
Cough	3 - Inpatient admission	Combined	5 – NLP text concepts	CUI C0038039	Sports	37020	1.39	1.39 (1.29 - 1.51)	2e-16	15.699	1.39	1.39 (1.29 - 1.50)	2e-16	15.699	0	0
Emphysema	3 - Inpatient admission	Combined	5 – NLP text concepts	CUI C0038039	Sports	37020	3.2	3.20 (2.71 - 3.77)	2e-16	15.699	3.2	3.20 (2.71 - 3.76)	2e-16	15.699	0	0
Empyema and pneumothorax	3 - Inpatient admission	Combined	5 – NLP text concepts	CUI C0038039	Sports	37020	2.65	2.65 (2.19 - 3.21)	2e-16	15.699	2.65	2.65 (2.19 - 3.21)	2e-16	15.699	0	0
Epistaxis or throat hemorrhage	3 - Inpatient admission	Combined	5 – NLP text concepts	CUI C0038039	Sports	37020	1.35	1.35 (1.15 - 1.59)	0.000269	3.57025	1.35	1.35 (1.15 - 1.59)	0.000276	3.55909	-0.0111568	0
Influenza	3 - Inpatient admission	Combined	5 – NLP text concepts	CUI C0038039	Sports	37020	1.68	1.68 (1.49 - 1.89)	2e-16	15.699	1.68	1.68 (1.49 - 1.89)	2e-16	15.699	0	0
Lung cancer	3 - Inpatient admission	Combined	5 – NLP text concepts	CUI C0038039	Sports	37020	2.87	2.87 (2.25 - 3.66)	2e-16	15.699	2.87	2.87 (2.25 - 3.65)	2e-16	15.699	0	0
Lymphangioleiomyomatosis	3 - Inpatient admission	Combined	5 – NLP text concepts	CUI C0038039	Sports	37020	3.82	3.82 (2.77 - 5.26)	2.44e-16	15.6126	3.81	3.81 (2.77 - 5.25)	2.63e-16	15.58	-0.0325659	-0.01
Other diseases of lung	3 - Inpatient admission	Combined	5 – NLP text concepts	CUI C0038039	Sports	37020	2.33	2.33 (2.04 - 2.65)	2e-16	15.699	2.33	2.33 (2.04 - 2.65)	2e-16	15.699	0	0
Other dyspnea	3 - Inpatient admission	Combined	5 – NLP text concepts	CUI C0038039	Sports	37020	2.33	2.33 (2.12 - 2.57)	2e-16	15.699	2.33	2.33 (2.12 - 2.57)	2e-16	15.699	0	0
Other upper respiratory disease	3 - Inpatient admission	Combined	5 – NLP text concepts	CUI C0038039	Sports	37020	1.23	1.23 (1.10 - 1.37)	0.00022	3.65758	1.23	1.23 (1.10 - 1.37)	0.000235	3.62893	-0.0286452	0
Painful respiration	3 - Inpatient admission	Combined	5 – NLP text concepts	CUI C0038039	Sports	37020	1.58	1.58 (1.40 - 1.79)	1.55e-13	12.8097	1.58	1.58 (1.40 - 1.79)	1.72e-13	12.7645	-0.0451967	0
Pleurisy; pleural effusion	3 - Inpatient admission	Combined	5 – NLP text concepts	CUI C0038039	Sports	37020	3.43	3.43 (2.97 - 3.96)	2e-16	15.699	3.43	3.43 (2.97 - 3.95)	2e-16	15.699	0	0
Pneumonia	3 - Inpatient admission	Combined	5 – NLP text concepts	CUI C0038039	Sports	37020	2.85	2.85 (2.57 - 3.16)	2e-16	15.699	2.85	2.85 (2.57 - 3.15)	2e-16	15.699	0	0
Pulmonary collapse; interstitial and compensatory emphysema	3 - Inpatient admission	Combined	5 – NLP text concepts	CUI C0038039	Sports	37020	3.65	3.65 (3.19 - 4.17)	2e-16	15.699	3.65	3.65 (3.19 - 4.17)	2e-16	15.699	0	0
Pulmonary congestion and hypostasis	3 - Inpatient admission	Combined	5 – NLP text concepts	CUI C0038039	Sports	37020	5.85	5.85 (4.95 - 6.91)	2e-16	15.699	5.85	5.85 (4.95 - 6.91)	2e-16	15.699	0	0
Pulmonary embolism and infarction, acute	3 - Inpatient admission	Combined	5 – NLP text concepts	CUI C0038039	Sports	37020	2.26	2.26 (1.87 - 2.72)	2e-16	15.699	2.25	2.25 (1.87 - 2.72)	2e-16	15.699	0	-0.01
Pulmonary fibrosis	3 - Inpatient admission	Combined	5 – NLP text concepts	CUI C0038039	Sports	37020	3.03	3.03 (2.31 - 3.97)	9.81e-16	15.0083	3.02	3.02 (2.31 - 3.96)	1.06e-15	14.9747	-0.0336369	-0.01
Pulmonary hypertension	3 - Inpatient admission	Combined	5 – NLP text concepts	CUI C0038039	Sports	37020	3.67	3.67 (2.92 - 4.61)	2e-16	15.699	3.67	3.67 (2.92 - 4.61)	2e-16	15.699	0	0
Respiratory failure	3 - Inpatient admission	Combined	5 – NLP text concepts	CUI C0038039	Sports	37020	6.52	6.52 (5.31 - 8.01)	2e-16	15.699	6.52	6.52 (5.31 - 8.01)	2e-16	15.699	0	0
Restless legs syndrome	3 - Inpatient admission	Combined	5 – NLP text concepts	CUI C0038039	Sports	37020	1.38	1.38 (1.07 - 1.77)	0.01198	1.92154	1.38	1.38 (1.07 - 1.77)	0.01246	1.90448	-0.0170612	0
Septal deviations / turbinate hypertrophy	3 - Inpatient admission	Combined	5 – NLP text concepts	CUI C0038039	Sports	37020	0.64	0.64 (0.52 - 0.80)	9.82e-05	4.00789	0.64	0.64 (0.51 - 0.80)	9.21e-05	4.03574	0.0278519	0
Shortness of breath	3 - Inpatient admission	Combined	5 – NLP text concepts	CUI C0038039	Sports	37020	2.48	2.48 (2.27 - 2.71)	2e-16	15.699	2.48	2.48 (2.27 - 2.71)	2e-16	15.699	0	0
Sleep apnea	3 - Inpatient admission	Combined	5 – NLP text concepts	CUI C0038039	Sports	37020	1.27	1.27 (1.15 - 1.40)	1.88e-06	5.72584	1.27	1.27 (1.15 - 1.40)	2.06e-06	5.68613	-0.0397094	0
Sleep disorders	3 - Inpatient admission	Combined	5 – NLP text concepts	CUI C0038039	Sports	37020	1.35	1.35 (1.15 - 1.59)	0.000312	3.50585	1.35	1.35 (1.15 - 1.59)	0.000326	3.48678	-0.019063	0
Solitary pulmonary nodule	3 - Inpatient admission	Combined	5 – NLP text concepts	CUI C0038039	Sports	37020	1.56	1.56 (1.37 - 1.77)	2.39e-11	10.6216	1.55	1.55 (1.37 - 1.77)	2.59e-11	10.5867	-0.0349019	-0.01
Symptoms involving respiratory system and other chest symptoms	3 - Inpatient admission	Combined	5 – NLP text concepts	CUI C0038039	Sports	37020	1.98	1.98 (1.66 - 2.35)	7.45e-15	14.1278	1.98	1.98 (1.66 - 2.35)	7.89e-15	14.1029	-0.0249207	0
Tuberous Sclerosis Complex	3 - Inpatient admission	Combined	5 – NLP text concepts	CUI C0038039	Sports	37020	2.51	2.51 (1.66 - 3.80)	1.4e-05	4.85387	2.5	2.50 (1.65 - 3.79)	1.45e-05	4.83863	-0.01524	-0.01
Viral infection	3 - Inpatient admission	Combined	5 – NLP text concepts	CUI C0038039	Sports	37019	1.51	1.51 (1.31 - 1.74)	9.34e-09	8.02965	1.51	1.51 (1.31 - 1.73)	9.7e-09	8.01323	-0.0164249	0
Viremia, NOS	3 - Inpatient admission	Combined	5 – NLP text concepts	CUI C0038039	Sports	37020	1.71	1.71 (1.37 - 2.14)	2.68e-06	5.57187	1.71	1.71 (1.36 - 2.13)	2.82e-06	5.54975	-0.0221143	0
Wheezing	3 - Inpatient admission	Combined	5 – NLP text concepts	CUI C0038039	Sports	37020	2.09	2.09 (1.83 - 2.38)	2e-16	15.699	2.09	2.09 (1.83 - 2.38)	2e-16	15.699	0	0
Acute bronchitis and bronchiolitis	3 - Inpatient admission	Combined	5 – NLP text concepts	CUI C0301470	Stool Softener	37020	1.42	1.42 (1.27 - 1.60)	3.06e-09	8.51428	1.38	1.38 (1.23 - 1.56)	6.45e-08	7.19044	-1.32384	-0.04
Acute sinusitis	3 - Inpatient admission	Combined	5 – NLP text concepts	CUI C0301470	Stool Softener	37020	0.83	0.83 (0.72 - 0.97)	0.01871	1.72793	0.82	0.82 (0.71 - 0.96)	0.01248	1.90379	0.175859	-0.01
Allergy	3 - Inpatient admission	Combined	5 – NLP text concepts	CUI C0301470	Stool Softener	37020	1.1	1.10 (1.01 - 1.19)	0.02153	1.66696	1.08	1.08 (1.00 - 1.18)	0.0589	1.22988	-0.437071	-0.02
ARDS	3 - Inpatient admission	Combined	5 – NLP text concepts	CUI C0301470	Stool Softener	37020	3.9	3.90 (3.01 - 5.07)	2e-16	15.699	3.75	3.75 (2.88 - 4.87)	2e-16	15.699	0	-0.15
Asphyxia and hypoxemia	3 - Inpatient admission	Combined	5 – NLP text concepts	CUI C0301470	Stool Softener	37020	5.35	5.35 (4.41 - 6.49)	2e-16	15.699	5.18	5.18 (4.27 - 6.30)	2e-16	15.699	0	-0.17
Asthma	3 - Inpatient admission	Combined	5 – NLP text concepts	CUI C0301470	Stool Softener	37020	1.28	1.28 (1.17 - 1.40)	8.29e-08	7.08145	1.26	1.26 (1.15 - 1.38)	7.35e-07	6.13371	-0.947733	-0.02
Bacterial infection NOS	3 - Inpatient admission	Combined	5 – NLP text concepts	CUI C0301470	Stool Softener	37020	2.3	2.30 (1.98 - 2.68)	2e-16	15.699	2.22	2.22 (1.91 - 2.59)	2e-16	15.699	0	-0.08
Bronchitis	3 - Inpatient admission	Combined	5 – NLP text concepts	CUI C0301470	Stool Softener	37020	1.4	1.40 (1.24 - 1.59)	8.34e-08	7.07883	1.37	1.37 (1.21 - 1.56)	6.26e-07	6.20343	-0.875408	-0.03
Chronic airway obstruction	3 - Inpatient admission	Combined	5 – NLP text concepts	CUI C0301470	Stool Softener	37020	3.18	3.18 (2.79 - 3.63)	2e-16	15.699	3.15	3.15 (2.76 - 3.59)	2e-16	15.699	0	-0.03
Chronic bronchitis	3 - Inpatient admission	Combined	5 – NLP text concepts	CUI C0301470	Stool Softener	37020	3.53	3.53 (2.93 - 4.25)	2e-16	15.699	3.47	3.47 (2.88 - 4.18)	2e-16	15.699	0	-0.06
Cough	3 - Inpatient admission	Combined	5 – NLP text concepts	CUI C0301470	Stool Softener	37020	1.39	1.39 (1.29 - 1.51)	2e-16	15.699	1.38	1.38 (1.28 - 1.49)	1.23e-15	14.9101	-0.788875	-0.01
Emphysema	3 - Inpatient admission	Combined	5 – NLP text concepts	CUI C0301470	Stool Softener	37020	3.2	3.20 (2.71 - 3.77)	2e-16	15.699	3.17	3.17 (2.69 - 3.74)	2e-16	15.699	0	-0.03
Empyema and pneumothorax	3 - Inpatient admission	Combined	5 – NLP text concepts	CUI C0301470	Stool Softener	37020	2.65	2.65 (2.19 - 3.21)	2e-16	15.699	2.56	2.56 (2.11 - 3.10)	2e-16	15.699	0	-0.09
Epistaxis or throat hemorrhage	3 - Inpatient admission	Combined	5 – NLP text concepts	CUI C0301470	Stool Softener	37020	1.35	1.35 (1.15 - 1.59)	0.000269	3.57025	1.29	1.29 (1.09 - 1.52)	0.00243	2.61439	-0.955854	-0.06
Influenza	3 - Inpatient admission	Combined	5 – NLP text concepts	CUI C0301470	Stool Softener	37020	1.68	1.68 (1.49 - 1.89)	2e-16	15.699	1.65	1.65 (1.46 - 1.85)	2.75e-16	15.5607	-0.138303	-0.03
Lung cancer	3 - Inpatient admission	Combined	5 – NLP text concepts	CUI C0301470	Stool Softener	37020	2.87	2.87 (2.25 - 3.66)	2e-16	15.699	2.82	2.82 (2.22 - 3.60)	2e-16	15.699	0	-0.05
Lymphangioleiomyomatosis	3 - Inpatient admission	Combined	5 – NLP text concepts	CUI C0301470	Stool Softener	37020	3.82	3.82 (2.77 - 5.26)	2.44e-16	15.6126	3.67	3.67 (2.66 - 5.07)	2.41e-15	14.618	-0.994627	-0.15
Other diseases of lung	3 - Inpatient admission	Combined	5 – NLP text concepts	CUI C0301470	Stool Softener	37020	2.33	2.33 (2.04 - 2.65)	2e-16	15.699	2.27	2.27 (1.99 - 2.58)	2e-16	15.699	0	-0.06
Other dyspnea	3 - Inpatient admission	Combined	5 – NLP text concepts	CUI C0301470	Stool Softener	37020	2.33	2.33 (2.12 - 2.57)	2e-16	15.699	2.28	2.28 (2.07 - 2.51)	2e-16	15.699	0	-0.05
Other upper respiratory disease	3 - Inpatient admission	Combined	5 – NLP text concepts	CUI C0301470	Stool Softener	37020	1.23	1.23 (1.10 - 1.37)	0.00022	3.65758	1.2	1.20 (1.08 - 1.35)	0.00104	2.98297	-0.674611	-0.03
Painful respiration	3 - Inpatient admission	Combined	5 – NLP text concepts	CUI C0301470	Stool Softener	37020	1.58	1.58 (1.40 - 1.79)	1.55e-13	12.8097	1.53	1.53 (1.36 - 1.73)	7.18e-12	11.1439	-1.66579	-0.05
Pleurisy; pleural effusion	3 - Inpatient admission	Combined	5 – NLP text concepts	CUI C0301470	Stool Softener	37020	3.43	3.43 (2.97 - 3.96)	2e-16	15.699	3.32	3.32 (2.87 - 3.83)	2e-16	15.699	0	-0.11
Pneumonia	3 - Inpatient admission	Combined	5 – NLP text concepts	CUI C0301470	Stool Softener	37020	2.85	2.85 (2.57 - 3.16)	2e-16	15.699	2.79	2.79 (2.52 - 3.10)	2e-16	15.699	0	-0.06
Pulmonary collapse; interstitial and compensatory emphysema	3 - Inpatient admission	Combined	5 – NLP text concepts	CUI C0301470	Stool Softener	37020	3.65	3.65 (3.19 - 4.17)	2e-16	15.699	3.52	3.52 (3.08 - 4.03)	2e-16	15.699	0	-0.13
Pulmonary congestion and hypostasis	3 - Inpatient admission	Combined	5 – NLP text concepts	CUI C0301470	Stool Softener	37020	5.85	5.85 (4.95 - 6.91)	2e-16	15.699	5.67	5.67 (4.79 - 6.70)	2e-16	15.699	0	-0.18
Pulmonary embolism and infarction, acute	3 - Inpatient admission	Combined	5 – NLP text concepts	CUI C0301470	Stool Softener	37020	2.26	2.26 (1.87 - 2.72)	2e-16	15.699	2.19	2.19 (1.82 - 2.65)	3.46e-16	15.4609	-0.238046	-0.07
Pulmonary fibrosis	3 - Inpatient admission	Combined	5 – NLP text concepts	CUI C0301470	Stool Softener	37020	3.03	3.03 (2.31 - 3.97)	9.81e-16	15.0083	2.95	2.95 (2.25 - 3.88)	6.16e-15	14.2104	-0.797912	-0.08
Pulmonary hypertension	3 - Inpatient admission	Combined	5 – NLP text concepts	CUI C0301470	Stool Softener	37020	3.67	3.67 (2.92 - 4.61)	2e-16	15.699	3.62	3.62 (2.88 - 4.56)	2e-16	15.699	0	-0.05
Respiratory failure	3 - Inpatient admission	Combined	5 – NLP text concepts	CUI C0301470	Stool Softener	37020	6.52	6.52 (5.31 - 8.01)	2e-16	15.699	6.3	6.30 (5.13 - 7.75)	2e-16	15.699	0	-0.22
Restless legs syndrome	3 - Inpatient admission	Combined	5 – NLP text concepts	CUI C0301470	Stool Softener	37020	1.38	1.38 (1.07 - 1.77)	0.01198	1.92154	1.35	1.35 (1.05 - 1.74)	0.01744	1.75845	-0.16309	-0.03
Septal deviations / turbinate hypertrophy	3 - Inpatient admission	Combined	5 – NLP text concepts	CUI C0301470	Stool Softener	37020	0.64	0.64 (0.52 - 0.80)	9.82e-05	4.00789	0.62	0.62 (0.49 - 0.77)	2.81e-05	4.55129	0.543405	-0.02
Shortness of breath	3 - Inpatient admission	Combined	5 – NLP text concepts	CUI C0301470	Stool Softener	37020	2.48	2.48 (2.27 - 2.71)	2e-16	15.699	2.43	2.43 (2.23 - 2.66)	2e-16	15.699	0	-0.05
Sleep apnea	3 - Inpatient admission	Combined	5 – NLP text concepts	CUI C0301470	Stool Softener	37020	1.27	1.27 (1.15 - 1.40)	1.88e-06	5.72584	1.24	1.24 (1.13 - 1.37)	1.31e-05	4.88273	-0.843113	-0.03
Sleep disorders	3 - Inpatient admission	Combined	5 – NLP text concepts	CUI C0301470	Stool Softener	37020	1.35	1.35 (1.15 - 1.59)	0.000312	3.50585	1.31	1.31 (1.12 - 1.55)	0.00106	2.97469	-0.531151	-0.04
Solitary pulmonary nodule	3 - Inpatient admission	Combined	5 – NLP text concepts	CUI C0301470	Stool Softener	37020	1.56	1.56 (1.37 - 1.77)	2.39e-11	10.6216	1.55	1.55 (1.36 - 1.77)	3.19e-11	10.4962	-0.125393	-0.01
Symptoms involving respiratory system and other chest symptoms	3 - Inpatient admission	Combined	5 – NLP text concepts	CUI C0301470	Stool Softener	37020	1.98	1.98 (1.66 - 2.35)	7.45e-15	14.1278	1.89	1.89 (1.59 - 2.25)	5.06e-13	12.2958	-1.83199	-0.09
Tuberous Sclerosis Complex	3 - Inpatient admission	Combined	5 – NLP text concepts	CUI C0301470	Stool Softener	37020	2.51	2.51 (1.66 - 3.80)	1.4e-05	4.85387	2.5	2.50 (1.65 - 3.78)	1.48e-05	4.82974	-0.0241337	-0.01
Viral infection	3 - Inpatient admission	Combined	5 – NLP text concepts	CUI C0301470	Stool Softener	37019	1.51	1.51 (1.31 - 1.74)	9.34e-09	8.02965	1.48	1.48 (1.28 - 1.70)	5.42e-08	7.266	-0.763652	-0.03
Viremia, NOS	3 - Inpatient admission	Combined	5 – NLP text concepts	CUI C0301470	Stool Softener	37020	1.71	1.71 (1.37 - 2.14)	2.68e-06	5.57187	1.66	1.66 (1.33 - 2.08)	9.28e-06	5.03245	-0.539413	-0.05
Wheezing	3 - Inpatient admission	Combined	5 – NLP text concepts	CUI C0301470	Stool Softener	37020	2.09	2.09 (1.83 - 2.38)	2e-16	15.699	2.02	2.02 (1.77 - 2.31)	2e-16	15.699	0	-0.07
Acute bronchitis and bronchiolitis	3 - Inpatient admission	Combined	5 – NLP text concepts	CUI C0231835	Tachypnea	37020	1.42	1.42 (1.27 - 1.60)	3.06e-09	8.51428	1.36	1.36 (1.21 - 1.54)	3.13e-07	6.50446	-2.00982	-0.06
Acute sinusitis	3 - Inpatient admission	Combined	5 – NLP text concepts	CUI C0231835	Tachypnea	37020	0.83	0.83 (0.72 - 0.97)	0.01871	1.72793	0.84	0.84 (0.72 - 0.97)	0.02088	1.68027	-0.0476567	0.01
Allergy	3 - Inpatient admission	Combined	5 – NLP text concepts	CUI C0231835	Tachypnea	37020	1.1	1.10 (1.01 - 1.19)	0.02153	1.66696	1.04	1.04 (0.96 - 1.13)	0.32251	0.491457	-1.1755	-0.06
ARDS	3 - Inpatient admission	Combined	5 – NLP text concepts	CUI C0231835	Tachypnea	37020	3.9	3.90 (3.01 - 5.07)	2e-16	15.699	2.42	2.42 (1.83 - 3.20)	5.16e-10	9.28735	-6.41162	-1.48
Asphyxia and hypoxemia	3 - Inpatient admission	Combined	5 – NLP text concepts	CUI C0231835	Tachypnea	37020	5.35	5.35 (4.41 - 6.49)	2e-16	15.699	3.65	3.65 (2.97 - 4.48)	2e-16	15.699	0	-1.7
Asthma	3 - Inpatient admission	Combined	5 – NLP text concepts	CUI C0231835	Tachypnea	37020	1.28	1.28 (1.17 - 1.40)	8.29e-08	7.08145	1.18	1.18 (1.07 - 1.29)	0.000514	3.28904	-3.79241	-0.1
Bacterial infection NOS	3 - Inpatient admission	Combined	5 – NLP text concepts	CUI C0231835	Tachypnea	37020	2.3	2.30 (1.98 - 2.68)	2e-16	15.699	1.99	1.99 (1.70 - 2.33)	2e-16	15.699	0	-0.31
Bronchitis	3 - Inpatient admission	Combined	5 – NLP text concepts	CUI C0231835	Tachypnea	37020	1.4	1.40 (1.24 - 1.59)	8.34e-08	7.07883	1.31	1.31 (1.15 - 1.48)	4.03e-05	4.39469	-2.68414	-0.09
Chronic airway obstruction	3 - Inpatient admission	Combined	5 – NLP text concepts	CUI C0231835	Tachypnea	37020	3.18	3.18 (2.79 - 3.63)	2e-16	15.699	2.61	2.61 (2.28 - 3.00)	2e-16	15.699	0	-0.57
Chronic bronchitis	3 - Inpatient admission	Combined	5 – NLP text concepts	CUI C0231835	Tachypnea	37020	3.53	3.53 (2.93 - 4.25)	2e-16	15.699	2.7	2.70 (2.22 - 3.28)	2e-16	15.699	0	-0.83
Cough	3 - Inpatient admission	Combined	5 – NLP text concepts	CUI C0231835	Tachypnea	37020	1.39	1.39 (1.29 - 1.51)	2e-16	15.699	1.27	1.27 (1.17 - 1.37)	9.6e-09	8.01773	-7.68124	-0.12
Emphysema	3 - Inpatient admission	Combined	5 – NLP text concepts	CUI C0231835	Tachypnea	37020	3.2	3.20 (2.71 - 3.77)	2e-16	15.699	2.69	2.69 (2.27 - 3.18)	2e-16	15.699	0	-0.51
Empyema and pneumothorax	3 - Inpatient admission	Combined	5 – NLP text concepts	CUI C0231835	Tachypnea	37020	2.65	2.65 (2.19 - 3.21)	2e-16	15.699	2.12	2.12 (1.74 - 2.59)	1.58e-13	12.8013	-2.89763	-0.53
Epistaxis or throat hemorrhage	3 - Inpatient admission	Combined	5 – NLP text concepts	CUI C0231835	Tachypnea	37020	1.35	1.35 (1.15 - 1.59)	0.000269	3.57025	1.24	1.24 (1.05 - 1.47)	0.01051	1.9784	-1.59185	-0.11
Influenza	3 - Inpatient admission	Combined	5 – NLP text concepts	CUI C0231835	Tachypnea	37020	1.68	1.68 (1.49 - 1.89)	2e-16	15.699	1.51	1.51 (1.33 - 1.70)	5.19e-11	10.2848	-5.41414	-0.17
Lung cancer	3 - Inpatient admission	Combined	5 – NLP text concepts	CUI C0231835	Tachypnea	37020	2.87	2.87 (2.25 - 3.66)	2e-16	15.699	2.63	2.63 (2.06 - 3.37)	1.56e-14	13.8069	-1.89209	-0.24
Lymphangioleiomyomatosis	3 - Inpatient admission	Combined	5 – NLP text concepts	CUI C0231835	Tachypnea	37020	3.82	3.82 (2.77 - 5.26)	2.44e-16	15.6126	3	3.00 (2.15 - 4.18)	9.33e-11	10.0301	-5.58249	-0.82
Other diseases of lung	3 - Inpatient admission	Combined	5 – NLP text concepts	CUI C0231835	Tachypnea	37020	2.33	2.33 (2.04 - 2.65)	2e-16	15.699	2.06	2.06 (1.80 - 2.36)	2e-16	15.699	0	-0.27
Other dyspnea	3 - Inpatient admission	Combined	5 – NLP text concepts	CUI C0231835	Tachypnea	37020	2.33	2.33 (2.12 - 2.57)	2e-16	15.699	1.92	1.92 (1.73 - 2.13)	2e-16	15.699	0	-0.41
Other upper respiratory disease	3 - Inpatient admission	Combined	5 – NLP text concepts	CUI C0231835	Tachypnea	37020	1.23	1.23 (1.10 - 1.37)	0.00022	3.65758	1.15	1.15 (1.03 - 1.29)	0.0161	1.79317	-1.8644	-0.08
Painful respiration	3 - Inpatient admission	Combined	5 – NLP text concepts	CUI C0231835	Tachypnea	37020	1.58	1.58 (1.40 - 1.79)	1.55e-13	12.8097	1.44	1.44 (1.27 - 1.63)	1.04e-08	7.98297	-4.8267	-0.14
Pleurisy; pleural effusion	3 - Inpatient admission	Combined	5 – NLP text concepts	CUI C0231835	Tachypnea	37020	3.43	3.43 (2.97 - 3.96)	2e-16	15.699	2.61	2.61 (2.25 - 3.04)	2e-16	15.699	0	-0.82
Pneumonia	3 - Inpatient admission	Combined	5 – NLP text concepts	CUI C0231835	Tachypnea	37020	2.85	2.85 (2.57 - 3.16)	2e-16	15.699	2.33	2.33 (2.09 - 2.59)	2e-16	15.699	0	-0.52
Pulmonary collapse; interstitial and compensatory emphysema	3 - Inpatient admission	Combined	5 – NLP text concepts	CUI C0231835	Tachypnea	37020	3.65	3.65 (3.19 - 4.17)	2e-16	15.699	2.79	2.79 (2.43 - 3.20)	2e-16	15.699	0	-0.86
Pulmonary congestion and hypostasis	3 - Inpatient admission	Combined	5 – NLP text concepts	CUI C0231835	Tachypnea	37020	5.85	5.85 (4.95 - 6.91)	2e-16	15.699	4.06	4.06 (3.41 - 4.85)	2e-16	15.699	0	-1.79
Pulmonary embolism and infarction, acute	3 - Inpatient admission	Combined	5 – NLP text concepts	CUI C0231835	Tachypnea	37020	2.26	2.26 (1.87 - 2.72)	2e-16	15.699	1.91	1.91 (1.58 - 2.32)	4.67e-11	10.3307	-5.36829	-0.35
Pulmonary fibrosis	3 - Inpatient admission	Combined	5 – NLP text concepts	CUI C0231835	Tachypnea	37020	3.03	3.03 (2.31 - 3.97)	9.81e-16	15.0083	2.56	2.56 (1.94 - 3.38)	3.44e-11	10.4634	-4.54489	-0.47
Pulmonary hypertension	3 - Inpatient admission	Combined	5 – NLP text concepts	CUI C0231835	Tachypnea	37020	3.67	3.67 (2.92 - 4.61)	2e-16	15.699	2.77	2.77 (2.19 - 3.50)	2e-16	15.699	0	-0.9
Respiratory failure	3 - Inpatient admission	Combined	5 – NLP text concepts	CUI C0231835	Tachypnea	37020	6.52	6.52 (5.31 - 8.01)	2e-16	15.699	3.97	3.97 (3.19 - 4.95)	2e-16	15.699	0	-2.55
Restless legs syndrome	3 - Inpatient admission	Combined	5 – NLP text concepts	CUI C0231835	Tachypnea	37020	1.38	1.38 (1.07 - 1.77)	0.01198	1.92154	1.27	1.27 (0.98 - 1.63)	0.0719	1.14327	-0.778272	-0.11
Septal deviations / turbinate hypertrophy	3 - Inpatient admission	Combined	5 – NLP text concepts	CUI C0231835	Tachypnea	37020	0.64	0.64 (0.52 - 0.80)	9.82e-05	4.00789	0.64	0.64 (0.51 - 0.80)	8.87e-05	4.05208	0.0441879	0
Shortness of breath	3 - Inpatient admission	Combined	5 – NLP text concepts	CUI C0231835	Tachypnea	37020	2.48	2.48 (2.27 - 2.71)	2e-16	15.699	2.07	2.07 (1.89 - 2.27)	2e-16	15.699	0	-0.41
Sleep apnea	3 - Inpatient admission	Combined	5 – NLP text concepts	CUI C0231835	Tachypnea	37020	1.27	1.27 (1.15 - 1.40)	1.88e-06	5.72584	1.19	1.19 (1.08 - 1.31)	0.000703	3.15304	-2.5728	-0.08
Sleep disorders	3 - Inpatient admission	Combined	5 – NLP text concepts	CUI C0231835	Tachypnea	37020	1.35	1.35 (1.15 - 1.59)	0.000312	3.50585	1.29	1.29 (1.10 - 1.53)	0.00237	2.62525	-0.880594	-0.06
Solitary pulmonary nodule	3 - Inpatient admission	Combined	5 – NLP text concepts	CUI C0231835	Tachypnea	37020	1.56	1.56 (1.37 - 1.77)	2.39e-11	10.6216	1.47	1.47 (1.28 - 1.67)	1.5e-08	7.82391	-2.79769	-0.09
Symptoms involving respiratory system and other chest symptoms	3 - Inpatient admission	Combined	5 – NLP text concepts	CUI C0231835	Tachypnea	37020	1.98	1.98 (1.66 - 2.35)	7.45e-15	14.1278	1.8	1.80 (1.51 - 2.15)	6.22e-11	10.2062	-3.92163	-0.18
Tuberous Sclerosis Complex	3 - Inpatient admission	Combined	5 – NLP text concepts	CUI C0231835	Tachypnea	37020	2.51	2.51 (1.66 - 3.80)	1.4e-05	4.85387	2.42	2.42 (1.59 - 3.69)	3.5e-05	4.45593	-0.39794	-0.09
Viral infection	3 - Inpatient admission	Combined	5 – NLP text concepts	CUI C0231835	Tachypnea	37019	1.51	1.51 (1.31 - 1.74)	9.34e-09	8.02965	1.41	1.41 (1.22 - 1.62)	3.04e-06	5.51713	-2.51253	-0.1
Viremia, NOS	3 - Inpatient admission	Combined	5 – NLP text concepts	CUI C0231835	Tachypnea	37020	1.71	1.71 (1.37 - 2.14)	2.68e-06	5.57187	1.55	1.55 (1.23 - 1.95)	0.000185	3.73283	-1.83904	-0.16
Wheezing	3 - Inpatient admission	Combined	5 – NLP text concepts	CUI C0231835	Tachypnea	37020	2.09	2.09 (1.83 - 2.38)	2e-16	15.699	1.73	1.73 (1.51 - 1.99)	1.11e-14	13.9547	-1.74429	-0.36
Acute bronchitis and bronchiolitis	3 - Inpatient admission	Combined	5 – NLP text concepts	CUI C0150810	Toileting	37020	1.42	1.42 (1.27 - 1.60)	3.06e-09	8.51428	1.36	1.36 (1.20 - 1.53)	5.11e-07	6.29158	-2.2227	-0.06
Acute sinusitis	3 - Inpatient admission	Combined	5 – NLP text concepts	CUI C0150810	Toileting	37020	0.83	0.83 (0.72 - 0.97)	0.01871	1.72793	0.85	0.85 (0.73 - 0.99)	0.0316	1.50031	-0.227613	0.02
Allergy	3 - Inpatient admission	Combined	5 – NLP text concepts	CUI C0150810	Toileting	37020	1.1	1.10 (1.01 - 1.19)	0.02153	1.66696	1.03	1.03 (0.95 - 1.12)	0.4961	0.304431	-1.36253	-0.07
ARDS	3 - Inpatient admission	Combined	5 – NLP text concepts	CUI C0150810	Toileting	37020	3.9	3.90 (3.01 - 5.07)	2e-16	15.699	2.84	2.84 (2.16 - 3.74)	6.84e-14	13.1649	-2.53403	-1.06
Asphyxia and hypoxemia	3 - Inpatient admission	Combined	5 – NLP text concepts	CUI C0150810	Toileting	37020	5.35	5.35 (4.41 - 6.49)	2e-16	15.699	3.95	3.95 (3.23 - 4.83)	2e-16	15.699	0	-1.4
Asthma	3 - Inpatient admission	Combined	5 – NLP text concepts	CUI C0150810	Toileting	37020	1.28	1.28 (1.17 - 1.40)	8.29e-08	7.08145	1.22	1.22 (1.11 - 1.34)	2.68e-05	4.57187	-2.50958	-0.06
Bacterial infection NOS	3 - Inpatient admission	Combined	5 – NLP text concepts	CUI C0150810	Toileting	37020	2.3	2.30 (1.98 - 2.68)	2e-16	15.699	1.79	1.79 (1.53 - 2.11)	1.41e-12	11.8508	-3.84819	-0.51
Bronchitis	3 - Inpatient admission	Combined	5 – NLP text concepts	CUI C0150810	Toileting	37020	1.4	1.40 (1.24 - 1.59)	8.34e-08	7.07883	1.35	1.35 (1.19 - 1.54)	2.57e-06	5.59007	-1.48877	-0.05
Chronic airway obstruction	3 - Inpatient admission	Combined	5 – NLP text concepts	CUI C0150810	Toileting	37020	3.18	3.18 (2.79 - 3.63)	2e-16	15.699	2.78	2.78 (2.43 - 3.19)	2e-16	15.699	0	-0.4
Chronic bronchitis	3 - Inpatient admission	Combined	5 – NLP text concepts	CUI C0150810	Toileting	37020	3.53	3.53 (2.93 - 4.25)	2e-16	15.699	3	3.00 (2.48 - 3.63)	2e-16	15.699	0	-0.53
Cough	3 - Inpatient admission	Combined	5 – NLP text concepts	CUI C0150810	Toileting	37020	1.39	1.39 (1.29 - 1.51)	2e-16	15.699	1.31	1.31 (1.21 - 1.42)	4.92e-11	10.308	-5.39094	-0.08
Emphysema	3 - Inpatient admission	Combined	5 – NLP text concepts	CUI C0150810	Toileting	37020	3.2	3.20 (2.71 - 3.77)	2e-16	15.699	2.83	2.83 (2.39 - 3.35)	2e-16	15.699	0	-0.37
Empyema and pneumothorax	3 - Inpatient admission	Combined	5 – NLP text concepts	CUI C0150810	Toileting	37020	2.65	2.65 (2.19 - 3.21)	2e-16	15.699	2.27	2.27 (1.87 - 2.77)	3.1e-16	15.5086	-0.190332	-0.38
Epistaxis or throat hemorrhage	3 - Inpatient admission	Combined	5 – NLP text concepts	CUI C0150810	Toileting	37020	1.35	1.35 (1.15 - 1.59)	0.000269	3.57025	1.26	1.26 (1.06 - 1.49)	0.0079	2.10237	-1.46787	-0.09
Influenza	3 - Inpatient admission	Combined	5 – NLP text concepts	CUI C0150810	Toileting	37020	1.68	1.68 (1.49 - 1.89)	2e-16	15.699	1.53	1.53 (1.35 - 1.73)	8.27e-12	11.0825	-4.61648	-0.15
Lung cancer	3 - Inpatient admission	Combined	5 – NLP text concepts	CUI C0150810	Toileting	37020	2.87	2.87 (2.25 - 3.66)	2e-16	15.699	2.75	2.75 (2.15 - 3.52)	9.13e-16	15.0395	-0.659441	-0.12
Lymphangioleiomyomatosis	3 - Inpatient admission	Combined	5 – NLP text concepts	CUI C0150810	Toileting	37020	3.82	3.82 (2.77 - 5.26)	2.44e-16	15.6126	3.4	3.40 (2.44 - 4.73)	3.84e-13	12.4157	-3.19694	-0.42
Other diseases of lung	3 - Inpatient admission	Combined	5 – NLP text concepts	CUI C0150810	Toileting	37020	2.33	2.33 (2.04 - 2.65)	2e-16	15.699	2.15	2.15 (1.88 - 2.46)	2e-16	15.699	0	-0.18
Other dyspnea	3 - Inpatient admission	Combined	5 – NLP text concepts	CUI C0150810	Toileting	37020	2.33	2.33 (2.12 - 2.57)	2e-16	15.699	2.03	2.03 (1.84 - 2.25)	2e-16	15.699	0	-0.3
Other upper respiratory disease	3 - Inpatient admission	Combined	5 – NLP text concepts	CUI C0150810	Toileting	37020	1.23	1.23 (1.10 - 1.37)	0.00022	3.65758	1.18	1.18 (1.05 - 1.32)	0.00467	2.33068	-1.32689	-0.05
Painful respiration	3 - Inpatient admission	Combined	5 – NLP text concepts	CUI C0150810	Toileting	37020	1.58	1.58 (1.40 - 1.79)	1.55e-13	12.8097	1.47	1.47 (1.30 - 1.67)	1.29e-09	8.88941	-3.92026	-0.11
Pleurisy; pleural effusion	3 - Inpatient admission	Combined	5 – NLP text concepts	CUI C0150810	Toileting	37020	3.43	3.43 (2.97 - 3.96)	2e-16	15.699	2.77	2.77 (2.38 - 3.21)	2e-16	15.699	0	-0.66
Pneumonia	3 - Inpatient admission	Combined	5 – NLP text concepts	CUI C0150810	Toileting	37020	2.85	2.85 (2.57 - 3.16)	2e-16	15.699	2.41	2.41 (2.16 - 2.68)	2e-16	15.699	0	-0.44
Pulmonary collapse; interstitial and compensatory emphysema	3 - Inpatient admission	Combined	5 – NLP text concepts	CUI C0150810	Toileting	37020	3.65	3.65 (3.19 - 4.17)	2e-16	15.699	2.78	2.78 (2.42 - 3.20)	2e-16	15.699	0	-0.87
Pulmonary congestion and hypostasis	3 - Inpatient admission	Combined	5 – NLP text concepts	CUI C0150810	Toileting	37020	5.85	5.85 (4.95 - 6.91)	2e-16	15.699	4.21	4.21 (3.54 - 5.01)	2e-16	15.699	0	-1.64
Pulmonary embolism and infarction, acute	3 - Inpatient admission	Combined	5 – NLP text concepts	CUI C0150810	Toileting	37020	2.26	2.26 (1.87 - 2.72)	2e-16	15.699	1.97	1.97 (1.62 - 2.39)	6.2e-12	11.2076	-4.49136	-0.29
Pulmonary fibrosis	3 - Inpatient admission	Combined	5 – NLP text concepts	CUI C0150810	Toileting	37020	3.03	3.03 (2.31 - 3.97)	9.81e-16	15.0083	2.78	2.78 (2.11 - 3.67)	4.59e-13	12.3382	-2.67014	-0.25
Pulmonary hypertension	3 - Inpatient admission	Combined	5 – NLP text concepts	CUI C0150810	Toileting	37020	3.67	3.67 (2.92 - 4.61)	2e-16	15.699	2.88	2.88 (2.28 - 3.65)	2e-16	15.699	0	-0.79
Respiratory failure	3 - Inpatient admission	Combined	5 – NLP text concepts	CUI C0150810	Toileting	37020	6.52	6.52 (5.31 - 8.01)	2e-16	15.699	4.31	4.31 (3.48 - 5.35)	2e-16	15.699	0	-2.21
Restless legs syndrome	3 - Inpatient admission	Combined	5 – NLP text concepts	CUI C0150810	Toileting	37020	1.38	1.38 (1.07 - 1.77)	0.01198	1.92154	1.24	1.24 (0.96 - 1.61)	0.0934	1.02965	-0.89189	-0.14
Septal deviations / turbinate hypertrophy	3 - Inpatient admission	Combined	5 – NLP text concepts	CUI C0150810	Toileting	37020	0.64	0.64 (0.52 - 0.80)	9.82e-05	4.00789	0.65	0.65 (0.52 - 0.81)	0.000145	3.83863	-0.169257	0.01
Shortness of breath	3 - Inpatient admission	Combined	5 – NLP text concepts	CUI C0150810	Toileting	37020	2.48	2.48 (2.27 - 2.71)	2e-16	15.699	2.17	2.17 (1.99 - 2.38)	2e-16	15.699	0	-0.31
Sleep apnea	3 - Inpatient admission	Combined	5 – NLP text concepts	CUI C0150810	Toileting	37020	1.27	1.27 (1.15 - 1.40)	1.88e-06	5.72584	1.18	1.18 (1.06 - 1.30)	0.00159	2.7986	-2.92724	-0.09
Sleep disorders	3 - Inpatient admission	Combined	5 – NLP text concepts	CUI C0150810	Toileting	37020	1.35	1.35 (1.15 - 1.59)	0.000312	3.50585	1.21	1.21 (1.02 - 1.43)	0.0296	1.52871	-1.97714	-0.14
Solitary pulmonary nodule	3 - Inpatient admission	Combined	5 – NLP text concepts	CUI C0150810	Toileting	37020	1.56	1.56 (1.37 - 1.77)	2.39e-11	10.6216	1.46	1.46 (1.28 - 1.67)	2.38e-08	7.62342	-2.99818	-0.1
Symptoms involving respiratory system and other chest symptoms	3 - Inpatient admission	Combined	5 – NLP text concepts	CUI C0150810	Toileting	37020	1.98	1.98 (1.66 - 2.35)	7.45e-15	14.1278	1.77	1.77 (1.48 - 2.11)	3.36e-10	9.47366	-4.65418	-0.21
Tuberous Sclerosis Complex	3 - Inpatient admission	Combined	5 – NLP text concepts	CUI C0150810	Toileting	37020	2.51	2.51 (1.66 - 3.80)	1.4e-05	4.85387	2.22	2.22 (1.45 - 3.40)	0.000259	3.5867	-1.26717	-0.29
Viral infection	3 - Inpatient admission	Combined	5 – NLP text concepts	CUI C0150810	Toileting	37019	1.51	1.51 (1.31 - 1.74)	9.34e-09	8.02965	1.41	1.41 (1.23 - 1.63)	1.99e-06	5.70115	-2.32851	-0.1
Viremia, NOS	3 - Inpatient admission	Combined	5 – NLP text concepts	CUI C0150810	Toileting	37020	1.71	1.71 (1.37 - 2.14)	2.68e-06	5.57187	1.58	1.58 (1.25 - 1.98)	9.27e-05	4.03292	-1.53894	-0.13
Wheezing	3 - Inpatient admission	Combined	5 – NLP text concepts	CUI C0150810	Toileting	37020	2.09	2.09 (1.83 - 2.38)	2e-16	15.699	1.91	1.91 (1.67 - 2.19)	2e-16	15.699	0	-0.18
Acute bronchitis and bronchiolitis	3 - Inpatient admission	Combined	5 – NLP text concepts	CUI C0009556	Total colonoscopy	37020	1.42	1.42 (1.27 - 1.60)	3.06e-09	8.51428	1.41	1.41 (1.26 - 1.59)	7.85e-09	8.10513	-0.409148	-0.01
Acute sinusitis	3 - Inpatient admission	Combined	5 – NLP text concepts	CUI C0009556	Total colonoscopy	37020	0.83	0.83 (0.72 - 0.97)	0.01871	1.72793	0.83	0.83 (0.72 - 0.97)	0.01729	1.76221	0.0342788	0
Allergy	3 - Inpatient admission	Combined	5 – NLP text concepts	CUI C0009556	Total colonoscopy	37020	1.1	1.10 (1.01 - 1.19)	0.02153	1.66696	1.1	1.10 (1.02 - 1.20)	0.01895	1.72239	0.0554348	0
ARDS	3 - Inpatient admission	Combined	5 – NLP text concepts	CUI C0009556	Total colonoscopy	37020	3.9	3.90 (3.01 - 5.07)	2e-16	15.699	3.91	3.91 (3.01 - 5.08)	2e-16	15.699	0	0.01
Asphyxia and hypoxemia	3 - Inpatient admission	Combined	5 – NLP text concepts	CUI C0009556	Total colonoscopy	37020	5.35	5.35 (4.41 - 6.49)	2e-16	15.699	5.35	5.35 (4.40 - 6.49)	2e-16	15.699	0	0
Asthma	3 - Inpatient admission	Combined	5 – NLP text concepts	CUI C0009556	Total colonoscopy	37020	1.28	1.28 (1.17 - 1.40)	8.29e-08	7.08145	1.29	1.29 (1.18 - 1.41)	4.87e-08	7.31247	0.231026	0.01
Bacterial infection NOS	3 - Inpatient admission	Combined	5 – NLP text concepts	CUI C0009556	Total colonoscopy	37020	2.3	2.30 (1.98 - 2.68)	2e-16	15.699	2.31	2.31 (1.98 - 2.68)	2e-16	15.699	0	0.01
Bronchitis	3 - Inpatient admission	Combined	5 – NLP text concepts	CUI C0009556	Total colonoscopy	37020	1.4	1.40 (1.24 - 1.59)	8.34e-08	7.07883	1.39	1.39 (1.23 - 1.57)	1.97e-07	6.70553	-0.3733	-0.01
Chronic airway obstruction	3 - Inpatient admission	Combined	5 – NLP text concepts	CUI C0009556	Total colonoscopy	37020	3.18	3.18 (2.79 - 3.63)	2e-16	15.699	3.26	3.26 (2.85 - 3.72)	2e-16	15.699	0	0.08
Chronic bronchitis	3 - Inpatient admission	Combined	5 – NLP text concepts	CUI C0009556	Total colonoscopy	37020	3.53	3.53 (2.93 - 4.25)	2e-16	15.699	3.54	3.54 (2.94 - 4.27)	2e-16	15.699	0	0.01
Cough	3 - Inpatient admission	Combined	5 – NLP text concepts	CUI C0009556	Total colonoscopy	37020	1.39	1.39 (1.29 - 1.51)	2e-16	15.699	1.39	1.39 (1.29 - 1.51)	2e-16	15.699	0	0
Emphysema	3 - Inpatient admission	Combined	5 – NLP text concepts	CUI C0009556	Total colonoscopy	37020	3.2	3.20 (2.71 - 3.77)	2e-16	15.699	3.2	3.20 (2.71 - 3.77)	2e-16	15.699	0	0
Empyema and pneumothorax	3 - Inpatient admission	Combined	5 – NLP text concepts	CUI C0009556	Total colonoscopy	37020	2.65	2.65 (2.19 - 3.21)	2e-16	15.699	2.63	2.63 (2.17 - 3.18)	2e-16	15.699	0	-0.02
Epistaxis or throat hemorrhage	3 - Inpatient admission	Combined	5 – NLP text concepts	CUI C0009556	Total colonoscopy	37020	1.35	1.35 (1.15 - 1.59)	0.000269	3.57025	1.36	1.36 (1.16 - 1.60)	0.000217	3.66354	0.0932925	0.01
Influenza	3 - Inpatient admission	Combined	5 – NLP text concepts	CUI C0009556	Total colonoscopy	37020	1.68	1.68 (1.49 - 1.89)	2e-16	15.699	1.67	1.67 (1.48 - 1.88)	2e-16	15.699	0	-0.01
Lung cancer	3 - Inpatient admission	Combined	5 – NLP text concepts	CUI C0009556	Total colonoscopy	37020	2.87	2.87 (2.25 - 3.66)	2e-16	15.699	2.96	2.96 (2.32 - 3.77)	2e-16	15.699	0	0.09
Lymphangioleiomyomatosis	3 - Inpatient admission	Combined	5 – NLP text concepts	CUI C0009556	Total colonoscopy	37020	3.82	3.82 (2.77 - 5.26)	2.44e-16	15.6126	3.79	3.79 (2.75 - 5.23)	3.98e-16	15.4001	-0.212493	-0.03
Other diseases of lung	3 - Inpatient admission	Combined	5 – NLP text concepts	CUI C0009556	Total colonoscopy	37020	2.33	2.33 (2.04 - 2.65)	2e-16	15.699	2.32	2.32 (2.04 - 2.64)	2e-16	15.699	0	-0.01
Other dyspnea	3 - Inpatient admission	Combined	5 – NLP text concepts	CUI C0009556	Total colonoscopy	37020	2.33	2.33 (2.12 - 2.57)	2e-16	15.699	2.33	2.33 (2.12 - 2.57)	2e-16	15.699	0	0
Other upper respiratory disease	3 - Inpatient admission	Combined	5 – NLP text concepts	CUI C0009556	Total colonoscopy	37020	1.23	1.23 (1.10 - 1.37)	0.00022	3.65758	1.23	1.23 (1.10 - 1.37)	0.000267	3.57349	-0.0840886	0
Painful respiration	3 - Inpatient admission	Combined	5 – NLP text concepts	CUI C0009556	Total colonoscopy	37020	1.58	1.58 (1.40 - 1.79)	1.55e-13	12.8097	1.58	1.58 (1.39 - 1.78)	2.68e-13	12.5719	-0.237803	0
Pleurisy; pleural effusion	3 - Inpatient admission	Combined	5 – NLP text concepts	CUI C0009556	Total colonoscopy	37020	3.43	3.43 (2.97 - 3.96)	2e-16	15.699	3.43	3.43 (2.97 - 3.96)	2e-16	15.699	0	0
Pneumonia	3 - Inpatient admission	Combined	5 – NLP text concepts	CUI C0009556	Total colonoscopy	37020	2.85	2.85 (2.57 - 3.16)	2e-16	15.699	2.84	2.84 (2.57 - 3.15)	2e-16	15.699	0	-0.01
Pulmonary collapse; interstitial and compensatory emphysema	3 - Inpatient admission	Combined	5 – NLP text concepts	CUI C0009556	Total colonoscopy	37020	3.65	3.65 (3.19 - 4.17)	2e-16	15.699	3.66	3.66 (3.20 - 4.18)	2e-16	15.699	0	0.01
Pulmonary congestion and hypostasis	3 - Inpatient admission	Combined	5 – NLP text concepts	CUI C0009556	Total colonoscopy	37020	5.85	5.85 (4.95 - 6.91)	2e-16	15.699	5.87	5.87 (4.96 - 6.93)	2e-16	15.699	0	0.02
Pulmonary embolism and infarction, acute	3 - Inpatient admission	Combined	5 – NLP text concepts	CUI C0009556	Total colonoscopy	37020	2.26	2.26 (1.87 - 2.72)	2e-16	15.699	2.26	2.26 (1.87 - 2.72)	2e-16	15.699	0	0
Pulmonary fibrosis	3 - Inpatient admission	Combined	5 – NLP text concepts	CUI C0009556	Total colonoscopy	37020	3.03	3.03 (2.31 - 3.97)	9.81e-16	15.0083	2.99	2.99 (2.29 - 3.92)	1.86e-15	14.7305	-0.277844	-0.04
Pulmonary hypertension	3 - Inpatient admission	Combined	5 – NLP text concepts	CUI C0009556	Total colonoscopy	37020	3.67	3.67 (2.92 - 4.61)	2e-16	15.699	3.65	3.65 (2.91 - 4.59)	2e-16	15.699	0	-0.02
Respiratory failure	3 - Inpatient admission	Combined	5 – NLP text concepts	CUI C0009556	Total colonoscopy	37020	6.52	6.52 (5.31 - 8.01)	2e-16	15.699	6.52	6.52 (5.31 - 8.01)	2e-16	15.699	0	0
Restless legs syndrome	3 - Inpatient admission	Combined	5 – NLP text concepts	CUI C0009556	Total colonoscopy	37020	1.38	1.38 (1.07 - 1.77)	0.01198	1.92154	1.38	1.38 (1.08 - 1.77)	0.01132	1.94615	0.0246104	0
Septal deviations / turbinate hypertrophy	3 - Inpatient admission	Combined	5 – NLP text concepts	CUI C0009556	Total colonoscopy	37020	0.64	0.64 (0.52 - 0.80)	9.82e-05	4.00789	0.65	0.65 (0.52 - 0.81)	0.000116	3.93554	-0.0723465	0.01
Shortness of breath	3 - Inpatient admission	Combined	5 – NLP text concepts	CUI C0009556	Total colonoscopy	37020	2.48	2.48 (2.27 - 2.71)	2e-16	15.699	2.49	2.49 (2.28 - 2.72)	2e-16	15.699	0	0.01
Sleep apnea	3 - Inpatient admission	Combined	5 – NLP text concepts	CUI C0009556	Total colonoscopy	37020	1.27	1.27 (1.15 - 1.40)	1.88e-06	5.72584	1.27	1.27 (1.15 - 1.40)	1.65e-06	5.78252	0.0566739	0
Sleep disorders	3 - Inpatient admission	Combined	5 – NLP text concepts	CUI C0009556	Total colonoscopy	37020	1.35	1.35 (1.15 - 1.59)	0.000312	3.50585	1.34	1.34 (1.14 - 1.58)	0.000451	3.34582	-0.160022	-0.01
Solitary pulmonary nodule	3 - Inpatient admission	Combined	5 – NLP text concepts	CUI C0009556	Total colonoscopy	37020	1.56	1.56 (1.37 - 1.77)	2.39e-11	10.6216	1.56	1.56 (1.37 - 1.77)	2.57e-11	10.5901	-0.0315352	0
Symptoms involving respiratory system and other chest symptoms	3 - Inpatient admission	Combined	5 – NLP text concepts	CUI C0009556	Total colonoscopy	37020	1.98	1.98 (1.66 - 2.35)	7.45e-15	14.1278	1.96	1.96 (1.65 - 2.33)	1.66e-14	13.7799	-0.347952	-0.02
Tuberous Sclerosis Complex	3 - Inpatient admission	Combined	5 – NLP text concepts	CUI C0009556	Total colonoscopy	37020	2.51	2.51 (1.66 - 3.80)	1.4e-05	4.85387	2.5	2.50 (1.65 - 3.79)	1.5e-05	4.82391	-0.0299632	-0.01
Viral infection	3 - Inpatient admission	Combined	5 – NLP text concepts	CUI C0009556	Total colonoscopy	37019	1.51	1.51 (1.31 - 1.74)	9.34e-09	8.02965	1.5	1.50 (1.30 - 1.73)	1.43e-08	7.84466	-0.184989	-0.01
Viremia, NOS	3 - Inpatient admission	Combined	5 – NLP text concepts	CUI C0009556	Total colonoscopy	37020	1.71	1.71 (1.37 - 2.14)	2.68e-06	5.57187	1.7	1.70 (1.36 - 2.12)	3.49e-06	5.45717	-0.114691	-0.01
Wheezing	3 - Inpatient admission	Combined	5 – NLP text concepts	CUI C0009556	Total colonoscopy	37020	2.09	2.09 (1.83 - 2.38)	2e-16	15.699	2.08	2.08 (1.82 - 2.38)	2e-16	15.699	0	-0.01
Acute bronchitis and bronchiolitis	3 - Inpatient admission	Combined	5 – NLP text concepts	CUI C3714552	Weakness	37020	1.42	1.42 (1.27 - 1.60)	3.06e-09	8.51428	1.28	1.28 (1.14 - 1.44)	5.51e-05	4.25885	-4.25543	-0.14
Acute sinusitis	3 - Inpatient admission	Combined	5 – NLP text concepts	CUI C3714552	Weakness	37020	0.83	0.83 (0.72 - 0.97)	0.01871	1.72793	0.8	0.80 (0.69 - 0.94)	0.00497	2.30364	0.575717	-0.03
Allergy	3 - Inpatient admission	Combined	5 – NLP text concepts	CUI C3714552	Weakness	37020	1.1	1.10 (1.01 - 1.19)	0.02153	1.66696	1	1.00 (0.92 - 1.08)	0.91525	0.0384603	-1.6285	-0.1
ARDS	3 - Inpatient admission	Combined	5 – NLP text concepts	CUI C3714552	Weakness	37020	3.9	3.90 (3.01 - 5.07)	2e-16	15.699	3.15	3.15 (2.40 - 4.12)	2e-16	15.699	0	-0.75
Asphyxia and hypoxemia	3 - Inpatient admission	Combined	5 – NLP text concepts	CUI C3714552	Weakness	37020	5.35	5.35 (4.41 - 6.49)	2e-16	15.699	4.48	4.48 (3.68 - 5.46)	2e-16	15.699	0	-0.87
Asthma	3 - Inpatient admission	Combined	5 – NLP text concepts	CUI C3714552	Weakness	37020	1.28	1.28 (1.17 - 1.40)	8.29e-08	7.08145	1.17	1.17 (1.07 - 1.29)	0.000803	3.09528	-3.98616	-0.11
Bacterial infection NOS	3 - Inpatient admission	Combined	5 – NLP text concepts	CUI C3714552	Weakness	37020	2.3	2.30 (1.98 - 2.68)	2e-16	15.699	1.84	1.84 (1.57 - 2.16)	7.91e-14	13.1018	-2.59715	-0.46
Bronchitis	3 - Inpatient admission	Combined	5 – NLP text concepts	CUI C3714552	Weakness	37020	1.4	1.40 (1.24 - 1.59)	8.34e-08	7.07883	1.31	1.31 (1.15 - 1.49)	3.37e-05	4.47237	-2.60646	-0.09
Chronic airway obstruction	3 - Inpatient admission	Combined	5 – NLP text concepts	CUI C3714552	Weakness	37020	3.18	3.18 (2.79 - 3.63)	2e-16	15.699	2.92	2.92 (2.56 - 3.34)	2e-16	15.699	0	-0.26
Chronic bronchitis	3 - Inpatient admission	Combined	5 – NLP text concepts	CUI C3714552	Weakness	37020	3.53	3.53 (2.93 - 4.25)	2e-16	15.699	3.25	3.25 (2.69 - 3.93)	2e-16	15.699	0	-0.28
Cough	3 - Inpatient admission	Combined	5 – NLP text concepts	CUI C3714552	Weakness	37020	1.39	1.39 (1.29 - 1.51)	2e-16	15.699	1.29	1.29 (1.19 - 1.39)	8.85e-10	9.05306	-6.64591	-0.1
Emphysema	3 - Inpatient admission	Combined	5 – NLP text concepts	CUI C3714552	Weakness	37020	3.2	3.20 (2.71 - 3.77)	2e-16	15.699	3.04	3.04 (2.57 - 3.58)	2e-16	15.699	0	-0.16
Empyema and pneumothorax	3 - Inpatient admission	Combined	5 – NLP text concepts	CUI C3714552	Weakness	37020	2.65	2.65 (2.19 - 3.21)	2e-16	15.699	2.19	2.19 (1.80 - 2.67)	7.37e-15	14.1325	-1.56644	-0.46
Epistaxis or throat hemorrhage	3 - Inpatient admission	Combined	5 – NLP text concepts	CUI C3714552	Weakness	37020	1.35	1.35 (1.15 - 1.59)	0.000269	3.57025	1.18	1.18 (0.99 - 1.39)	0.05811	1.23575	-2.3345	-0.17
Influenza	3 - Inpatient admission	Combined	5 – NLP text concepts	CUI C3714552	Weakness	37020	1.68	1.68 (1.49 - 1.89)	2e-16	15.699	1.47	1.47 (1.30 - 1.66)	5.05e-10	9.29671	-6.40226	-0.21
Lung cancer	3 - Inpatient admission	Combined	5 – NLP text concepts	CUI C3714552	Weakness	37020	2.87	2.87 (2.25 - 3.66)	2e-16	15.699	2.59	2.59 (2.02 - 3.31)	5.07e-14	13.295	-2.40398	-0.28
Lymphangioleiomyomatosis	3 - Inpatient admission	Combined	5 – NLP text concepts	CUI C3714552	Weakness	37020	3.82	3.82 (2.77 - 5.26)	2.44e-16	15.6126	3.05	3.05 (2.20 - 4.25)	3.1e-11	10.5086	-5.10397	-0.77
Other diseases of lung	3 - Inpatient admission	Combined	5 – NLP text concepts	CUI C3714552	Weakness	37020	2.33	2.33 (2.04 - 2.65)	2e-16	15.699	2.04	2.04 (1.78 - 2.33)	2e-16	15.699	0	-0.29
Other dyspnea	3 - Inpatient admission	Combined	5 – NLP text concepts	CUI C3714552	Weakness	37020	2.33	2.33 (2.12 - 2.57)	2e-16	15.699	1.96	1.96 (1.77 - 2.16)	2e-16	15.699	0	-0.37
Other upper respiratory disease	3 - Inpatient admission	Combined	5 – NLP text concepts	CUI C3714552	Weakness	37020	1.23	1.23 (1.10 - 1.37)	0.00022	3.65758	1.11	1.11 (0.99 - 1.24)	0.07699	1.11357	-2.54401	-0.12
Painful respiration	3 - Inpatient admission	Combined	5 – NLP text concepts	CUI C3714552	Weakness	37020	1.58	1.58 (1.40 - 1.79)	1.55e-13	12.8097	1.34	1.34 (1.18 - 1.52)	6.74e-06	5.17134	-7.63833	-0.24
Pleurisy; pleural effusion	3 - Inpatient admission	Combined	5 – NLP text concepts	CUI C3714552	Weakness	37020	3.43	3.43 (2.97 - 3.96)	2e-16	15.699	2.88	2.88 (2.48 - 3.33)	2e-16	15.699	0	-0.55
Pneumonia	3 - Inpatient admission	Combined	5 – NLP text concepts	CUI C3714552	Weakness	37020	2.85	2.85 (2.57 - 3.16)	2e-16	15.699	2.42	2.42 (2.17 - 2.69)	2e-16	15.699	0	-0.43
Pulmonary collapse; interstitial and compensatory emphysema	3 - Inpatient admission	Combined	5 – NLP text concepts	CUI C3714552	Weakness	37020	3.65	3.65 (3.19 - 4.17)	2e-16	15.699	2.96	2.96 (2.58 - 3.39)	2e-16	15.699	0	-0.69
Pulmonary congestion and hypostasis	3 - Inpatient admission	Combined	5 – NLP text concepts	CUI C3714552	Weakness	37020	5.85	5.85 (4.95 - 6.91)	2e-16	15.699	4.56	4.56 (3.84 - 5.42)	2e-16	15.699	0	-1.29
Pulmonary embolism and infarction, acute	3 - Inpatient admission	Combined	5 – NLP text concepts	CUI C3714552	Weakness	37020	2.26	2.26 (1.87 - 2.72)	2e-16	15.699	1.92	1.92 (1.58 - 2.32)	3.84e-11	10.4157	-5.2833	-0.34
Pulmonary fibrosis	3 - Inpatient admission	Combined	5 – NLP text concepts	CUI C3714552	Weakness	37020	3.03	3.03 (2.31 - 3.97)	9.81e-16	15.0083	2.53	2.53 (1.92 - 3.33)	4.27e-11	10.3696	-4.63876	-0.5
Pulmonary hypertension	3 - Inpatient admission	Combined	5 – NLP text concepts	CUI C3714552	Weakness	37020	3.67	3.67 (2.92 - 4.61)	2e-16	15.699	2.96	2.96 (2.34 - 3.75)	2e-16	15.699	0	-0.71
Respiratory failure	3 - Inpatient admission	Combined	5 – NLP text concepts	CUI C3714552	Weakness	37020	6.52	6.52 (5.31 - 8.01)	2e-16	15.699	5.16	5.16 (4.18 - 6.36)	2e-16	15.699	0	-1.36
Restless legs syndrome	3 - Inpatient admission	Combined	5 – NLP text concepts	CUI C3714552	Weakness	37020	1.38	1.38 (1.07 - 1.77)	0.01198	1.92154	1.15	1.15 (0.89 - 1.49)	0.27788	0.556143	-1.3654	-0.23
Septal deviations / turbinate hypertrophy	3 - Inpatient admission	Combined	5 – NLP text concepts	CUI C3714552	Weakness	37020	0.64	0.64 (0.52 - 0.80)	9.82e-05	4.00789	0.58	0.58 (0.46 - 0.73)	2.95e-06	5.53018	1.52229	-0.06
Shortness of breath	3 - Inpatient admission	Combined	5 – NLP text concepts	CUI C3714552	Weakness	37020	2.48	2.48 (2.27 - 2.71)	2e-16	15.699	2.11	2.11 (1.93 - 2.31)	2e-16	15.699	0	-0.37
Sleep apnea	3 - Inpatient admission	Combined	5 – NLP text concepts	CUI C3714552	Weakness	37020	1.27	1.27 (1.15 - 1.40)	1.88e-06	5.72584	1.12	1.12 (1.01 - 1.23)	0.031923	1.4959	-4.22995	-0.15
Sleep disorders	3 - Inpatient admission	Combined	5 – NLP text concepts	CUI C3714552	Weakness	37020	1.35	1.35 (1.15 - 1.59)	0.000312	3.50585	1.18	1.18 (1.00 - 1.40)	0.04828	1.31623	-2.18961	-0.17
Solitary pulmonary nodule	3 - Inpatient admission	Combined	5 – NLP text concepts	CUI C3714552	Weakness	37020	1.56	1.56 (1.37 - 1.77)	2.39e-11	10.6216	1.43	1.43 (1.25 - 1.63)	1.29e-07	6.88941	-3.73219	-0.13
Symptoms involving respiratory system and other chest symptoms	3 - Inpatient admission	Combined	5 – NLP text concepts	CUI C3714552	Weakness	37020	1.98	1.98 (1.66 - 2.35)	7.45e-15	14.1278	1.61	1.61 (1.34 - 1.92)	2.42e-07	6.61618	-7.51166	-0.37
Tuberous Sclerosis Complex	3 - Inpatient admission	Combined	5 – NLP text concepts	CUI C3714552	Weakness	37020	2.51	2.51 (1.66 - 3.80)	1.4e-05	4.85387	2.11	2.11 (1.37 - 3.24)	0.00066	3.18046	-1.67342	-0.4
Viral infection	3 - Inpatient admission	Combined	5 – NLP text concepts	CUI C3714552	Weakness	37019	1.51	1.51 (1.31 - 1.74)	9.34e-09	8.02965	1.42	1.42 (1.23 - 1.63)	1.94e-06	5.7122	-2.31745	-0.09
Viremia, NOS	3 - Inpatient admission	Combined	5 – NLP text concepts	CUI C3714552	Weakness	37020	1.71	1.71 (1.37 - 2.14)	2.68e-06	5.57187	1.45	1.45 (1.15 - 1.83)	0.00151	2.82102	-2.75084	-0.26
Wheezing	3 - Inpatient admission	Combined	5 – NLP text concepts	CUI C3714552	Weakness	37020	2.09	2.09 (1.83 - 2.38)	2e-16	15.699	1.79	1.79 (1.56 - 2.06)	2e-16	15.699	0	-0.3
Acute bronchitis and bronchiolitis	3 - Inpatient admission	Combined	6 – Laboratory results	Absolute basophils labs	Absolute basophils labs	24500	1.35	1.35 (1.19 - 1.54)	3.96e-06	5.4023	1.35	1.35 (1.19 - 1.54)	3.91e-06	5.40782	0.00551843	0
Acute sinusitis	3 - Inpatient admission	Combined	6 – Laboratory results	Absolute basophils labs	Absolute basophils labs	24500	0.84	0.84 (0.71 - 0.99)	0.03901	1.40882	0.84	0.84 (0.71 - 0.99)	0.0387	1.41229	0.00346499	0
Allergy	3 - Inpatient admission	Combined	6 – Laboratory results	Absolute basophils labs	Absolute basophils labs	24500	1.08	1.08 (0.98 - 1.18)	0.104274	0.981824	1.08	1.08 (0.98 - 1.18)	0.10492	0.979142	-0.00268225	0
ARDS	3 - Inpatient admission	Combined	6 – Laboratory results	Absolute basophils labs	Absolute basophils labs	24500	3.7	3.70 (2.83 - 4.85)	2e-16	15.699	3.7	3.70 (2.83 - 4.85)	2e-16	15.699	0	0
Asphyxia and hypoxemia	3 - Inpatient admission	Combined	6 – Laboratory results	Absolute basophils labs	Absolute basophils labs	24500	4.53	4.53 (3.71 - 5.54)	2e-16	15.699	4.53	4.53 (3.70 - 5.54)	2e-16	15.699	0	0
Asthma	3 - Inpatient admission	Combined	6 – Laboratory results	Absolute basophils labs	Absolute basophils labs	24500	1.26	1.26 (1.14 - 1.39)	4.34e-06	5.36251	1.26	1.26 (1.14 - 1.39)	4.51e-06	5.34582	-0.0166868	0
Bacterial infection NOS	3 - Inpatient admission	Combined	6 – Laboratory results	Absolute basophils labs	Absolute basophils labs	24500	2.31	2.31 (1.97 - 2.72)	2e-16	15.699	2.31	2.31 (1.97 - 2.72)	2e-16	15.699	0	0
Bronchitis	3 - Inpatient admission	Combined	6 – Laboratory results	Absolute basophils labs	Absolute basophils labs	24500	1.4	1.40 (1.22 - 1.61)	1.07e-06	5.97062	1.4	1.40 (1.22 - 1.61)	1.07e-06	5.97062	0	0
Chronic airway obstruction	3 - Inpatient admission	Combined	6 – Laboratory results	Absolute basophils labs	Absolute basophils labs	24500	3.08	3.08 (2.68 - 3.54)	2e-16	15.699	3.08	3.08 (2.68 - 3.54)	2e-16	15.699	0	0
Chronic bronchitis	3 - Inpatient admission	Combined	6 – Laboratory results	Absolute basophils labs	Absolute basophils labs	24500	3.2	3.20 (2.63 - 3.90)	2e-16	15.699	3.2	3.20 (2.63 - 3.90)	2e-16	15.699	0	0
Cough	3 - Inpatient admission	Combined	6 – Laboratory results	Absolute basophils labs	Absolute basophils labs	24500	1.35	1.35 (1.24 - 1.47)	1.22e-11	10.9136	1.35	1.35 (1.24 - 1.47)	1.25e-11	10.9031	-0.0105502	0
Emphysema	3 - Inpatient admission	Combined	6 – Laboratory results	Absolute basophils labs	Absolute basophils labs	24500	3.02	3.02 (2.53 - 3.60)	2e-16	15.699	3.02	3.02 (2.53 - 3.60)	2e-16	15.699	0	0
Empyema and pneumothorax	3 - Inpatient admission	Combined	6 – Laboratory results	Absolute basophils labs	Absolute basophils labs	24500	2.5	2.50 (2.05 - 3.06)	2e-16	15.699	2.5	2.50 (2.05 - 3.06)	2e-16	15.699	0	0
Epistaxis or throat hemorrhage	3 - Inpatient admission	Combined	6 – Laboratory results	Absolute basophils labs	Absolute basophils labs	24500	1.26	1.26 (1.06 - 1.50)	0.01051	1.9784	1.26	1.26 (1.06 - 1.50)	0.01042	1.98213	0.003735	0
Influenza	3 - Inpatient admission	Combined	6 – Laboratory results	Absolute basophils labs	Absolute basophils labs	24500	1.6	1.60 (1.41 - 1.82)	3.16e-13	12.5003	1.6	1.60 (1.41 - 1.82)	2.87e-13	12.5421	0.0418052	0
Lung cancer	3 - Inpatient admission	Combined	6 – Laboratory results	Absolute basophils labs	Absolute basophils labs	24500	2.6	2.60 (2.02 - 3.35)	1.43e-13	12.8447	2.6	2.60 (2.02 - 3.35)	1.42e-13	12.8477	0.00304769	0
Lymphangioleiomyomatosis	3 - Inpatient admission	Combined	6 – Laboratory results	Absolute basophils labs	Absolute basophils labs	24500	3.2	3.20 (2.30 - 4.44)	3.97e-12	11.4012	3.2	3.20 (2.30 - 4.44)	4.06e-12	11.3915	-0.00973553	0
Other diseases of lung	3 - Inpatient admission	Combined	6 – Laboratory results	Absolute basophils labs	Absolute basophils labs	24500	2.26	2.26 (1.96 - 2.59)	2e-16	15.699	2.25	2.25 (1.96 - 2.59)	2e-16	15.699	0	-0.01
Other dyspnea	3 - Inpatient admission	Combined	6 – Laboratory results	Absolute basophils labs	Absolute basophils labs	24500	2.25	2.25 (2.03 - 2.50)	2e-16	15.699	2.25	2.25 (2.03 - 2.50)	2e-16	15.699	0	0
Other upper respiratory disease	3 - Inpatient admission	Combined	6 – Laboratory results	Absolute basophils labs	Absolute basophils labs	24500	1.18	1.18 (1.04 - 1.33)	0.00764	2.11691	1.18	1.18 (1.04 - 1.33)	0.00772	2.11238	-0.00452394	0
Painful respiration	3 - Inpatient admission	Combined	6 – Laboratory results	Absolute basophils labs	Absolute basophils labs	24500	1.53	1.53 (1.34 - 1.74)	1.68e-10	9.77469	1.53	1.53 (1.34 - 1.74)	1.63e-10	9.78781	0.0131217	0
Pleurisy; pleural effusion	3 - Inpatient admission	Combined	6 – Laboratory results	Absolute basophils labs	Absolute basophils labs	24500	3.15	3.15 (2.71 - 3.67)	2e-16	15.699	3.15	3.15 (2.71 - 3.67)	2e-16	15.699	0	0
Pneumonia	3 - Inpatient admission	Combined	6 – Laboratory results	Absolute basophils labs	Absolute basophils labs	24500	2.68	2.68 (2.40 - 2.99)	2e-16	15.699	2.68	2.68 (2.40 - 2.99)	2e-16	15.699	0	0
Pulmonary collapse; interstitial and compensatory emphysema	3 - Inpatient admission	Combined	6 – Laboratory results	Absolute basophils labs	Absolute basophils labs	24500	3.35	3.35 (2.92 - 3.85)	2e-16	15.699	3.35	3.35 (2.92 - 3.85)	2e-16	15.699	0	0
Pulmonary congestion and hypostasis	3 - Inpatient admission	Combined	6 – Laboratory results	Absolute basophils labs	Absolute basophils labs	24500	5.38	5.38 (4.52 - 6.39)	2e-16	15.699	5.38	5.38 (4.52 - 6.39)	2e-16	15.699	0	0
Pulmonary embolism and infarction, acute	3 - Inpatient admission	Combined	6 – Laboratory results	Absolute basophils labs	Absolute basophils labs	24500	2.05	2.05 (1.68 - 2.50)	8.89e-13	12.0511	2.05	2.05 (1.68 - 2.50)	9e-13	12.0458	-0.00534075	0
Pulmonary fibrosis	3 - Inpatient admission	Combined	6 – Laboratory results	Absolute basophils labs	Absolute basophils labs	24500	2.74	2.74 (2.07 - 3.62)	1.84e-12	11.7352	2.74	2.74 (2.07 - 3.62)	1.85e-12	11.7328	-0.00235391	0
Pulmonary hypertension	3 - Inpatient admission	Combined	6 – Laboratory results	Absolute basophils labs	Absolute basophils labs	24500	3.11	3.11 (2.46 - 3.93)	2e-16	15.699	3.11	3.11 (2.46 - 3.93)	2e-16	15.699	0	0
Respiratory failure	3 - Inpatient admission	Combined	6 – Laboratory results	Absolute basophils labs	Absolute basophils labs	24500	5.88	5.88 (4.75 - 7.27)	2e-16	15.699	5.88	5.88 (4.75 - 7.27)	2e-16	15.699	0	0
Restless legs syndrome	3 - Inpatient admission	Combined	6 – Laboratory results	Absolute basophils labs	Absolute basophils labs	24500	1.26	1.26 (0.96 - 1.64)	0.091827	1.03703	1.26	1.26 (0.96 - 1.64)	0.092114	1.03567	-0.00135525	0
Septal deviations / turbinate hypertrophy	3 - Inpatient admission	Combined	6 – Laboratory results	Absolute basophils labs	Absolute basophils labs	24500	0.67	0.67 (0.53 - 0.85)	0.000981	3.00833	0.67	0.67 (0.53 - 0.85)	0.000959	3.01818	0.0098504	0
Shortness of breath	3 - Inpatient admission	Combined	6 – Laboratory results	Absolute basophils labs	Absolute basophils labs	24500	2.33	2.33 (2.12 - 2.56)	2e-16	15.699	2.33	2.33 (2.12 - 2.56)	2e-16	15.699	0	0
Sleep apnea	3 - Inpatient admission	Combined	6 – Laboratory results	Absolute basophils labs	Absolute basophils labs	24500	1.25	1.25 (1.12 - 1.39)	4.19e-05	4.37779	1.25	1.25 (1.12 - 1.39)	4.24e-05	4.37263	-0.00515183	0
Sleep disorders	3 - Inpatient admission	Combined	6 – Laboratory results	Absolute basophils labs	Absolute basophils labs	24500	1.25	1.25 (1.04 - 1.49)	0.014577	1.83633	1.25	1.25 (1.04 - 1.49)	0.014554	1.83702	0.000685783	0
Solitary pulmonary nodule	3 - Inpatient admission	Combined	6 – Laboratory results	Absolute basophils labs	Absolute basophils labs	24500	1.49	1.49 (1.30 - 1.72)	1.19e-08	7.92445	1.49	1.49 (1.30 - 1.72)	1.2e-08	7.92082	-0.00363428	0
Symptoms involving respiratory system and other chest symptoms	3 - Inpatient admission	Combined	6 – Laboratory results	Absolute basophils labs	Absolute basophils labs	24500	1.9	1.90 (1.58 - 2.29)	1.14e-11	10.9431	1.9	1.90 (1.58 - 2.29)	1.12e-11	10.9508	0.00768683	0
Tuberous Sclerosis Complex	3 - Inpatient admission	Combined	6 – Laboratory results	Absolute basophils labs	Absolute basophils labs	24500	2.38	2.38 (1.55 - 3.65)	7.63e-05	4.11748	2.37	2.37 (1.54 - 3.64)	7.89e-05	4.10292	-0.0145525	-0.01
Viral infection	3 - Inpatient admission	Combined	6 – Laboratory results	Absolute basophils labs	Absolute basophils labs	24500	1.48	1.48 (1.27 - 1.73)	6.29e-07	6.20135	1.48	1.48 (1.27 - 1.73)	6.04e-07	6.21896	0.0176137	0
Viremia, NOS	3 - Inpatient admission	Combined	6 – Laboratory results	Absolute basophils labs	Absolute basophils labs	24500	1.46	1.46 (1.15 - 1.86)	0.00193	2.71444	1.46	1.46 (1.15 - 1.86)	0.00189	2.72354	0.0090955	0
Wheezing	3 - Inpatient admission	Combined	6 – Laboratory results	Absolute basophils labs	Absolute basophils labs	24500	1.89	1.89 (1.64 - 2.18)	2e-16	15.699	1.89	1.89 (1.64 - 2.18)	2e-16	15.699	0	0
Acute bronchitis and bronchiolitis	3 - Inpatient admission	Combined	6 – Laboratory results	Absolute eosinophils labs	Absolute eosinophils labs	24519	1.35	1.35 (1.19 - 1.53)	4.7e-06	5.3279	1.35	1.35 (1.19 - 1.53)	5.1e-06	5.29243	-0.0354723	0
Acute sinusitis	3 - Inpatient admission	Combined	6 – Laboratory results	Absolute eosinophils labs	Absolute eosinophils labs	24519	0.84	0.84 (0.71 - 0.99)	0.03749	1.42608	0.84	0.84 (0.71 - 0.99)	0.03585	1.44551	0.0194263	0
Allergy	3 - Inpatient admission	Combined	6 – Laboratory results	Absolute eosinophils labs	Absolute eosinophils labs	24519	1.08	1.08 (0.98 - 1.18)	0.115496	0.937433	1.07	1.07 (0.98 - 1.17)	0.134708	0.870607	-0.0668264	-0.01
ARDS	3 - Inpatient admission	Combined	6 – Laboratory results	Absolute eosinophils labs	Absolute eosinophils labs	24519	3.7	3.70 (2.82 - 4.84)	2e-16	15.699	3.7	3.70 (2.83 - 4.85)	2e-16	15.699	0	0
Asphyxia and hypoxemia	3 - Inpatient admission	Combined	6 – Laboratory results	Absolute eosinophils labs	Absolute eosinophils labs	24519	4.53	4.53 (3.70 - 5.54)	2e-16	15.699	4.52	4.52 (3.69 - 5.53)	2e-16	15.699	0	-0.01
Asthma	3 - Inpatient admission	Combined	6 – Laboratory results	Absolute eosinophils labs	Absolute eosinophils labs	24519	1.26	1.26 (1.14 - 1.39)	5.5e-06	5.25964	1.25	1.25 (1.13 - 1.39)	9.05e-06	5.04335	-0.216286	-0.01
Bacterial infection NOS	3 - Inpatient admission	Combined	6 – Laboratory results	Absolute eosinophils labs	Absolute eosinophils labs	24519	2.33	2.33 (1.98 - 2.73)	2e-16	15.699	2.32	2.32 (1.98 - 2.73)	2e-16	15.699	0	-0.01
Bronchitis	3 - Inpatient admission	Combined	6 – Laboratory results	Absolute eosinophils labs	Absolute eosinophils labs	24519	1.4	1.40 (1.22 - 1.60)	1.17e-06	5.93181	1.4	1.40 (1.22 - 1.60)	1.37e-06	5.86328	-0.0685347	0
Chronic airway obstruction	3 - Inpatient admission	Combined	6 – Laboratory results	Absolute eosinophils labs	Absolute eosinophils labs	24519	3.07	3.07 (2.67 - 3.54)	2e-16	15.699	3.07	3.07 (2.67 - 3.53)	2e-16	15.699	0	0
Chronic bronchitis	3 - Inpatient admission	Combined	6 – Laboratory results	Absolute eosinophils labs	Absolute eosinophils labs	24519	3.2	3.20 (2.63 - 3.89)	2e-16	15.699	3.19	3.19 (2.62 - 3.89)	2e-16	15.699	0	-0.01
Cough	3 - Inpatient admission	Combined	6 – Laboratory results	Absolute eosinophils labs	Absolute eosinophils labs	24519	1.35	1.35 (1.24 - 1.47)	1.22e-11	10.9136	1.35	1.35 (1.23 - 1.47)	1.73e-11	10.762	-0.151686	0
Emphysema	3 - Inpatient admission	Combined	6 – Laboratory results	Absolute eosinophils labs	Absolute eosinophils labs	24519	3.02	3.02 (2.53 - 3.60)	2e-16	15.699	3.01	3.01 (2.52 - 3.59)	2e-16	15.699	0	-0.01
Empyema and pneumothorax	3 - Inpatient admission	Combined	6 – Laboratory results	Absolute eosinophils labs	Absolute eosinophils labs	24519	2.5	2.50 (2.05 - 3.05)	2e-16	15.699	2.5	2.50 (2.05 - 3.06)	2e-16	15.699	0	0
Epistaxis or throat hemorrhage	3 - Inpatient admission	Combined	6 – Laboratory results	Absolute eosinophils labs	Absolute eosinophils labs	24519	1.26	1.26 (1.05 - 1.50)	0.011057	1.95636	1.26	1.26 (1.05 - 1.50)	0.010986	1.95916	0.00279771	0
Influenza	3 - Inpatient admission	Combined	6 – Laboratory results	Absolute eosinophils labs	Absolute eosinophils labs	24519	1.6	1.60 (1.41 - 1.82)	3.77e-13	12.4237	1.6	1.60 (1.41 - 1.82)	3.65e-13	12.4377	0.0140485	0
Lung cancer	3 - Inpatient admission	Combined	6 – Laboratory results	Absolute eosinophils labs	Absolute eosinophils labs	24519	2.61	2.61 (2.03 - 3.36)	1.07e-13	12.9706	2.61	2.61 (2.03 - 3.36)	9.71e-14	13.0128	0.0421645	0
Lymphangioleiomyomatosis	3 - Inpatient admission	Combined	6 – Laboratory results	Absolute eosinophils labs	Absolute eosinophils labs	24519	3.2	3.20 (2.30 - 4.44)	4.17e-12	11.3799	3.18	3.18 (2.29 - 4.42)	5.11e-12	11.2916	-0.0882848	-0.02
Other diseases of lung	3 - Inpatient admission	Combined	6 – Laboratory results	Absolute eosinophils labs	Absolute eosinophils labs	24519	2.26	2.26 (1.96 - 2.59)	2e-16	15.699	2.25	2.25 (1.96 - 2.59)	2e-16	15.699	0	-0.01
Other dyspnea	3 - Inpatient admission	Combined	6 – Laboratory results	Absolute eosinophils labs	Absolute eosinophils labs	24519	2.25	2.25 (2.03 - 2.50)	2e-16	15.699	2.25	2.25 (2.03 - 2.49)	2e-16	15.699	0	0
Other upper respiratory disease	3 - Inpatient admission	Combined	6 – Laboratory results	Absolute eosinophils labs	Absolute eosinophils labs	24519	1.18	1.18 (1.04 - 1.33)	0.008225	2.08486	1.18	1.18 (1.04 - 1.33)	0.008938	2.04876	-0.0361044	0
Painful respiration	3 - Inpatient admission	Combined	6 – Laboratory results	Absolute eosinophils labs	Absolute eosinophils labs	24519	1.52	1.52 (1.34 - 1.73)	2.01e-10	9.6968	1.52	1.52 (1.34 - 1.73)	2.08e-10	9.68194	-0.0148673	0
Pleurisy; pleural effusion	3 - Inpatient admission	Combined	6 – Laboratory results	Absolute eosinophils labs	Absolute eosinophils labs	24519	3.15	3.15 (2.71 - 3.66)	2e-16	15.699	3.15	3.15 (2.71 - 3.66)	2e-16	15.699	0	0
Pneumonia	3 - Inpatient admission	Combined	6 – Laboratory results	Absolute eosinophils labs	Absolute eosinophils labs	24519	2.68	2.68 (2.40 - 2.99)	2e-16	15.699	2.67	2.67 (2.40 - 2.98)	2e-16	15.699	0	-0.01
Pulmonary collapse; interstitial and compensatory emphysema	3 - Inpatient admission	Combined	6 – Laboratory results	Absolute eosinophils labs	Absolute eosinophils labs	24519	3.35	3.35 (2.91 - 3.85)	2e-16	15.699	3.34	3.34 (2.91 - 3.84)	2e-16	15.699	0	-0.01
Pulmonary congestion and hypostasis	3 - Inpatient admission	Combined	6 – Laboratory results	Absolute eosinophils labs	Absolute eosinophils labs	24519	5.37	5.37 (4.52 - 6.38)	2e-16	15.699	5.36	5.36 (4.51 - 6.37)	2e-16	15.699	0	-0.01
Pulmonary embolism and infarction, acute	3 - Inpatient admission	Combined	6 – Laboratory results	Absolute eosinophils labs	Absolute eosinophils labs	24519	2.05	2.05 (1.69 - 2.50)	7.93e-13	12.1007	2.05	2.05 (1.69 - 2.50)	8.25e-13	12.0835	-0.0171808	0
Pulmonary fibrosis	3 - Inpatient admission	Combined	6 – Laboratory results	Absolute eosinophils labs	Absolute eosinophils labs	24519	2.73	2.73 (2.07 - 3.62)	1.99e-12	11.7011	2.73	2.73 (2.06 - 3.61)	2.42e-12	11.6162	-0.0849623	0
Pulmonary hypertension	3 - Inpatient admission	Combined	6 – Laboratory results	Absolute eosinophils labs	Absolute eosinophils labs	24519	3.1	3.10 (2.45 - 3.93)	2e-16	15.699	3.1	3.10 (2.45 - 3.92)	2e-16	15.699	0	0
Respiratory failure	3 - Inpatient admission	Combined	6 – Laboratory results	Absolute eosinophils labs	Absolute eosinophils labs	24519	5.87	5.87 (4.75 - 7.26)	2e-16	15.699	5.86	5.86 (4.74 - 7.25)	2e-16	15.699	0	-0.01
Restless legs syndrome	3 - Inpatient admission	Combined	6 – Laboratory results	Absolute eosinophils labs	Absolute eosinophils labs	24519	1.25	1.25 (0.96 - 1.63)	0.093692	1.0283	1.25	1.25 (0.96 - 1.63)	0.094405	1.02501	-0.00329249	0
Septal deviations / turbinate hypertrophy	3 - Inpatient admission	Combined	6 – Laboratory results	Absolute eosinophils labs	Absolute eosinophils labs	24519	0.67	0.67 (0.53 - 0.85)	0.000933	3.03012	0.67	0.67 (0.53 - 0.85)	0.000872	3.05948	0.0293652	0
Shortness of breath	3 - Inpatient admission	Combined	6 – Laboratory results	Absolute eosinophils labs	Absolute eosinophils labs	24519	2.33	2.33 (2.12 - 2.56)	2e-16	15.699	2.33	2.33 (2.12 - 2.56)	2e-16	15.699	0	0
Sleep apnea	3 - Inpatient admission	Combined	6 – Laboratory results	Absolute eosinophils labs	Absolute eosinophils labs	24519	1.25	1.25 (1.12 - 1.39)	4.49e-05	4.34775	1.25	1.25 (1.12 - 1.39)	5.12e-05	4.29073	-0.0570236	0
Sleep disorders	3 - Inpatient admission	Combined	6 – Laboratory results	Absolute eosinophils labs	Absolute eosinophils labs	24519	1.25	1.25 (1.04 - 1.49)	0.015228	1.81736	1.25	1.25 (1.04 - 1.49)	0.015204	1.81804	0.000685007	0
Solitary pulmonary nodule	3 - Inpatient admission	Combined	6 – Laboratory results	Absolute eosinophils labs	Absolute eosinophils labs	24519	1.5	1.50 (1.30 - 1.72)	1.12e-08	7.95078	1.49	1.49 (1.30 - 1.71)	1.31e-08	7.88273	-0.0680533	-0.01
Symptoms involving respiratory system and other chest symptoms	3 - Inpatient admission	Combined	6 – Laboratory results	Absolute eosinophils labs	Absolute eosinophils labs	24519	1.91	1.91 (1.59 - 2.30)	7.5e-12	11.1249	1.91	1.91 (1.59 - 2.30)	6.76e-12	11.1701	0.0451146	0
Tuberous Sclerosis Complex	3 - Inpatient admission	Combined	6 – Laboratory results	Absolute eosinophils labs	Absolute eosinophils labs	24519	2.37	2.37 (1.54 - 3.64)	7.85e-05	4.10513	2.36	2.36 (1.54 - 3.63)	8.35e-05	4.07831	-0.0268168	-0.01
Viral infection	3 - Inpatient admission	Combined	6 – Laboratory results	Absolute eosinophils labs	Absolute eosinophils labs	24519	1.48	1.48 (1.27 - 1.73)	6.54e-07	6.18442	1.48	1.48 (1.27 - 1.73)	6.05e-07	6.21824	0.0338224	0
Viremia, NOS	3 - Inpatient admission	Combined	6 – Laboratory results	Absolute eosinophils labs	Absolute eosinophils labs	24519	1.46	1.46 (1.15 - 1.86)	0.00193	2.71444	1.46	1.46 (1.15 - 1.86)	0.001896	2.72216	0.00771898	0
Wheezing	3 - Inpatient admission	Combined	6 – Laboratory results	Absolute eosinophils labs	Absolute eosinophils labs	24519	1.89	1.89 (1.64 - 2.18)	2e-16	15.699	1.88	1.88 (1.63 - 2.17)	2e-16	15.699	0	-0.01
Acute bronchitis and bronchiolitis	3 - Inpatient admission	Combined	6 – Laboratory results	Absolute lymphocytes labs	Absolute lymphocytes labs	24594	1.35	1.35 (1.19 - 1.54)	4.02e-06	5.39577	1.36	1.36 (1.20 - 1.55)	2.57e-06	5.59007	0.194293	0.01
Acute sinusitis	3 - Inpatient admission	Combined	6 – Laboratory results	Absolute lymphocytes labs	Absolute lymphocytes labs	24594	0.84	0.84 (0.71 - 0.99)	0.03514	1.4542	0.84	0.84 (0.72 - 1.00)	0.04373	1.35922	-0.0949777	0
Allergy	3 - Inpatient admission	Combined	6 – Laboratory results	Absolute lymphocytes labs	Absolute lymphocytes labs	24594	1.07	1.07 (0.98 - 1.18)	0.11866	0.925696	1.07	1.07 (0.98 - 1.17)	0.12861	0.890725	-0.0349704	0
ARDS	3 - Inpatient admission	Combined	6 – Laboratory results	Absolute lymphocytes labs	Absolute lymphocytes labs	24594	3.7	3.70 (2.82 - 4.85)	2e-16	15.699	3.6	3.60 (2.75 - 4.72)	2e-16	15.699	0	-0.1
Asphyxia and hypoxemia	3 - Inpatient admission	Combined	6 – Laboratory results	Absolute lymphocytes labs	Absolute lymphocytes labs	24594	4.53	4.53 (3.70 - 5.54)	2e-16	15.699	4.38	4.38 (3.57 - 5.36)	2e-16	15.699	0	-0.15
Asthma	3 - Inpatient admission	Combined	6 – Laboratory results	Absolute lymphocytes labs	Absolute lymphocytes labs	24594	1.26	1.26 (1.14 - 1.39)	6.16e-06	5.21042	1.26	1.26 (1.14 - 1.39)	5.23e-06	5.2815	0.071079	0
Bacterial infection NOS	3 - Inpatient admission	Combined	6 – Laboratory results	Absolute lymphocytes labs	Absolute lymphocytes labs	24594	2.32	2.32 (1.98 - 2.73)	2e-16	15.699	2.27	2.27 (1.93 - 2.66)	2e-16	15.699	0	-0.05
Bronchitis	3 - Inpatient admission	Combined	6 – Laboratory results	Absolute lymphocytes labs	Absolute lymphocytes labs	24594	1.4	1.40 (1.22 - 1.60)	1.5e-06	5.82391	1.39	1.39 (1.22 - 1.60)	1.76e-06	5.75449	-0.0694214	-0.01
Chronic airway obstruction	3 - Inpatient admission	Combined	6 – Laboratory results	Absolute lymphocytes labs	Absolute lymphocytes labs	24594	3.06	3.06 (2.66 - 3.52)	2e-16	15.699	3.05	3.05 (2.65 - 3.51)	2e-16	15.699	0	-0.01
Chronic bronchitis	3 - Inpatient admission	Combined	6 – Laboratory results	Absolute lymphocytes labs	Absolute lymphocytes labs	24594	3.2	3.20 (2.63 - 3.89)	2e-16	15.699	3.17	3.17 (2.60 - 3.86)	2e-16	15.699	0	-0.03
Cough	3 - Inpatient admission	Combined	6 – Laboratory results	Absolute lymphocytes labs	Absolute lymphocytes labs	24594	1.34	1.34 (1.23 - 1.47)	1.97e-11	10.7055	1.34	1.34 (1.23 - 1.46)	2.74e-11	10.5622	-0.143284	0
Emphysema	3 - Inpatient admission	Combined	6 – Laboratory results	Absolute lymphocytes labs	Absolute lymphocytes labs	24594	3	3.00 (2.52 - 3.58)	2e-16	15.699	3.01	3.01 (2.52 - 3.59)	2e-16	15.699	0	0.01
Empyema and pneumothorax	3 - Inpatient admission	Combined	6 – Laboratory results	Absolute lymphocytes labs	Absolute lymphocytes labs	24594	2.5	2.50 (2.05 - 3.05)	2e-16	15.699	2.42	2.42 (1.98 - 2.96)	2e-16	15.699	0	-0.08
Epistaxis or throat hemorrhage	3 - Inpatient admission	Combined	6 – Laboratory results	Absolute lymphocytes labs	Absolute lymphocytes labs	24594	1.26	1.26 (1.05 - 1.50)	0.01165	1.93367	1.24	1.24 (1.03 - 1.48)	0.01968	1.70597	-0.227699	-0.02
Influenza	3 - Inpatient admission	Combined	6 – Laboratory results	Absolute lymphocytes labs	Absolute lymphocytes labs	24594	1.6	1.60 (1.41 - 1.82)	2.95e-13	12.5302	1.59	1.59 (1.40 - 1.80)	8.01e-13	12.0964	-0.433811	-0.01
Lung cancer	3 - Inpatient admission	Combined	6 – Laboratory results	Absolute lymphocytes labs	Absolute lymphocytes labs	24594	2.6	2.60 (2.02 - 3.35)	1.54e-13	12.8125	2.57	2.57 (1.99 - 3.31)	3.24e-13	12.4895	-0.323024	-0.03
Lymphangioleiomyomatosis	3 - Inpatient admission	Combined	6 – Laboratory results	Absolute lymphocytes labs	Absolute lymphocytes labs	24594	3.24	3.24 (2.33 - 4.49)	1.99e-12	11.7011	3.23	3.23 (2.33 - 4.48)	2.35e-12	11.6289	-0.0722148	-0.01
Other diseases of lung	3 - Inpatient admission	Combined	6 – Laboratory results	Absolute lymphocytes labs	Absolute lymphocytes labs	24594	2.25	2.25 (1.95 - 2.58)	2e-16	15.699	2.23	2.23 (1.94 - 2.57)	2e-16	15.699	0	-0.02
Other dyspnea	3 - Inpatient admission	Combined	6 – Laboratory results	Absolute lymphocytes labs	Absolute lymphocytes labs	24594	2.24	2.24 (2.02 - 2.49)	2e-16	15.699	2.22	2.22 (2.00 - 2.46)	2e-16	15.699	0	-0.02
Other upper respiratory disease	3 - Inpatient admission	Combined	6 – Laboratory results	Absolute lymphocytes labs	Absolute lymphocytes labs	24594	1.18	1.18 (1.04 - 1.33)	0.008935	2.04891	1.18	1.18 (1.04 - 1.33)	0.00879	2.05601	0.00710568	0
Painful respiration	3 - Inpatient admission	Combined	6 – Laboratory results	Absolute lymphocytes labs	Absolute lymphocytes labs	24594	1.52	1.52 (1.34 - 1.73)	2.31e-10	9.63639	1.52	1.52 (1.34 - 1.73)	2.55e-10	9.59346	-0.0429282	0
Pleurisy; pleural effusion	3 - Inpatient admission	Combined	6 – Laboratory results	Absolute lymphocytes labs	Absolute lymphocytes labs	24594	3.13	3.13 (2.70 - 3.64)	2e-16	15.699	3	3.00 (2.58 - 3.49)	2e-16	15.699	0	-0.13
Pneumonia	3 - Inpatient admission	Combined	6 – Laboratory results	Absolute lymphocytes labs	Absolute lymphocytes labs	24594	2.67	2.67 (2.40 - 2.98)	2e-16	15.699	2.63	2.63 (2.36 - 2.94)	2e-16	15.699	0	-0.04
Pulmonary collapse; interstitial and compensatory emphysema	3 - Inpatient admission	Combined	6 – Laboratory results	Absolute lymphocytes labs	Absolute lymphocytes labs	24594	3.34	3.34 (2.91 - 3.84)	2e-16	15.699	3.25	3.25 (2.83 - 3.74)	2e-16	15.699	0	-0.09
Pulmonary congestion and hypostasis	3 - Inpatient admission	Combined	6 – Laboratory results	Absolute lymphocytes labs	Absolute lymphocytes labs	24594	5.37	5.37 (4.52 - 6.38)	2e-16	15.699	5.14	5.14 (4.32 - 6.12)	2e-16	15.699	0	-0.23
Pulmonary embolism and infarction, acute	3 - Inpatient admission	Combined	6 – Laboratory results	Absolute lymphocytes labs	Absolute lymphocytes labs	24594	2.05	2.05 (1.69 - 2.50)	7.85e-13	12.1051	2.02	2.02 (1.66 - 2.46)	2.58e-12	11.5884	-0.51675	-0.03
Pulmonary fibrosis	3 - Inpatient admission	Combined	6 – Laboratory results	Absolute lymphocytes labs	Absolute lymphocytes labs	24594	2.72	2.72 (2.05 - 3.60)	2.5e-12	11.6021	2.65	2.65 (2.00 - 3.51)	9.09e-12	11.0414	-0.560624	-0.07
Pulmonary hypertension	3 - Inpatient admission	Combined	6 – Laboratory results	Absolute lymphocytes labs	Absolute lymphocytes labs	24594	3.1	3.10 (2.45 - 3.93)	2e-16	15.699	2.96	2.96 (2.34 - 3.75)	2e-16	15.699	0	-0.14
Respiratory failure	3 - Inpatient admission	Combined	6 – Laboratory results	Absolute lymphocytes labs	Absolute lymphocytes labs	24594	5.87	5.87 (4.74 - 7.26)	2e-16	15.699	5.65	5.65 (4.57 - 7.00)	2e-16	15.699	0	-0.22
Restless legs syndrome	3 - Inpatient admission	Combined	6 – Laboratory results	Absolute lymphocytes labs	Absolute lymphocytes labs	24594	1.25	1.25 (0.96 - 1.63)	0.092564	1.03356	1.24	1.24 (0.95 - 1.62)	0.11268	0.948153	-0.0854047	-0.01
Septal deviations / turbinate hypertrophy	3 - Inpatient admission	Combined	6 – Laboratory results	Absolute lymphocytes labs	Absolute lymphocytes labs	24594	0.67	0.67 (0.53 - 0.85)	0.000913	3.03953	0.68	0.68 (0.53 - 0.86)	0.00132	2.87943	-0.160103	0.01
Shortness of breath	3 - Inpatient admission	Combined	6 – Laboratory results	Absolute lymphocytes labs	Absolute lymphocytes labs	24594	2.33	2.33 (2.12 - 2.55)	2e-16	15.699	2.29	2.29 (2.08 - 2.52)	2e-16	15.699	0	-0.04
Sleep apnea	3 - Inpatient admission	Combined	6 – Laboratory results	Absolute lymphocytes labs	Absolute lymphocytes labs	24594	1.25	1.25 (1.12 - 1.39)	5.92e-05	4.22768	1.25	1.25 (1.12 - 1.39)	6.02e-05	4.2204	-0.00727478	0
Sleep disorders	3 - Inpatient admission	Combined	6 – Laboratory results	Absolute lymphocytes labs	Absolute lymphocytes labs	24594	1.24	1.24 (1.04 - 1.49)	0.016383	1.78561	1.25	1.25 (1.04 - 1.49)	0.0157	1.8041	0.0184938	0.01
Solitary pulmonary nodule	3 - Inpatient admission	Combined	6 – Laboratory results	Absolute lymphocytes labs	Absolute lymphocytes labs	24594	1.49	1.49 (1.30 - 1.71)	1.21e-08	7.91721	1.48	1.48 (1.29 - 1.70)	2.32e-08	7.63451	-0.282703	-0.01
Symptoms involving respiratory system and other chest symptoms	3 - Inpatient admission	Combined	6 – Laboratory results	Absolute lymphocytes labs	Absolute lymphocytes labs	24594	1.92	1.92 (1.59 - 2.31)	5.75e-12	11.2403	1.88	1.88 (1.56 - 2.26)	2.91e-11	10.5361	-0.704225	-0.04
Tuberous Sclerosis Complex	3 - Inpatient admission	Combined	6 – Laboratory results	Absolute lymphocytes labs	Absolute lymphocytes labs	24594	2.37	2.37 (1.55 - 3.64)	7.76e-05	4.11014	2.49	2.49 (1.62 - 3.82)	3.03e-05	4.51856	0.408419	0.12
Viral infection	3 - Inpatient admission	Combined	6 – Laboratory results	Absolute lymphocytes labs	Absolute lymphocytes labs	24594	1.48	1.48 (1.27 - 1.73)	5.91e-07	6.22841	1.47	1.47 (1.26 - 1.72)	1.01e-06	5.99568	-0.232734	-0.01
Viremia, NOS	3 - Inpatient admission	Combined	6 – Laboratory results	Absolute lymphocytes labs	Absolute lymphocytes labs	24594	1.47	1.47 (1.16 - 1.86)	0.001674	2.77624	1.46	1.46 (1.15 - 1.86)	0.00192	2.7167	-0.0595458	-0.01
Wheezing	3 - Inpatient admission	Combined	6 – Laboratory results	Absolute lymphocytes labs	Absolute lymphocytes labs	24594	1.89	1.89 (1.64 - 2.18)	2e-16	15.699	1.89	1.89 (1.64 - 2.18)	2e-16	15.699	0	0
Acute bronchitis and bronchiolitis	3 - Inpatient admission	Combined	6 – Laboratory results	Absolute monocytes labs	Absolute monocytes labs	24593	1.35	1.35 (1.19 - 1.54)	4.03e-06	5.39469	1.33	1.33 (1.17 - 1.52)	1.21e-05	4.91721	-0.47748	-0.02
Acute sinusitis	3 - Inpatient admission	Combined	6 – Laboratory results	Absolute monocytes labs	Absolute monocytes labs	24593	0.84	0.84 (0.71 - 0.99)	0.03511	1.45457	0.84	0.84 (0.71 - 0.99)	0.037388	1.42727	-0.0273014	0
Allergy	3 - Inpatient admission	Combined	6 – Laboratory results	Absolute monocytes labs	Absolute monocytes labs	24593	1.07	1.07 (0.98 - 1.18)	0.118336	0.926883	1.07	1.07 (0.98 - 1.17)	0.135591	0.867769	-0.059114	0
ARDS	3 - Inpatient admission	Combined	6 – Laboratory results	Absolute monocytes labs	Absolute monocytes labs	24593	3.7	3.70 (2.82 - 4.85)	2e-16	15.699	3.5	3.50 (2.67 - 4.60)	2e-16	15.699	0	-0.2
Asphyxia and hypoxemia	3 - Inpatient admission	Combined	6 – Laboratory results	Absolute monocytes labs	Absolute monocytes labs	24593	4.53	4.53 (3.70 - 5.54)	2e-16	15.699	4.26	4.26 (3.48 - 5.21)	2e-16	15.699	0	-0.27
Asthma	3 - Inpatient admission	Combined	6 – Laboratory results	Absolute monocytes labs	Absolute monocytes labs	24593	1.26	1.26 (1.14 - 1.39)	6.18e-06	5.20901	1.24	1.24 (1.12 - 1.37)	2.53e-05	4.59688	-0.612132	-0.02
Bacterial infection NOS	3 - Inpatient admission	Combined	6 – Laboratory results	Absolute monocytes labs	Absolute monocytes labs	24593	2.32	2.32 (1.98 - 2.73)	2e-16	15.699	2.26	2.26 (1.93 - 2.66)	2e-16	15.699	0	-0.06
Bronchitis	3 - Inpatient admission	Combined	6 – Laboratory results	Absolute monocytes labs	Absolute monocytes labs	24593	1.4	1.40 (1.22 - 1.60)	1.5e-06	5.82391	1.38	1.38 (1.21 - 1.58)	3.3e-06	5.48149	-0.342423	-0.02
Chronic airway obstruction	3 - Inpatient admission	Combined	6 – Laboratory results	Absolute monocytes labs	Absolute monocytes labs	24593	3.06	3.06 (2.66 - 3.52)	2e-16	15.699	2.9	2.90 (2.52 - 3.34)	2e-16	15.699	0	-0.16
Chronic bronchitis	3 - Inpatient admission	Combined	6 – Laboratory results	Absolute monocytes labs	Absolute monocytes labs	24593	3.2	3.20 (2.63 - 3.89)	2e-16	15.699	3.04	3.04 (2.49 - 3.70)	2e-16	15.699	0	-0.16
Cough	3 - Inpatient admission	Combined	6 – Laboratory results	Absolute monocytes labs	Absolute monocytes labs	24593	1.34	1.34 (1.23 - 1.47)	1.97e-11	10.7055	1.32	1.32 (1.21 - 1.44)	5.45e-10	9.2636	-1.44193	-0.02
Emphysema	3 - Inpatient admission	Combined	6 – Laboratory results	Absolute monocytes labs	Absolute monocytes labs	24593	3	3.00 (2.52 - 3.58)	2e-16	15.699	2.82	2.82 (2.37 - 3.37)	2e-16	15.699	0	-0.18
Empyema and pneumothorax	3 - Inpatient admission	Combined	6 – Laboratory results	Absolute monocytes labs	Absolute monocytes labs	24593	2.5	2.50 (2.05 - 3.05)	2e-16	15.699	2.44	2.44 (2.00 - 2.99)	2e-16	15.699	0	-0.06
Epistaxis or throat hemorrhage	3 - Inpatient admission	Combined	6 – Laboratory results	Absolute monocytes labs	Absolute monocytes labs	24593	1.26	1.26 (1.05 - 1.50)	0.011652	1.9336	1.24	1.24 (1.04 - 1.48)	0.01669	1.77754	-0.156056	-0.02
Influenza	3 - Inpatient admission	Combined	6 – Laboratory results	Absolute monocytes labs	Absolute monocytes labs	24593	1.6	1.60 (1.41 - 1.82)	2.96e-13	12.5287	1.59	1.59 (1.40 - 1.81)	8.83e-13	12.054	-0.474669	-0.01
Lung cancer	3 - Inpatient admission	Combined	6 – Laboratory results	Absolute monocytes labs	Absolute monocytes labs	24593	2.6	2.60 (2.02 - 3.35)	1.54e-13	12.8125	2.53	2.53 (1.96 - 3.27)	1.07e-12	11.9706	-0.841863	-0.07
Lymphangioleiomyomatosis	3 - Inpatient admission	Combined	6 – Laboratory results	Absolute monocytes labs	Absolute monocytes labs	24593	3.24	3.24 (2.33 - 4.49)	1.99e-12	11.7011	3.07	3.07 (2.21 - 4.27)	2.32e-11	10.6345	-1.06663	-0.17
Other diseases of lung	3 - Inpatient admission	Combined	6 – Laboratory results	Absolute monocytes labs	Absolute monocytes labs	24593	2.25	2.25 (1.95 - 2.58)	2e-16	15.699	2.18	2.18 (1.90 - 2.51)	2e-16	15.699	0	-0.07
Other dyspnea	3 - Inpatient admission	Combined	6 – Laboratory results	Absolute monocytes labs	Absolute monocytes labs	24593	2.24	2.24 (2.02 - 2.49)	2e-16	15.699	2.17	2.17 (1.96 - 2.41)	2e-16	15.699	0	-0.07
Other upper respiratory disease	3 - Inpatient admission	Combined	6 – Laboratory results	Absolute monocytes labs	Absolute monocytes labs	24593	1.18	1.18 (1.04 - 1.33)	0.008943	2.04852	1.16	1.16 (1.03 - 1.31)	0.01578	1.80189	-0.246624	-0.02
Painful respiration	3 - Inpatient admission	Combined	6 – Laboratory results	Absolute monocytes labs	Absolute monocytes labs	24593	1.52	1.52 (1.34 - 1.73)	2.31e-10	9.63639	1.51	1.51 (1.33 - 1.72)	3.93e-10	9.40561	-0.230781	-0.01
Pleurisy; pleural effusion	3 - Inpatient admission	Combined	6 – Laboratory results	Absolute monocytes labs	Absolute monocytes labs	24593	3.13	3.13 (2.70 - 3.64)	2e-16	15.699	3.02	3.02 (2.59 - 3.51)	2e-16	15.699	0	-0.11
Pneumonia	3 - Inpatient admission	Combined	6 – Laboratory results	Absolute monocytes labs	Absolute monocytes labs	24593	2.67	2.67 (2.40 - 2.98)	2e-16	15.699	2.58	2.58 (2.31 - 2.88)	2e-16	15.699	0	-0.09
Pulmonary collapse; interstitial and compensatory emphysema	3 - Inpatient admission	Combined	6 – Laboratory results	Absolute monocytes labs	Absolute monocytes labs	24593	3.34	3.34 (2.91 - 3.84)	2e-16	15.699	3.24	3.24 (2.82 - 3.72)	2e-16	15.699	0	-0.1
Pulmonary congestion and hypostasis	3 - Inpatient admission	Combined	6 – Laboratory results	Absolute monocytes labs	Absolute monocytes labs	24593	5.37	5.37 (4.52 - 6.38)	2e-16	15.699	5.04	5.04 (4.24 - 6.00)	2e-16	15.699	0	-0.33
Pulmonary embolism and infarction, acute	3 - Inpatient admission	Combined	6 – Laboratory results	Absolute monocytes labs	Absolute monocytes labs	24593	2.05	2.05 (1.69 - 2.50)	7.86e-13	12.1046	2.03	2.03 (1.66 - 2.47)	2.29e-12	11.6402	-0.464413	-0.02
Pulmonary fibrosis	3 - Inpatient admission	Combined	6 – Laboratory results	Absolute monocytes labs	Absolute monocytes labs	24593	2.72	2.72 (2.05 - 3.60)	2.5e-12	11.6021	2.6	2.60 (1.97 - 3.45)	2.33e-11	10.6326	-0.969416	-0.12
Pulmonary hypertension	3 - Inpatient admission	Combined	6 – Laboratory results	Absolute monocytes labs	Absolute monocytes labs	24593	3.1	3.10 (2.45 - 3.93)	2e-16	15.699	3.02	3.02 (2.39 - 3.83)	2e-16	15.699	0	-0.08
Respiratory failure	3 - Inpatient admission	Combined	6 – Laboratory results	Absolute monocytes labs	Absolute monocytes labs	24593	5.87	5.87 (4.74 - 7.26)	2e-16	15.699	5.53	5.53 (4.47 - 6.84)	2e-16	15.699	0	-0.34
Restless legs syndrome	3 - Inpatient admission	Combined	6 – Laboratory results	Absolute monocytes labs	Absolute monocytes labs	24593	1.25	1.25 (0.96 - 1.63)	0.092592	1.03343	1.28	1.28 (0.98 - 1.67)	0.071378	1.14644	0.113009	0.03
Septal deviations / turbinate hypertrophy	3 - Inpatient admission	Combined	6 – Laboratory results	Absolute monocytes labs	Absolute monocytes labs	24593	0.67	0.67 (0.53 - 0.85)	0.000912	3.04001	0.67	0.67 (0.52 - 0.84)	0.000772	3.11238	0.0723775	0
Shortness of breath	3 - Inpatient admission	Combined	6 – Laboratory results	Absolute monocytes labs	Absolute monocytes labs	24593	2.33	2.33 (2.12 - 2.55)	2e-16	15.699	2.25	2.25 (2.04 - 2.47)	2e-16	15.699	0	-0.08
Sleep apnea	3 - Inpatient admission	Combined	6 – Laboratory results	Absolute monocytes labs	Absolute monocytes labs	24593	1.25	1.25 (1.12 - 1.39)	5.93e-05	4.22695	1.24	1.24 (1.11 - 1.38)	8.49e-05	4.07109	-0.155853	-0.01
Sleep disorders	3 - Inpatient admission	Combined	6 – Laboratory results	Absolute monocytes labs	Absolute monocytes labs	24593	1.24	1.24 (1.04 - 1.49)	0.016392	1.78537	1.25	1.25 (1.04 - 1.49)	0.015386	1.81287	0.0275062	0.01
Solitary pulmonary nodule	3 - Inpatient admission	Combined	6 – Laboratory results	Absolute monocytes labs	Absolute monocytes labs	24593	1.49	1.49 (1.30 - 1.71)	1.21e-08	7.91721	1.47	1.47 (1.28 - 1.68)	6.46e-08	7.18977	-0.727447	-0.02
Symptoms involving respiratory system and other chest symptoms	3 - Inpatient admission	Combined	6 – Laboratory results	Absolute monocytes labs	Absolute monocytes labs	24593	1.92	1.92 (1.59 - 2.31)	5.75e-12	11.2403	1.93	1.93 (1.60 - 2.33)	4.29e-12	11.3675	0.127211	0.01
Tuberous Sclerosis Complex	3 - Inpatient admission	Combined	6 – Laboratory results	Absolute monocytes labs	Absolute monocytes labs	24593	2.37	2.37 (1.55 - 3.64)	7.76e-05	4.11014	2.09	2.09 (1.36 - 3.22)	0.000798	3.098	-1.01214	-0.28
Viral infection	3 - Inpatient admission	Combined	6 – Laboratory results	Absolute monocytes labs	Absolute monocytes labs	24593	1.48	1.48 (1.27 - 1.73)	5.92e-07	6.22768	1.47	1.47 (1.26 - 1.71)	1.21e-06	5.91721	-0.310464	-0.01
Viremia, NOS	3 - Inpatient admission	Combined	6 – Laboratory results	Absolute monocytes labs	Absolute monocytes labs	24593	1.47	1.47 (1.16 - 1.86)	0.001675	2.77599	1.46	1.46 (1.15 - 1.85)	0.002177	2.66214	-0.113844	-0.01
Wheezing	3 - Inpatient admission	Combined	6 – Laboratory results	Absolute monocytes labs	Absolute monocytes labs	24593	1.89	1.89 (1.64 - 2.18)	2e-16	15.699	1.84	1.84 (1.59 - 2.12)	2e-16	15.699	0	-0.05
Acute bronchitis and bronchiolitis	3 - Inpatient admission	Combined	6 – Laboratory results	Absolute neutrophils labs	Absolute neutrophils labs	24303	1.34	1.34 (1.18 - 1.52)	9.08e-06	5.04191	1.31	1.31 (1.15 - 1.49)	4.25e-05	4.37161	-0.670303	-0.03
Acute sinusitis	3 - Inpatient admission	Combined	6 – Laboratory results	Absolute neutrophils labs	Absolute neutrophils labs	24303	0.84	0.84 (0.71 - 0.99)	0.0333	1.47756	0.84	0.84 (0.71 - 0.99)	0.03783	1.42216	-0.0553921	0
Allergy	3 - Inpatient admission	Combined	6 – Laboratory results	Absolute neutrophils labs	Absolute neutrophils labs	24303	1.08	1.08 (0.98 - 1.18)	0.11698	0.931888	1.07	1.07 (0.98 - 1.17)	0.138158	0.859624	-0.0722644	-0.01
ARDS	3 - Inpatient admission	Combined	6 – Laboratory results	Absolute neutrophils labs	Absolute neutrophils labs	24303	3.72	3.72 (2.84 - 4.88)	2e-16	15.699	3.46	3.46 (2.64 - 4.54)	2e-16	15.699	0	-0.26
Asphyxia and hypoxemia	3 - Inpatient admission	Combined	6 – Laboratory results	Absolute neutrophils labs	Absolute neutrophils labs	24303	4.49	4.49 (3.67 - 5.50)	2e-16	15.699	4.07	4.07 (3.32 - 4.99)	2e-16	15.699	0	-0.42
Asthma	3 - Inpatient admission	Combined	6 – Laboratory results	Absolute neutrophils labs	Absolute neutrophils labs	24303	1.25	1.25 (1.13 - 1.38)	1.42e-05	4.84771	1.22	1.22 (1.10 - 1.35)	9.17e-05	4.03763	-0.810081	-0.03
Bacterial infection NOS	3 - Inpatient admission	Combined	6 – Laboratory results	Absolute neutrophils labs	Absolute neutrophils labs	24303	2.32	2.32 (1.98 - 2.73)	2e-16	15.699	2.2	2.20 (1.87 - 2.59)	2e-16	15.699	0	-0.12
Bronchitis	3 - Inpatient admission	Combined	6 – Laboratory results	Absolute neutrophils labs	Absolute neutrophils labs	24303	1.39	1.39 (1.22 - 1.60)	1.75e-06	5.75696	1.36	1.36 (1.19 - 1.57)	8.83e-06	5.05404	-0.702923	-0.03
Chronic airway obstruction	3 - Inpatient admission	Combined	6 – Laboratory results	Absolute neutrophils labs	Absolute neutrophils labs	24303	3.06	3.06 (2.66 - 3.53)	2e-16	15.699	2.81	2.81 (2.44 - 3.24)	2e-16	15.699	0	-0.25
Chronic bronchitis	3 - Inpatient admission	Combined	6 – Laboratory results	Absolute neutrophils labs	Absolute neutrophils labs	24303	3.25	3.25 (2.67 - 3.96)	2e-16	15.699	2.92	2.92 (2.39 - 3.56)	2e-16	15.699	0	-0.33
Cough	3 - Inpatient admission	Combined	6 – Laboratory results	Absolute neutrophils labs	Absolute neutrophils labs	24303	1.35	1.35 (1.23 - 1.47)	1.93e-11	10.7144	1.31	1.31 (1.20 - 1.43)	1.13e-09	8.94692	-1.76752	-0.04
Emphysema	3 - Inpatient admission	Combined	6 – Laboratory results	Absolute neutrophils labs	Absolute neutrophils labs	24303	3.02	3.02 (2.53 - 3.61)	2e-16	15.699	2.74	2.74 (2.29 - 3.27)	2e-16	15.699	0	-0.28
Empyema and pneumothorax	3 - Inpatient admission	Combined	6 – Laboratory results	Absolute neutrophils labs	Absolute neutrophils labs	24303	2.53	2.53 (2.07 - 3.10)	2e-16	15.699	2.42	2.42 (1.98 - 2.96)	2e-16	15.699	0	-0.11
Epistaxis or throat hemorrhage	3 - Inpatient admission	Combined	6 – Laboratory results	Absolute neutrophils labs	Absolute neutrophils labs	24303	1.27	1.27 (1.06 - 1.51)	0.0088	2.05552	1.27	1.27 (1.06 - 1.52)	0.00919	2.03668	-0.0188328	0
Influenza	3 - Inpatient admission	Combined	6 – Laboratory results	Absolute neutrophils labs	Absolute neutrophils labs	24303	1.59	1.59 (1.40 - 1.81)	6.3e-13	12.2007	1.58	1.58 (1.39 - 1.80)	1.61e-12	11.7932	-0.407485	-0.01
Lung cancer	3 - Inpatient admission	Combined	6 – Laboratory results	Absolute neutrophils labs	Absolute neutrophils labs	24303	2.75	2.75 (2.12 - 3.56)	1.54e-14	13.8125	2.62	2.62 (2.02 - 3.39)	3.65e-13	12.4377	-1.37477	-0.13
Lymphangioleiomyomatosis	3 - Inpatient admission	Combined	6 – Laboratory results	Absolute neutrophils labs	Absolute neutrophils labs	24303	3.18	3.18 (2.29 - 4.42)	4.93e-12	11.3072	2.9	2.90 (2.08 - 4.04)	2.86e-10	9.54363	-1.76352	-0.28
Other diseases of lung	3 - Inpatient admission	Combined	6 – Laboratory results	Absolute neutrophils labs	Absolute neutrophils labs	24303	2.25	2.25 (1.95 - 2.59)	2e-16	15.699	2.19	2.19 (1.90 - 2.52)	2e-16	15.699	0	-0.06
Other dyspnea	3 - Inpatient admission	Combined	6 – Laboratory results	Absolute neutrophils labs	Absolute neutrophils labs	24303	2.25	2.25 (2.03 - 2.49)	2e-16	15.699	2.16	2.16 (1.95 - 2.40)	2e-16	15.699	0	-0.09
Other upper respiratory disease	3 - Inpatient admission	Combined	6 – Laboratory results	Absolute neutrophils labs	Absolute neutrophils labs	24303	1.17	1.17 (1.04 - 1.32)	0.00997	2.0013	1.18	1.18 (1.04 - 1.33)	0.008661	2.06243	0.0611271	0.01
Painful respiration	3 - Inpatient admission	Combined	6 – Laboratory results	Absolute neutrophils labs	Absolute neutrophils labs	24303	1.53	1.53 (1.35 - 1.74)	1.2e-10	9.92082	1.53	1.53 (1.35 - 1.75)	1.29e-10	9.88941	-0.0314085	0
Pleurisy; pleural effusion	3 - Inpatient admission	Combined	6 – Laboratory results	Absolute neutrophils labs	Absolute neutrophils labs	24303	3.11	3.11 (2.68 - 3.62)	2e-16	15.699	2.93	2.93 (2.51 - 3.41)	2e-16	15.699	0	-0.18
Pneumonia	3 - Inpatient admission	Combined	6 – Laboratory results	Absolute neutrophils labs	Absolute neutrophils labs	24303	2.67	2.67 (2.39 - 2.98)	2e-16	15.699	2.52	2.52 (2.25 - 2.81)	2e-16	15.699	0	-0.15
Pulmonary collapse; interstitial and compensatory emphysema	3 - Inpatient admission	Combined	6 – Laboratory results	Absolute neutrophils labs	Absolute neutrophils labs	24303	3.35	3.35 (2.91 - 3.85)	2e-16	15.699	3.19	3.19 (2.78 - 3.67)	2e-16	15.699	0	-0.16
Pulmonary congestion and hypostasis	3 - Inpatient admission	Combined	6 – Laboratory results	Absolute neutrophils labs	Absolute neutrophils labs	24303	5.36	5.36 (4.50 - 6.37)	2e-16	15.699	4.91	4.91 (4.13 - 5.85)	2e-16	15.699	0	-0.45
Pulmonary embolism and infarction, acute	3 - Inpatient admission	Combined	6 – Laboratory results	Absolute neutrophils labs	Absolute neutrophils labs	24303	2.03	2.03 (1.67 - 2.48)	1.94e-12	11.7122	2.02	2.02 (1.65 - 2.46)	4.69e-12	11.3288	-0.383371	-0.01
Pulmonary fibrosis	3 - Inpatient admission	Combined	6 – Laboratory results	Absolute neutrophils labs	Absolute neutrophils labs	24303	2.7	2.70 (2.04 - 3.58)	3.32e-12	11.4789	2.53	2.53 (1.91 - 3.36)	1.11e-10	9.95468	-1.52418	-0.17
Pulmonary hypertension	3 - Inpatient admission	Combined	6 – Laboratory results	Absolute neutrophils labs	Absolute neutrophils labs	24303	3.07	3.07 (2.43 - 3.89)	2e-16	15.699	3	3.00 (2.36 - 3.80)	2e-16	15.699	0	-0.07
Respiratory failure	3 - Inpatient admission	Combined	6 – Laboratory results	Absolute neutrophils labs	Absolute neutrophils labs	24303	5.87	5.87 (4.75 - 7.27)	2e-16	15.699	5.31	5.31 (4.29 - 6.58)	2e-16	15.699	0	-0.56
Restless legs syndrome	3 - Inpatient admission	Combined	6 – Laboratory results	Absolute neutrophils labs	Absolute neutrophils labs	24303	1.24	1.24 (0.95 - 1.61)	0.11377	0.943972	1.24	1.24 (0.95 - 1.62)	0.115042	0.939144	-0.00482867	0
Septal deviations / turbinate hypertrophy	3 - Inpatient admission	Combined	6 – Laboratory results	Absolute neutrophils labs	Absolute neutrophils labs	24303	0.66	0.66 (0.52 - 0.84)	0.000607	3.21681	0.67	0.67 (0.53 - 0.85)	0.000966	3.01502	-0.201788	0.01
Shortness of breath	3 - Inpatient admission	Combined	6 – Laboratory results	Absolute neutrophils labs	Absolute neutrophils labs	24303	2.32	2.32 (2.11 - 2.54)	2e-16	15.699	2.22	2.22 (2.02 - 2.44)	2e-16	15.699	0	-0.1
Sleep apnea	3 - Inpatient admission	Combined	6 – Laboratory results	Absolute neutrophils labs	Absolute neutrophils labs	24303	1.25	1.25 (1.12 - 1.39)	5.43e-05	4.2652	1.24	1.24 (1.11 - 1.38)	0.000108	3.96658	-0.298624	-0.01
Sleep disorders	3 - Inpatient admission	Combined	6 – Laboratory results	Absolute neutrophils labs	Absolute neutrophils labs	24303	1.24	1.24 (1.04 - 1.48)	0.016394	1.78532	1.25	1.25 (1.04 - 1.49)	0.015426	1.81175	0.0264316	0.01
Solitary pulmonary nodule	3 - Inpatient admission	Combined	6 – Laboratory results	Absolute neutrophils labs	Absolute neutrophils labs	24303	1.48	1.48 (1.29 - 1.70)	2.82e-08	7.54975	1.44	1.44 (1.25 - 1.65)	3.11e-07	6.50724	-1.04251	-0.04
Symptoms involving respiratory system and other chest symptoms	3 - Inpatient admission	Combined	6 – Laboratory results	Absolute neutrophils labs	Absolute neutrophils labs	24303	1.9	1.90 (1.58 - 2.29)	1.48e-11	10.8297	1.9	1.90 (1.58 - 2.30)	2e-11	10.699	-0.130768	0
Tuberous Sclerosis Complex	3 - Inpatient admission	Combined	6 – Laboratory results	Absolute neutrophils labs	Absolute neutrophils labs	24303	2.41	2.41 (1.57 - 3.71)	5.96e-05	4.22475	2.29	2.29 (1.49 - 3.53)	0.000159	3.7986	-0.426151	-0.12
Viral infection	3 - Inpatient admission	Combined	6 – Laboratory results	Absolute neutrophils labs	Absolute neutrophils labs	24303	1.48	1.48 (1.27 - 1.73)	6.24e-07	6.20482	1.49	1.49 (1.28 - 1.74)	4.69e-07	6.32883	0.124012	0.01
Viremia, NOS	3 - Inpatient admission	Combined	6 – Laboratory results	Absolute neutrophils labs	Absolute neutrophils labs	24303	1.47	1.47 (1.16 - 1.87)	0.00151	2.82102	1.49	1.49 (1.17 - 1.89)	0.001293	2.8884	0.0673784	0.02
Wheezing	3 - Inpatient admission	Combined	6 – Laboratory results	Absolute neutrophils labs	Absolute neutrophils labs	24303	1.89	1.89 (1.64 - 2.18)	2e-16	15.699	1.84	1.84 (1.59 - 2.13)	2e-16	15.699	0	-0.05
Acute bronchitis and bronchiolitis	3 - Inpatient admission	Combined	6 – Laboratory results	Creatinine labs	Creatinine labs	33086	1.41	1.41 (1.25 - 1.59)	1.85e-08	7.73283	1.39	1.39 (1.23 - 1.57)	9.44e-08	7.02503	-0.7078	-0.02
Acute sinusitis	3 - Inpatient admission	Combined	6 – Laboratory results	Creatinine labs	Creatinine labs	33086	0.84	0.84 (0.72 - 0.98)	0.027162	1.56604	0.84	0.84 (0.72 - 0.98)	0.026798	1.5719	0.00585936	0
Allergy	3 - Inpatient admission	Combined	6 – Laboratory results	Creatinine labs	Creatinine labs	33086	1.11	1.11 (1.02 - 1.21)	0.011603	1.93543	1.1	1.10 (1.01 - 1.20)	0.021227	1.67311	-0.262318	-0.01
ARDS	3 - Inpatient admission	Combined	6 – Laboratory results	Creatinine labs	Creatinine labs	33086	3.92	3.92 (3.01 - 5.10)	2e-16	15.699	3.74	3.74 (2.86 - 4.88)	2e-16	15.699	0	-0.18
Asphyxia and hypoxemia	3 - Inpatient admission	Combined	6 – Laboratory results	Creatinine labs	Creatinine labs	33086	5.16	5.16 (4.24 - 6.28)	2e-16	15.699	4.98	4.98 (4.08 - 6.07)	2e-16	15.699	0	-0.18
Asthma	3 - Inpatient admission	Combined	6 – Laboratory results	Creatinine labs	Creatinine labs	33086	1.3	1.30 (1.19 - 1.43)	2.95e-08	7.53018	1.3	1.30 (1.19 - 1.43)	3.48e-08	7.45842	-0.0717572	0
Bacterial infection NOS	3 - Inpatient admission	Combined	6 – Laboratory results	Creatinine labs	Creatinine labs	33086	2.37	2.37 (2.03 - 2.77)	2e-16	15.699	2.31	2.31 (1.98 - 2.70)	2e-16	15.699	0	-0.06
Bronchitis	3 - Inpatient admission	Combined	6 – Laboratory results	Creatinine labs	Creatinine labs	33086	1.41	1.41 (1.24 - 1.59)	1.41e-07	6.85078	1.4	1.40 (1.23 - 1.59)	2.41e-07	6.61798	-0.232798	-0.01
Chronic airway obstruction	3 - Inpatient admission	Combined	6 – Laboratory results	Creatinine labs	Creatinine labs	33086	3.13	3.13 (2.74 - 3.57)	2e-16	15.699	3.1	3.10 (2.71 - 3.54)	2e-16	15.699	0	-0.03
Chronic bronchitis	3 - Inpatient admission	Combined	6 – Laboratory results	Creatinine labs	Creatinine labs	33086	3.46	3.46 (2.86 - 4.19)	2e-16	15.699	3.41	3.41 (2.82 - 4.13)	2e-16	15.699	0	-0.05
Cough	3 - Inpatient admission	Combined	6 – Laboratory results	Creatinine labs	Creatinine labs	33086	1.39	1.39 (1.28 - 1.51)	9.05e-16	15.0434	1.37	1.37 (1.26 - 1.49)	2.54e-14	13.5952	-1.44819	-0.02
Emphysema	3 - Inpatient admission	Combined	6 – Laboratory results	Creatinine labs	Creatinine labs	33086	3.14	3.14 (2.66 - 3.71)	2e-16	15.699	3.17	3.17 (2.68 - 3.74)	2e-16	15.699	0	0.03
Empyema and pneumothorax	3 - Inpatient admission	Combined	6 – Laboratory results	Creatinine labs	Creatinine labs	33086	2.67	2.67 (2.20 - 3.24)	2e-16	15.699	2.58	2.58 (2.12 - 3.13)	2e-16	15.699	0	-0.09
Epistaxis or throat hemorrhage	3 - Inpatient admission	Combined	6 – Laboratory results	Creatinine labs	Creatinine labs	33086	1.37	1.37 (1.16 - 1.62)	0.000188	3.72584	1.32	1.32 (1.12 - 1.57)	0.001064	2.97306	-0.752784	-0.05
Influenza	3 - Inpatient admission	Combined	6 – Laboratory results	Creatinine labs	Creatinine labs	33086	1.68	1.68 (1.49 - 1.90)	2e-16	15.699	1.66	1.66 (1.47 - 1.88)	4.32e-16	15.3645	-0.334454	-0.02
Lung cancer	3 - Inpatient admission	Combined	6 – Laboratory results	Creatinine labs	Creatinine labs	33086	2.84	2.84 (2.23 - 3.63)	2e-16	15.699	2.89	2.89 (2.26 - 3.69)	2e-16	15.699	0	0.05
Lymphangioleiomyomatosis	3 - Inpatient admission	Combined	6 – Laboratory results	Creatinine labs	Creatinine labs	33086	3.74	3.74 (2.70 - 5.18)	1.84e-15	14.7352	3.67	3.67 (2.65 - 5.09)	6.7e-15	14.1739	-0.561257	-0.07
Other diseases of lung	3 - Inpatient admission	Combined	6 – Laboratory results	Creatinine labs	Creatinine labs	33086	2.3	2.30 (2.01 - 2.62)	2e-16	15.699	2.24	2.24 (1.96 - 2.56)	2e-16	15.699	0	-0.06
Other dyspnea	3 - Inpatient admission	Combined	6 – Laboratory results	Creatinine labs	Creatinine labs	33086	2.29	2.29 (2.08 - 2.53)	2e-16	15.699	2.18	2.18 (1.97 - 2.41)	2e-16	15.699	0	-0.11
Other upper respiratory disease	3 - Inpatient admission	Combined	6 – Laboratory results	Creatinine labs	Creatinine labs	33086	1.22	1.22 (1.09 - 1.37)	0.00051	3.29243	1.22	1.22 (1.09 - 1.37)	0.000538	3.26922	-0.0232121	0
Painful respiration	3 - Inpatient admission	Combined	6 – Laboratory results	Creatinine labs	Creatinine labs	33086	1.56	1.56 (1.38 - 1.77)	2.63e-12	11.58	1.55	1.55 (1.37 - 1.76)	7.5e-12	11.1249	-0.455106	-0.01
Pleurisy; pleural effusion	3 - Inpatient admission	Combined	6 – Laboratory results	Creatinine labs	Creatinine labs	33086	3.38	3.38 (2.92 - 3.91)	2e-16	15.699	3.1	3.10 (2.68 - 3.60)	2e-16	15.699	0	-0.28
Pneumonia	3 - Inpatient admission	Combined	6 – Laboratory results	Creatinine labs	Creatinine labs	33086	2.79	2.79 (2.51 - 3.10)	2e-16	15.699	2.72	2.72 (2.44 - 3.02)	2e-16	15.699	0	-0.07
Pulmonary collapse; interstitial and compensatory emphysema	3 - Inpatient admission	Combined	6 – Laboratory results	Creatinine labs	Creatinine labs	33086	3.56	3.56 (3.11 - 4.07)	2e-16	15.699	3.42	3.42 (2.98 - 3.91)	2e-16	15.699	0	-0.14
Pulmonary congestion and hypostasis	3 - Inpatient admission	Combined	6 – Laboratory results	Creatinine labs	Creatinine labs	33086	5.88	5.88 (4.96 - 6.97)	2e-16	15.699	5.14	5.14 (4.32 - 6.10)	2e-16	15.699	0	-0.74
Pulmonary embolism and infarction, acute	3 - Inpatient admission	Combined	6 – Laboratory results	Creatinine labs	Creatinine labs	33086	2.28	2.28 (1.88 - 2.76)	2e-16	15.699	2.22	2.22 (1.83 - 2.70)	4e-16	15.3979	-0.30103	-0.06
Pulmonary fibrosis	3 - Inpatient admission	Combined	6 – Laboratory results	Creatinine labs	Creatinine labs	33086	3.02	3.02 (2.29 - 3.97)	3.4e-15	14.4685	2.94	2.94 (2.23 - 3.89)	2.44e-14	13.6126	-0.855911	-0.08
Pulmonary hypertension	3 - Inpatient admission	Combined	6 – Laboratory results	Creatinine labs	Creatinine labs	33086	3.51	3.51 (2.78 - 4.42)	2e-16	15.699	3.15	3.15 (2.49 - 3.98)	2e-16	15.699	0	-0.36
Respiratory failure	3 - Inpatient admission	Combined	6 – Laboratory results	Creatinine labs	Creatinine labs	33086	6.47	6.47 (5.25 - 7.96)	2e-16	15.699	6.12	6.12 (4.95 - 7.56)	2e-16	15.699	0	-0.35
Restless legs syndrome	3 - Inpatient admission	Combined	6 – Laboratory results	Creatinine labs	Creatinine labs	33086	1.34	1.34 (1.04 - 1.73)	0.02576	1.58905	1.31	1.31 (1.01 - 1.69)	0.042059	1.37614	-0.212913	-0.03
Septal deviations / turbinate hypertrophy	3 - Inpatient admission	Combined	6 – Laboratory results	Creatinine labs	Creatinine labs	33086	0.66	0.66 (0.53 - 0.83)	0.000371	3.43063	0.67	0.67 (0.53 - 0.84)	0.000458	3.33913	-0.0914916	0.01
Shortness of breath	3 - Inpatient admission	Combined	6 – Laboratory results	Creatinine labs	Creatinine labs	33086	2.45	2.45 (2.24 - 2.68)	2e-16	15.699	2.34	2.34 (2.14 - 2.56)	2e-16	15.699	0	-0.11
Sleep apnea	3 - Inpatient admission	Combined	6 – Laboratory results	Creatinine labs	Creatinine labs	33086	1.25	1.25 (1.13 - 1.38)	1.33e-05	4.87615	1.23	1.23 (1.11 - 1.36)	5.87e-05	4.23136	-0.644786	-0.02
Sleep disorders	3 - Inpatient admission	Combined	6 – Laboratory results	Creatinine labs	Creatinine labs	33086	1.32	1.32 (1.12 - 1.56)	0.000931	3.03105	1.3	1.30 (1.10 - 1.54)	0.001914	2.71806	-0.312992	-0.02
Solitary pulmonary nodule	3 - Inpatient admission	Combined	6 – Laboratory results	Creatinine labs	Creatinine labs	33086	1.53	1.53 (1.34 - 1.75)	1.87e-10	9.72816	1.53	1.53 (1.34 - 1.75)	2.96e-10	9.52871	-0.19945	0
Symptoms involving respiratory system and other chest symptoms	3 - Inpatient admission	Combined	6 – Laboratory results	Creatinine labs	Creatinine labs	33086	2	2.00 (1.68 - 2.38)	1.03e-14	13.9872	1.92	1.92 (1.61 - 2.29)	5.81e-13	12.2358	-1.75134	-0.08
Tuberous Sclerosis Complex	3 - Inpatient admission	Combined	6 – Laboratory results	Creatinine labs	Creatinine labs	33086	2.64	2.64 (1.73 - 4.02)	6.13e-06	5.21254	2.61	2.61 (1.71 - 3.98)	9.26e-06	5.03339	-0.179151	-0.03
Viral infection	3 - Inpatient admission	Combined	6 – Laboratory results	Creatinine labs	Creatinine labs	33085	1.47	1.47 (1.27 - 1.70)	2.81e-07	6.55129	1.44	1.44 (1.24 - 1.66)	1.51e-06	5.82102	-0.730271	-0.03
Viremia, NOS	3 - Inpatient admission	Combined	6 – Laboratory results	Creatinine labs	Creatinine labs	33086	1.67	1.67 (1.32 - 2.11)	1.45e-05	4.83863	1.64	1.64 (1.30 - 2.08)	2.95e-05	4.53018	-0.308454	-0.03
Wheezing	3 - Inpatient admission	Combined	6 – Laboratory results	Creatinine labs	Creatinine labs	33086	2.05	2.05 (1.79 - 2.35)	2e-16	15.699	2.03	2.03 (1.77 - 2.33)	2e-16	15.699	0	-0.02
Acute bronchitis and bronchiolitis	3 - Inpatient admission	Combined	6 – Laboratory results	Estimated glomerular filtration rate labs	Estimated glomerular filtration rate labs	32954	1.41	1.41 (1.25 - 1.59)	1.77e-08	7.75203	1.36	1.36 (1.21 - 1.54)	6.61e-07	6.1798	-1.57223	-0.05
Acute sinusitis	3 - Inpatient admission	Combined	6 – Laboratory results	Estimated glomerular filtration rate labs	Estimated glomerular filtration rate labs	32954	0.84	0.84 (0.72 - 0.98)	0.023397	1.63084	0.84	0.84 (0.72 - 0.98)	0.024149	1.6171	-0.013739	0
Allergy	3 - Inpatient admission	Combined	6 – Laboratory results	Estimated glomerular filtration rate labs	Estimated glomerular filtration rate labs	32954	1.12	1.12 (1.03 - 1.21)	0.010162	1.99302	1.1	1.10 (1.01 - 1.20)	0.022341	1.6509	-0.342123	-0.02
ARDS	3 - Inpatient admission	Combined	6 – Laboratory results	Estimated glomerular filtration rate labs	Estimated glomerular filtration rate labs	32954	3.92	3.92 (3.01 - 5.10)	2e-16	15.699	3.56	3.56 (2.73 - 4.66)	2e-16	15.699	0	-0.36
Asphyxia and hypoxemia	3 - Inpatient admission	Combined	6 – Laboratory results	Estimated glomerular filtration rate labs	Estimated glomerular filtration rate labs	32954	5.16	5.16 (4.24 - 6.28)	2e-16	15.699	4.65	4.65 (3.81 - 5.68)	2e-16	15.699	0	-0.51
Asthma	3 - Inpatient admission	Combined	6 – Laboratory results	Estimated glomerular filtration rate labs	Estimated glomerular filtration rate labs	32954	1.3	1.30 (1.18 - 1.43)	3.97e-08	7.40121	1.3	1.30 (1.18 - 1.42)	7.02e-08	7.15366	-0.247547	0
Bacterial infection NOS	3 - Inpatient admission	Combined	6 – Laboratory results	Estimated glomerular filtration rate labs	Estimated glomerular filtration rate labs	32954	2.37	2.37 (2.03 - 2.77)	2e-16	15.699	2.21	2.21 (1.89 - 2.59)	2e-16	15.699	0	-0.16
Bronchitis	3 - Inpatient admission	Combined	6 – Laboratory results	Estimated glomerular filtration rate labs	Estimated glomerular filtration rate labs	32954	1.41	1.41 (1.24 - 1.60)	1.37e-07	6.86328	1.38	1.38 (1.22 - 1.57)	7e-07	6.1549	-0.708377	-0.03
Chronic airway obstruction	3 - Inpatient admission	Combined	6 – Laboratory results	Estimated glomerular filtration rate labs	Estimated glomerular filtration rate labs	32954	3.13	3.13 (2.74 - 3.57)	2e-16	15.699	3.05	3.05 (2.66 - 3.49)	2e-16	15.699	0	-0.08
Chronic bronchitis	3 - Inpatient admission	Combined	6 – Laboratory results	Estimated glomerular filtration rate labs	Estimated glomerular filtration rate labs	32954	3.46	3.46 (2.86 - 4.19)	2e-16	15.699	3.36	3.36 (2.77 - 4.07)	2e-16	15.699	0	-0.1
Cough	3 - Inpatient admission	Combined	6 – Laboratory results	Estimated glomerular filtration rate labs	Estimated glomerular filtration rate labs	32954	1.39	1.39 (1.28 - 1.51)	1.01e-15	14.9957	1.36	1.36 (1.26 - 1.48)	9.8e-14	13.0088	-1.9869	-0.03
Emphysema	3 - Inpatient admission	Combined	6 – Laboratory results	Estimated glomerular filtration rate labs	Estimated glomerular filtration rate labs	32954	3.14	3.14 (2.66 - 3.71)	2e-16	15.699	3.14	3.14 (2.65 - 3.71)	2e-16	15.699	0	0
Empyema and pneumothorax	3 - Inpatient admission	Combined	6 – Laboratory results	Estimated glomerular filtration rate labs	Estimated glomerular filtration rate labs	32954	2.67	2.67 (2.20 - 3.24)	2e-16	15.699	2.48	2.48 (2.04 - 3.02)	2e-16	15.699	0	-0.19
Epistaxis or throat hemorrhage	3 - Inpatient admission	Combined	6 – Laboratory results	Estimated glomerular filtration rate labs	Estimated glomerular filtration rate labs	32954	1.37	1.37 (1.16 - 1.62)	0.000193	3.71444	1.29	1.29 (1.09 - 1.53)	0.002893	2.53865	-1.17579	-0.08
Influenza	3 - Inpatient admission	Combined	6 – Laboratory results	Estimated glomerular filtration rate labs	Estimated glomerular filtration rate labs	32954	1.68	1.68 (1.49 - 1.90)	2e-16	15.699	1.63	1.63 (1.44 - 1.84)	7.72e-15	14.1124	-1.58659	-0.05
Lung cancer	3 - Inpatient admission	Combined	6 – Laboratory results	Estimated glomerular filtration rate labs	Estimated glomerular filtration rate labs	32954	2.84	2.84 (2.23 - 3.63)	2e-16	15.699	2.85	2.85 (2.23 - 3.64)	2e-16	15.699	0	0.01
Lymphangioleiomyomatosis	3 - Inpatient admission	Combined	6 – Laboratory results	Estimated glomerular filtration rate labs	Estimated glomerular filtration rate labs	32954	3.74	3.74 (2.70 - 5.18)	1.82e-15	14.7399	3.58	3.58 (2.58 - 4.98)	3.47e-14	13.4597	-1.28026	-0.16
Other diseases of lung	3 - Inpatient admission	Combined	6 – Laboratory results	Estimated glomerular filtration rate labs	Estimated glomerular filtration rate labs	32954	2.3	2.30 (2.01 - 2.62)	2e-16	15.699	2.2	2.20 (1.92 - 2.51)	2e-16	15.699	0	-0.1
Other dyspnea	3 - Inpatient admission	Combined	6 – Laboratory results	Estimated glomerular filtration rate labs	Estimated glomerular filtration rate labs	32954	2.3	2.30 (2.08 - 2.53)	2e-16	15.699	2.13	2.13 (1.93 - 2.36)	2e-16	15.699	0	-0.17
Other upper respiratory disease	3 - Inpatient admission	Combined	6 – Laboratory results	Estimated glomerular filtration rate labs	Estimated glomerular filtration rate labs	32954	1.22	1.22 (1.09 - 1.37)	0.00058	3.23657	1.22	1.22 (1.09 - 1.37)	0.000733	3.1349	-0.101676	0
Painful respiration	3 - Inpatient admission	Combined	6 – Laboratory results	Estimated glomerular filtration rate labs	Estimated glomerular filtration rate labs	32954	1.56	1.56 (1.38 - 1.77)	2.35e-12	11.6289	1.54	1.54 (1.35 - 1.74)	2.56e-11	10.5918	-1.03717	-0.02
Pleurisy; pleural effusion	3 - Inpatient admission	Combined	6 – Laboratory results	Estimated glomerular filtration rate labs	Estimated glomerular filtration rate labs	32954	3.38	3.38 (2.92 - 3.91)	2e-16	15.699	2.94	2.94 (2.54 - 3.41)	2e-16	15.699	0	-0.44
Pneumonia	3 - Inpatient admission	Combined	6 – Laboratory results	Estimated glomerular filtration rate labs	Estimated glomerular filtration rate labs	32954	2.79	2.79 (2.52 - 3.10)	2e-16	15.699	2.62	2.62 (2.36 - 2.92)	2e-16	15.699	0	-0.17
Pulmonary collapse; interstitial and compensatory emphysema	3 - Inpatient admission	Combined	6 – Laboratory results	Estimated glomerular filtration rate labs	Estimated glomerular filtration rate labs	32954	3.56	3.56 (3.11 - 4.07)	2e-16	15.699	3.27	3.27 (2.85 - 3.74)	2e-16	15.699	0	-0.29
Pulmonary congestion and hypostasis	3 - Inpatient admission	Combined	6 – Laboratory results	Estimated glomerular filtration rate labs	Estimated glomerular filtration rate labs	32954	5.88	5.88 (4.96 - 6.97)	2e-16	15.699	4.75	4.75 (3.99 - 5.65)	2e-16	15.699	0	-1.13
Pulmonary embolism and infarction, acute	3 - Inpatient admission	Combined	6 – Laboratory results	Estimated glomerular filtration rate labs	Estimated glomerular filtration rate labs	32954	2.27	2.27 (1.88 - 2.75)	2e-16	15.699	2.16	2.16 (1.78 - 2.62)	5.44e-15	14.2644	-1.43457	-0.11
Pulmonary fibrosis	3 - Inpatient admission	Combined	6 – Laboratory results	Estimated glomerular filtration rate labs	Estimated glomerular filtration rate labs	32954	3.02	3.02 (2.29 - 3.97)	3.4e-15	14.4685	2.88	2.88 (2.18 - 3.81)	1.07e-13	12.9706	-1.4979	-0.14
Pulmonary hypertension	3 - Inpatient admission	Combined	6 – Laboratory results	Estimated glomerular filtration rate labs	Estimated glomerular filtration rate labs	32954	3.51	3.51 (2.78 - 4.42)	2e-16	15.699	3.01	3.01 (2.38 - 3.81)	2e-16	15.699	0	-0.5
Respiratory failure	3 - Inpatient admission	Combined	6 – Laboratory results	Estimated glomerular filtration rate labs	Estimated glomerular filtration rate labs	32954	6.47	6.47 (5.25 - 7.97)	2e-16	15.699	5.72	5.72 (4.63 - 7.08)	2e-16	15.699	0	-0.75
Restless legs syndrome	3 - Inpatient admission	Combined	6 – Laboratory results	Estimated glomerular filtration rate labs	Estimated glomerular filtration rate labs	32954	1.34	1.34 (1.04 - 1.73)	0.025559	1.59246	1.31	1.31 (1.01 - 1.70)	0.04075	1.38987	-0.202584	-0.03
Septal deviations / turbinate hypertrophy	3 - Inpatient admission	Combined	6 – Laboratory results	Estimated glomerular filtration rate labs	Estimated glomerular filtration rate labs	32954	0.66	0.66 (0.53 - 0.83)	0.000381	3.41908	0.67	0.67 (0.54 - 0.85)	0.000679	3.16813	-0.250945	0.01
Shortness of breath	3 - Inpatient admission	Combined	6 – Laboratory results	Estimated glomerular filtration rate labs	Estimated glomerular filtration rate labs	32954	2.45	2.45 (2.24 - 2.68)	2e-16	15.699	2.29	2.29 (2.09 - 2.50)	2e-16	15.699	0	-0.16
Sleep apnea	3 - Inpatient admission	Combined	6 – Laboratory results	Estimated glomerular filtration rate labs	Estimated glomerular filtration rate labs	32954	1.25	1.25 (1.13 - 1.38)	1.33e-05	4.87615	1.22	1.22 (1.10 - 1.35)	0.000103	3.98716	-0.888986	-0.03
Sleep disorders	3 - Inpatient admission	Combined	6 – Laboratory results	Estimated glomerular filtration rate labs	Estimated glomerular filtration rate labs	32954	1.33	1.33 (1.12 - 1.56)	0.000912	3.04001	1.3	1.30 (1.10 - 1.54)	0.002254	2.64705	-0.392959	-0.03
Solitary pulmonary nodule	3 - Inpatient admission	Combined	6 – Laboratory results	Estimated glomerular filtration rate labs	Estimated glomerular filtration rate labs	32954	1.53	1.53 (1.34 - 1.75)	1.97e-10	9.70553	1.52	1.52 (1.33 - 1.74)	6.78e-10	9.16877	-0.536763	-0.01
Symptoms involving respiratory system and other chest symptoms	3 - Inpatient admission	Combined	6 – Laboratory results	Estimated glomerular filtration rate labs	Estimated glomerular filtration rate labs	32954	2	2.00 (1.68 - 2.39)	9.97e-15	14.0013	1.89	1.89 (1.58 - 2.26)	2.88e-12	11.5406	-2.4607	-0.11
Tuberous Sclerosis Complex	3 - Inpatient admission	Combined	6 – Laboratory results	Estimated glomerular filtration rate labs	Estimated glomerular filtration rate labs	32954	2.65	2.65 (1.74 - 4.04)	5.56e-06	5.25493	2.49	2.49 (1.64 - 3.80)	2.19e-05	4.65956	-0.595369	-0.16
Viral infection	3 - Inpatient admission	Combined	6 – Laboratory results	Estimated glomerular filtration rate labs	Estimated glomerular filtration rate labs	32953	1.47	1.47 (1.27 - 1.70)	2.92e-07	6.53462	1.42	1.42 (1.22 - 1.64)	3.76e-06	5.42481	-1.1098	-0.05
Viremia, NOS	3 - Inpatient admission	Combined	6 – Laboratory results	Estimated glomerular filtration rate labs	Estimated glomerular filtration rate labs	32954	1.67	1.67 (1.33 - 2.11)	1.4e-05	4.85387	1.61	1.61 (1.28 - 2.04)	6.47e-05	4.1891	-0.664776	-0.06
Wheezing	3 - Inpatient admission	Combined	6 – Laboratory results	Estimated glomerular filtration rate labs	Estimated glomerular filtration rate labs	32954	2.05	2.05 (1.78 - 2.35)	2e-16	15.699	1.98	1.98 (1.73 - 2.28)	2e-16	15.699	0	-0.07
Acute bronchitis and bronchiolitis	3 - Inpatient admission	Combined	6 – Laboratory results	Hematocrit labs	Hematocrit labs	31994	1.42	1.42 (1.26 - 1.60)	1.74e-08	7.75945	1.39	1.39 (1.23 - 1.57)	2.1e-07	6.67778	-1.08167	-0.03
Acute sinusitis	3 - Inpatient admission	Combined	6 – Laboratory results	Hematocrit labs	Hematocrit labs	31994	0.83	0.83 (0.71 - 0.97)	0.01726	1.76296	0.87	0.87 (0.74 - 1.02)	0.08	1.09691	-0.666049	0.04
Allergy	3 - Inpatient admission	Combined	6 – Laboratory results	Hematocrit labs	Hematocrit labs	31994	1.11	1.11 (1.02 - 1.20)	0.02033	1.69186	1.09	1.09 (1.00 - 1.18)	0.064	1.19382	-0.498043	-0.02
ARDS	3 - Inpatient admission	Combined	6 – Laboratory results	Hematocrit labs	Hematocrit labs	31994	3.85	3.85 (2.95 - 5.02)	2e-16	15.699	3.17	3.17 (2.41 - 4.15)	2e-16	15.699	0	-0.68
Asphyxia and hypoxemia	3 - Inpatient admission	Combined	6 – Laboratory results	Hematocrit labs	Hematocrit labs	31994	5.05	5.05 (4.15 - 6.16)	2e-16	15.699	4.02	4.02 (3.29 - 4.92)	2e-16	15.699	0	-1.03
Asthma	3 - Inpatient admission	Combined	6 – Laboratory results	Hematocrit labs	Hematocrit labs	31994	1.28	1.28 (1.16 - 1.40)	3.48e-07	6.45842	1.26	1.26 (1.15 - 1.39)	1.54e-06	5.81248	-0.645941	-0.02
Bacterial infection NOS	3 - Inpatient admission	Combined	6 – Laboratory results	Hematocrit labs	Hematocrit labs	31994	2.31	2.31 (1.98 - 2.70)	2e-16	15.699	1.87	1.87 (1.59 - 2.19)	1.86e-14	13.7305	-1.96848	-0.44
Bronchitis	3 - Inpatient admission	Combined	6 – Laboratory results	Hematocrit labs	Hematocrit labs	31994	1.38	1.38 (1.21 - 1.57)	1.03e-06	5.98716	1.38	1.38 (1.21 - 1.57)	1.9e-06	5.72125	-0.265916	0
Chronic airway obstruction	3 - Inpatient admission	Combined	6 – Laboratory results	Hematocrit labs	Hematocrit labs	31994	3.08	3.08 (2.69 - 3.53)	2e-16	15.699	2.92	2.92 (2.54 - 3.35)	2e-16	15.699	0	-0.16
Chronic bronchitis	3 - Inpatient admission	Combined	6 – Laboratory results	Hematocrit labs	Hematocrit labs	31994	3.37	3.37 (2.78 - 4.07)	2e-16	15.699	3.18	3.18 (2.62 - 3.87)	2e-16	15.699	0	-0.19
Cough	3 - Inpatient admission	Combined	6 – Laboratory results	Hematocrit labs	Hematocrit labs	31994	1.38	1.38 (1.27 - 1.49)	1.72e-14	13.7645	1.35	1.35 (1.24 - 1.46)	2.45e-12	11.6108	-2.15364	-0.03
Emphysema	3 - Inpatient admission	Combined	6 – Laboratory results	Hematocrit labs	Hematocrit labs	31994	3.1	3.10 (2.62 - 3.67)	2e-16	15.699	3.11	3.11 (2.62 - 3.70)	2e-16	15.699	0	0.01
Empyema and pneumothorax	3 - Inpatient admission	Combined	6 – Laboratory results	Hematocrit labs	Hematocrit labs	31994	2.62	2.62 (2.16 - 3.19)	2e-16	15.699	2.11	2.11 (1.73 - 2.58)	2.44e-13	12.6126	-3.08636	-0.51
Epistaxis or throat hemorrhage	3 - Inpatient admission	Combined	6 – Laboratory results	Hematocrit labs	Hematocrit labs	31994	1.35	1.35 (1.14 - 1.60)	0.000423	3.37366	1.24	1.24 (1.05 - 1.48)	0.0127	1.8962	-1.47746	-0.11
Influenza	3 - Inpatient admission	Combined	6 – Laboratory results	Hematocrit labs	Hematocrit labs	31994	1.66	1.66 (1.47 - 1.88)	3.76e-16	15.4248	1.56	1.56 (1.38 - 1.77)	2.57e-12	11.5901	-3.83475	-0.1
Lung cancer	3 - Inpatient admission	Combined	6 – Laboratory results	Hematocrit labs	Hematocrit labs	31994	2.72	2.72 (2.13 - 3.48)	1.05e-15	14.9788	2.45	2.45 (1.91 - 3.14)	2.05e-12	11.6882	-3.29056	-0.27
Lymphangioleiomyomatosis	3 - Inpatient admission	Combined	6 – Laboratory results	Hematocrit labs	Hematocrit labs	31994	3.62	3.62 (2.62 - 5.01)	8.65e-15	14.063	3.24	3.24 (2.33 - 4.52)	3.33e-12	11.4776	-2.58543	-0.38
Other diseases of lung	3 - Inpatient admission	Combined	6 – Laboratory results	Hematocrit labs	Hematocrit labs	31994	2.24	2.24 (1.96 - 2.56)	2e-16	15.699	2.17	2.17 (1.89 - 2.49)	2e-16	15.699	0	-0.07
Other dyspnea	3 - Inpatient admission	Combined	6 – Laboratory results	Hematocrit labs	Hematocrit labs	31994	2.26	2.26 (2.05 - 2.50)	2e-16	15.699	2.01	2.01 (1.82 - 2.23)	2e-16	15.699	0	-0.25
Other upper respiratory disease	3 - Inpatient admission	Combined	6 – Laboratory results	Hematocrit labs	Hematocrit labs	31994	1.2	1.20 (1.07 - 1.35)	0.00139	2.85699	1.2	1.20 (1.07 - 1.35)	0.00224	2.64975	-0.207233	0
Painful respiration	3 - Inpatient admission	Combined	6 – Laboratory results	Hematocrit labs	Hematocrit labs	31994	1.58	1.58 (1.40 - 1.80)	5.48e-13	12.2612	1.52	1.52 (1.33 - 1.72)	1.35e-10	9.86967	-2.39155	-0.06
Pleurisy; pleural effusion	3 - Inpatient admission	Combined	6 – Laboratory results	Hematocrit labs	Hematocrit labs	31994	3.35	3.35 (2.89 - 3.88)	2e-16	15.699	2.47	2.47 (2.12 - 2.88)	2e-16	15.699	0	-0.88
Pneumonia	3 - Inpatient admission	Combined	6 – Laboratory results	Hematocrit labs	Hematocrit labs	31994	2.73	2.73 (2.45 - 3.03)	2e-16	15.699	2.32	2.32 (2.08 - 2.59)	2e-16	15.699	0	-0.41
Pulmonary collapse; interstitial and compensatory emphysema	3 - Inpatient admission	Combined	6 – Laboratory results	Hematocrit labs	Hematocrit labs	31994	3.51	3.51 (3.07 - 4.02)	2e-16	15.699	2.7	2.70 (2.35 - 3.11)	2e-16	15.699	0	-0.81
Pulmonary congestion and hypostasis	3 - Inpatient admission	Combined	6 – Laboratory results	Hematocrit labs	Hematocrit labs	31994	5.86	5.86 (4.94 - 6.95)	2e-16	15.699	4.02	4.02 (3.37 - 4.79)	2e-16	15.699	0	-1.84
Pulmonary embolism and infarction, acute	3 - Inpatient admission	Combined	6 – Laboratory results	Hematocrit labs	Hematocrit labs	31994	2.22	2.22 (1.83 - 2.69)	4.45e-16	15.3516	1.89	1.89 (1.55 - 2.30)	2.02e-10	9.69465	-5.65699	-0.33
Pulmonary fibrosis	3 - Inpatient admission	Combined	6 – Laboratory results	Hematocrit labs	Hematocrit labs	31994	2.93	2.93 (2.22 - 3.86)	2.45e-14	13.6108	2.68	2.68 (2.03 - 3.55)	5.84e-12	11.2336	-2.37725	-0.25
Pulmonary hypertension	3 - Inpatient admission	Combined	6 – Laboratory results	Hematocrit labs	Hematocrit labs	31994	3.42	3.42 (2.71 - 4.31)	2e-16	15.699	2.66	2.66 (2.10 - 3.37)	3.76e-16	15.4248	-0.274158	-0.76
Respiratory failure	3 - Inpatient admission	Combined	6 – Laboratory results	Hematocrit labs	Hematocrit labs	31994	6.3	6.30 (5.11 - 7.76)	2e-16	15.699	4.67	4.67 (3.77 - 5.78)	2e-16	15.699	0	-1.63
Restless legs syndrome	3 - Inpatient admission	Combined	6 – Laboratory results	Hematocrit labs	Hematocrit labs	31994	1.31	1.31 (1.01 - 1.69)	0.03908	1.40805	1.2	1.20 (0.92 - 1.56)	0.1711	0.76675	-0.641295	-0.11
Septal deviations / turbinate hypertrophy	3 - Inpatient admission	Combined	6 – Laboratory results	Hematocrit labs	Hematocrit labs	31994	0.65	0.65 (0.52 - 0.82)	0.000248	3.60555	0.69	0.69 (0.55 - 0.87)	0.00198	2.70333	-0.902214	0.04
Shortness of breath	3 - Inpatient admission	Combined	6 – Laboratory results	Hematocrit labs	Hematocrit labs	31994	2.42	2.42 (2.21 - 2.65)	2e-16	15.699	2.12	2.12 (1.93 - 2.33)	2e-16	15.699	0	-0.3
Sleep apnea	3 - Inpatient admission	Combined	6 – Laboratory results	Hematocrit labs	Hematocrit labs	31994	1.23	1.23 (1.11 - 1.36)	8.11e-05	4.09098	1.18	1.18 (1.07 - 1.31)	0.00153	2.81531	-1.27567	-0.05
Sleep disorders	3 - Inpatient admission	Combined	6 – Laboratory results	Hematocrit labs	Hematocrit labs	31994	1.29	1.29 (1.09 - 1.53)	0.00313	2.50446	1.28	1.28 (1.08 - 1.52)	0.00431	2.36552	-0.138933	-0.01
Solitary pulmonary nodule	3 - Inpatient admission	Combined	6 – Laboratory results	Hematocrit labs	Hematocrit labs	31994	1.5	1.50 (1.32 - 1.72)	1.59e-09	8.7986	1.43	1.43 (1.25 - 1.64)	1.9e-07	6.72125	-2.07736	-0.07
Symptoms involving respiratory system and other chest symptoms	3 - Inpatient admission	Combined	6 – Laboratory results	Hematocrit labs	Hematocrit labs	31994	1.97	1.97 (1.65 - 2.35)	8.45e-14	13.0731	1.84	1.84 (1.53 - 2.21)	4.97e-11	10.3036	-2.7695	-0.13
Tuberous Sclerosis Complex	3 - Inpatient admission	Combined	6 – Laboratory results	Hematocrit labs	Hematocrit labs	31994	2.51	2.51 (1.65 - 3.81)	1.67e-05	4.77728	2.21	2.21 (1.45 - 3.36)	0.000221	3.65561	-1.12168	-0.3
Viral infection	3 - Inpatient admission	Combined	6 – Laboratory results	Hematocrit labs	Hematocrit labs	31993	1.48	1.48 (1.28 - 1.72)	1.43e-07	6.84466	1.37	1.37 (1.18 - 1.59)	2.88e-05	4.54061	-2.30406	-0.11
Viremia, NOS	3 - Inpatient admission	Combined	6 – Laboratory results	Hematocrit labs	Hematocrit labs	31994	1.63	1.63 (1.29 - 2.06)	3.47e-05	4.45967	1.48	1.48 (1.17 - 1.87)	0.0012	2.92082	-1.53885	-0.15
Wheezing	3 - Inpatient admission	Combined	6 – Laboratory results	Hematocrit labs	Hematocrit labs	31994	1.99	1.99 (1.73 - 2.28)	2e-16	15.699	1.9	1.90 (1.65 - 2.19)	2e-16	15.699	0	-0.09
Acute bronchitis and bronchiolitis	3 - Inpatient admission	Combined	6 – Laboratory results	Hemoglobin labs	Hemoglobin labs	31993	1.42	1.42 (1.25 - 1.60)	1.77e-08	7.75203	1.38	1.38 (1.22 - 1.56)	3.95e-07	6.4034	-1.34862	-0.04
Acute sinusitis	3 - Inpatient admission	Combined	6 – Laboratory results	Hemoglobin labs	Hemoglobin labs	31993	0.83	0.83 (0.71 - 0.97)	0.01723	1.76371	0.87	0.87 (0.74 - 1.02)	0.081063	1.09118	-0.672537	0.04
Allergy	3 - Inpatient admission	Combined	6 – Laboratory results	Hemoglobin labs	Hemoglobin labs	31993	1.11	1.11 (1.02 - 1.20)	0.02057	1.68677	1.09	1.09 (1.00 - 1.18)	0.0641	1.19314	-0.493624	-0.02
ARDS	3 - Inpatient admission	Combined	6 – Laboratory results	Hemoglobin labs	Hemoglobin labs	31993	3.85	3.85 (2.95 - 5.02)	2e-16	15.699	3.07	3.07 (2.34 - 4.02)	5.97e-16	15.224	-0.474944	-0.78
Asphyxia and hypoxemia	3 - Inpatient admission	Combined	6 – Laboratory results	Hemoglobin labs	Hemoglobin labs	31993	5.05	5.05 (4.15 - 6.16)	2e-16	15.699	3.85	3.85 (3.15 - 4.71)	2e-16	15.699	0	-1.2
Asthma	3 - Inpatient admission	Combined	6 – Laboratory results	Hemoglobin labs	Hemoglobin labs	31993	1.28	1.28 (1.16 - 1.40)	3.52e-07	6.45346	1.25	1.25 (1.14 - 1.37)	5.1e-06	5.29243	-1.16103	-0.03
Bacterial infection NOS	3 - Inpatient admission	Combined	6 – Laboratory results	Hemoglobin labs	Hemoglobin labs	31993	2.31	2.31 (1.98 - 2.70)	2e-16	15.699	1.83	1.83 (1.56 - 2.15)	1.32e-13	12.8794	-2.81954	-0.48
Bronchitis	3 - Inpatient admission	Combined	6 – Laboratory results	Hemoglobin labs	Hemoglobin labs	31993	1.38	1.38 (1.21 - 1.57)	1.04e-06	5.98297	1.36	1.36 (1.20 - 1.56)	3.43e-06	5.46471	-0.518261	-0.02
Chronic airway obstruction	3 - Inpatient admission	Combined	6 – Laboratory results	Hemoglobin labs	Hemoglobin labs	31993	3.08	3.08 (2.69 - 3.53)	2e-16	15.699	2.81	2.81 (2.45 - 3.23)	2e-16	15.699	0	-0.27
Chronic bronchitis	3 - Inpatient admission	Combined	6 – Laboratory results	Hemoglobin labs	Hemoglobin labs	31993	3.37	3.37 (2.78 - 4.07)	2e-16	15.699	3.06	3.06 (2.51 - 3.72)	2e-16	15.699	0	-0.31
Cough	3 - Inpatient admission	Combined	6 – Laboratory results	Hemoglobin labs	Hemoglobin labs	31993	1.38	1.38 (1.27 - 1.49)	1.73e-14	13.762	1.34	1.34 (1.23 - 1.45)	8.38e-12	11.0768	-2.6852	-0.04
Emphysema	3 - Inpatient admission	Combined	6 – Laboratory results	Hemoglobin labs	Hemoglobin labs	31993	3.1	3.10 (2.62 - 3.67)	2e-16	15.699	3	3.00 (2.53 - 3.57)	2e-16	15.699	0	-0.1
Empyema and pneumothorax	3 - Inpatient admission	Combined	6 – Laboratory results	Hemoglobin labs	Hemoglobin labs	31993	2.62	2.62 (2.16 - 3.19)	2e-16	15.699	2.06	2.06 (1.69 - 2.52)	1.32e-12	11.8794	-3.81954	-0.56
Epistaxis or throat hemorrhage	3 - Inpatient admission	Combined	6 – Laboratory results	Hemoglobin labs	Hemoglobin labs	31993	1.35	1.35 (1.14 - 1.60)	0.000421	3.37572	1.23	1.23 (1.03 - 1.46)	0.020536	1.68748	-1.68823	-0.12
Influenza	3 - Inpatient admission	Combined	6 – Laboratory results	Hemoglobin labs	Hemoglobin labs	31993	1.66	1.66 (1.47 - 1.87)	3.85e-16	15.4145	1.55	1.55 (1.37 - 1.75)	5.99e-12	11.2226	-4.19197	-0.11
Lung cancer	3 - Inpatient admission	Combined	6 – Laboratory results	Hemoglobin labs	Hemoglobin labs	31993	2.72	2.72 (2.13 - 3.47)	1.05e-15	14.9788	2.41	2.41 (1.88 - 3.09)	5.51e-12	11.2588	-3.71996	-0.31
Lymphangioleiomyomatosis	3 - Inpatient admission	Combined	6 – Laboratory results	Hemoglobin labs	Hemoglobin labs	31993	3.62	3.62 (2.62 - 5.01)	8.63e-15	14.064	3.1	3.10 (2.23 - 4.32)	2.11e-11	10.6757	-3.38827	-0.52
Other diseases of lung	3 - Inpatient admission	Combined	6 – Laboratory results	Hemoglobin labs	Hemoglobin labs	31993	2.24	2.24 (1.96 - 2.56)	2e-16	15.699	2.11	2.11 (1.84 - 2.42)	2e-16	15.699	0	-0.13
Other dyspnea	3 - Inpatient admission	Combined	6 – Laboratory results	Hemoglobin labs	Hemoglobin labs	31993	2.26	2.26 (2.05 - 2.50)	2e-16	15.699	1.97	1.97 (1.78 - 2.18)	2e-16	15.699	0	-0.29
Other upper respiratory disease	3 - Inpatient admission	Combined	6 – Laboratory results	Hemoglobin labs	Hemoglobin labs	31993	1.21	1.21 (1.08 - 1.35)	0.00135	2.86967	1.19	1.19 (1.06 - 1.34)	0.003088	2.51032	-0.359344	-0.02
Painful respiration	3 - Inpatient admission	Combined	6 – Laboratory results	Hemoglobin labs	Hemoglobin labs	31993	1.58	1.58 (1.40 - 1.80)	5.46e-13	12.2628	1.51	1.51 (1.33 - 1.71)	2.48e-10	9.60555	-2.65726	-0.07
Pleurisy; pleural effusion	3 - Inpatient admission	Combined	6 – Laboratory results	Hemoglobin labs	Hemoglobin labs	31993	3.35	3.35 (2.89 - 3.88)	2e-16	15.699	2.39	2.39 (2.05 - 2.78)	2e-16	15.699	0	-0.96
Pneumonia	3 - Inpatient admission	Combined	6 – Laboratory results	Hemoglobin labs	Hemoglobin labs	31993	2.73	2.73 (2.45 - 3.03)	2e-16	15.699	2.27	2.27 (2.04 - 2.54)	2e-16	15.699	0	-0.46
Pulmonary collapse; interstitial and compensatory emphysema	3 - Inpatient admission	Combined	6 – Laboratory results	Hemoglobin labs	Hemoglobin labs	31993	3.51	3.51 (3.07 - 4.02)	2e-16	15.699	2.62	2.62 (2.27 - 3.01)	2e-16	15.699	0	-0.89
Pulmonary congestion and hypostasis	3 - Inpatient admission	Combined	6 – Laboratory results	Hemoglobin labs	Hemoglobin labs	31993	5.86	5.86 (4.94 - 6.95)	2e-16	15.699	3.85	3.85 (3.23 - 4.59)	2e-16	15.699	0	-2.01
Pulmonary embolism and infarction, acute	3 - Inpatient admission	Combined	6 – Laboratory results	Hemoglobin labs	Hemoglobin labs	31993	2.22	2.22 (1.83 - 2.69)	4.44e-16	15.3526	1.83	1.83 (1.50 - 2.22)	1.93e-09	8.71444	-6.63817	-0.39
Pulmonary fibrosis	3 - Inpatient admission	Combined	6 – Laboratory results	Hemoglobin labs	Hemoglobin labs	31993	2.93	2.93 (2.22 - 3.86)	2.44e-14	13.6126	2.57	2.57 (1.94 - 3.40)	4.76e-11	10.3224	-3.29022	-0.36
Pulmonary hypertension	3 - Inpatient admission	Combined	6 – Laboratory results	Hemoglobin labs	Hemoglobin labs	31993	3.42	3.42 (2.71 - 4.31)	2e-16	15.699	2.59	2.59 (2.04 - 3.27)	3.12e-15	14.5058	-1.19312	-0.83
Respiratory failure	3 - Inpatient admission	Combined	6 – Laboratory results	Hemoglobin labs	Hemoglobin labs	31993	6.3	6.30 (5.11 - 7.76)	2e-16	15.699	4.46	4.46 (3.60 - 5.52)	2e-16	15.699	0	-1.84
Restless legs syndrome	3 - Inpatient admission	Combined	6 – Laboratory results	Hemoglobin labs	Hemoglobin labs	31993	1.31	1.31 (1.01 - 1.69)	0.03919	1.40682	1.2	1.20 (0.92 - 1.56)	0.1826	0.738499	-0.668326	-0.11
Septal deviations / turbinate hypertrophy	3 - Inpatient admission	Combined	6 – Laboratory results	Hemoglobin labs	Hemoglobin labs	31993	0.65	0.65 (0.52 - 0.82)	0.000248	3.60555	0.69	0.69 (0.54 - 0.87)	0.001616	2.79156	-0.81399	0.04
Shortness of breath	3 - Inpatient admission	Combined	6 – Laboratory results	Hemoglobin labs	Hemoglobin labs	31993	2.42	2.42 (2.21 - 2.65)	2e-16	15.699	2.08	2.08 (1.89 - 2.28)	2e-16	15.699	0	-0.34
Sleep apnea	3 - Inpatient admission	Combined	6 – Laboratory results	Hemoglobin labs	Hemoglobin labs	31993	1.23	1.23 (1.11 - 1.36)	8.14e-05	4.08938	1.17	1.17 (1.06 - 1.30)	0.00275	2.56067	-1.52871	-0.06
Sleep disorders	3 - Inpatient admission	Combined	6 – Laboratory results	Hemoglobin labs	Hemoglobin labs	31993	1.29	1.29 (1.09 - 1.53)	0.00314	2.50307	1.28	1.28 (1.08 - 1.52)	0.005142	2.28887	-0.214202	-0.01
Solitary pulmonary nodule	3 - Inpatient admission	Combined	6 – Laboratory results	Hemoglobin labs	Hemoglobin labs	31993	1.5	1.50 (1.32 - 1.72)	1.59e-09	8.7986	1.42	1.42 (1.24 - 1.62)	5.4e-07	6.26761	-2.531	-0.08
Symptoms involving respiratory system and other chest symptoms	3 - Inpatient admission	Combined	6 – Laboratory results	Hemoglobin labs	Hemoglobin labs	31993	1.96	1.96 (1.64 - 2.34)	8.92e-14	13.0496	1.8	1.80 (1.50 - 2.16)	2.44e-10	9.61261	-3.43702	-0.16
Tuberous Sclerosis Complex	3 - Inpatient admission	Combined	6 – Laboratory results	Hemoglobin labs	Hemoglobin labs	31993	2.51	2.51 (1.65 - 3.81)	1.67e-05	4.77728	2.19	2.19 (1.44 - 3.33)	0.000253	3.59688	-1.1804	-0.32
Viral infection	3 - Inpatient admission	Combined	6 – Laboratory results	Hemoglobin labs	Hemoglobin labs	31992	1.48	1.48 (1.28 - 1.72)	1.44e-07	6.84164	1.38	1.38 (1.19 - 1.60)	2.55e-05	4.59346	-2.24818	-0.1
Viremia, NOS	3 - Inpatient admission	Combined	6 – Laboratory results	Hemoglobin labs	Hemoglobin labs	31993	1.63	1.63 (1.29 - 2.06)	3.48e-05	4.45842	1.47	1.47 (1.16 - 1.87)	0.00127	2.8962	-1.56222	-0.16
Wheezing	3 - Inpatient admission	Combined	6 – Laboratory results	Hemoglobin labs	Hemoglobin labs	31993	1.99	1.99 (1.73 - 2.28)	2e-16	15.699	1.87	1.87 (1.62 - 2.15)	2e-16	15.699	0	-0.12
Acute bronchitis and bronchiolitis	3 - Inpatient admission	Combined	6 – Laboratory results	Mean corpuscular hemoglobin concentration labs	Mean corpuscular hemoglobin concentration labs	31987	1.41	1.41 (1.25 - 1.59)	2.55e-08	7.59346	1.39	1.39 (1.23 - 1.57)	8.78e-08	7.05651	-0.536954	-0.02
Acute sinusitis	3 - Inpatient admission	Combined	6 – Laboratory results	Mean corpuscular hemoglobin concentration labs	Mean corpuscular hemoglobin concentration labs	31987	0.83	0.83 (0.71 - 0.97)	0.01749	1.75721	0.83	0.83 (0.71 - 0.97)	0.019754	1.70434	-0.0528652	0
Allergy	3 - Inpatient admission	Combined	6 – Laboratory results	Mean corpuscular hemoglobin concentration labs	Mean corpuscular hemoglobin concentration labs	31987	1.11	1.11 (1.02 - 1.20)	0.02001	1.69875	1.1	1.10 (1.01 - 1.20)	0.022608	1.64574	-0.0530151	-0.01
ARDS	3 - Inpatient admission	Combined	6 – Laboratory results	Mean corpuscular hemoglobin concentration labs	Mean corpuscular hemoglobin concentration labs	31987	3.85	3.85 (2.95 - 5.02)	2e-16	15.699	3.59	3.59 (2.75 - 4.69)	2e-16	15.699	0	-0.26
Asphyxia and hypoxemia	3 - Inpatient admission	Combined	6 – Laboratory results	Mean corpuscular hemoglobin concentration labs	Mean corpuscular hemoglobin concentration labs	31987	5.05	5.05 (4.15 - 6.16)	2e-16	15.699	4.64	4.64 (3.80 - 5.66)	2e-16	15.699	0	-0.41
Asthma	3 - Inpatient admission	Combined	6 – Laboratory results	Mean corpuscular hemoglobin concentration labs	Mean corpuscular hemoglobin concentration labs	31987	1.28	1.28 (1.16 - 1.40)	3.37e-07	6.47237	1.26	1.26 (1.14 - 1.38)	2.32e-06	5.63451	-0.837858	-0.02
Bacterial infection NOS	3 - Inpatient admission	Combined	6 – Laboratory results	Mean corpuscular hemoglobin concentration labs	Mean corpuscular hemoglobin concentration labs	31987	2.32	2.32 (1.98 - 2.70)	2e-16	15.699	2.21	2.21 (1.89 - 2.58)	2e-16	15.699	0	-0.11
Bronchitis	3 - Inpatient admission	Combined	6 – Laboratory results	Mean corpuscular hemoglobin concentration labs	Mean corpuscular hemoglobin concentration labs	31987	1.38	1.38 (1.21 - 1.57)	1.04e-06	5.98297	1.36	1.36 (1.20 - 1.55)	2.39e-06	5.6216	-0.361365	-0.02
Chronic airway obstruction	3 - Inpatient admission	Combined	6 – Laboratory results	Mean corpuscular hemoglobin concentration labs	Mean corpuscular hemoglobin concentration labs	31987	3.08	3.08 (2.69 - 3.52)	2e-16	15.699	2.92	2.92 (2.55 - 3.34)	2e-16	15.699	0	-0.16
Chronic bronchitis	3 - Inpatient admission	Combined	6 – Laboratory results	Mean corpuscular hemoglobin concentration labs	Mean corpuscular hemoglobin concentration labs	31987	3.37	3.37 (2.78 - 4.07)	2e-16	15.699	3.18	3.18 (2.63 - 3.86)	2e-16	15.699	0	-0.19
Cough	3 - Inpatient admission	Combined	6 – Laboratory results	Mean corpuscular hemoglobin concentration labs	Mean corpuscular hemoglobin concentration labs	31987	1.38	1.38 (1.27 - 1.49)	1.72e-14	13.7645	1.36	1.36 (1.25 - 1.47)	1.99e-13	12.7011	-1.06332	-0.02
Emphysema	3 - Inpatient admission	Combined	6 – Laboratory results	Mean corpuscular hemoglobin concentration labs	Mean corpuscular hemoglobin concentration labs	31987	3.1	3.10 (2.62 - 3.67)	2e-16	15.699	2.97	2.97 (2.51 - 3.51)	2e-16	15.699	0	-0.13
Empyema and pneumothorax	3 - Inpatient admission	Combined	6 – Laboratory results	Mean corpuscular hemoglobin concentration labs	Mean corpuscular hemoglobin concentration labs	31987	2.62	2.62 (2.16 - 3.19)	2e-16	15.699	2.51	2.51 (2.06 - 3.05)	2e-16	15.699	0	-0.11
Epistaxis or throat hemorrhage	3 - Inpatient admission	Combined	6 – Laboratory results	Mean corpuscular hemoglobin concentration labs	Mean corpuscular hemoglobin concentration labs	31987	1.35	1.35 (1.14 - 1.60)	0.000426	3.37059	1.31	1.31 (1.11 - 1.55)	0.001808	2.7428	-0.627789	-0.04
Influenza	3 - Inpatient admission	Combined	6 – Laboratory results	Mean corpuscular hemoglobin concentration labs	Mean corpuscular hemoglobin concentration labs	31987	1.66	1.66 (1.47 - 1.88)	3.81e-16	15.4191	1.64	1.64 (1.45 - 1.85)	2.29e-15	14.6402	-0.778911	-0.02
Lung cancer	3 - Inpatient admission	Combined	6 – Laboratory results	Mean corpuscular hemoglobin concentration labs	Mean corpuscular hemoglobin concentration labs	31987	2.72	2.72 (2.13 - 3.47)	1.07e-15	14.9706	2.67	2.67 (2.09 - 3.41)	5.22e-15	14.2823	-0.688287	-0.05
Lymphangioleiomyomatosis	3 - Inpatient admission	Combined	6 – Laboratory results	Mean corpuscular hemoglobin concentration labs	Mean corpuscular hemoglobin concentration labs	31987	3.62	3.62 (2.61 - 5.01)	8.77e-15	14.057	3.37	3.37 (2.44 - 4.66)	2.27e-13	12.644	-1.41303	-0.25
Other diseases of lung	3 - Inpatient admission	Combined	6 – Laboratory results	Mean corpuscular hemoglobin concentration labs	Mean corpuscular hemoglobin concentration labs	31987	2.23	2.23 (1.96 - 2.55)	2e-16	15.699	2.14	2.14 (1.87 - 2.45)	2e-16	15.699	0	-0.09
Other dyspnea	3 - Inpatient admission	Combined	6 – Laboratory results	Mean corpuscular hemoglobin concentration labs	Mean corpuscular hemoglobin concentration labs	31987	2.26	2.26 (2.05 - 2.50)	2e-16	15.699	2.18	2.18 (1.98 - 2.41)	2e-16	15.699	0	-0.08
Other upper respiratory disease	3 - Inpatient admission	Combined	6 – Laboratory results	Mean corpuscular hemoglobin concentration labs	Mean corpuscular hemoglobin concentration labs	31987	1.21	1.21 (1.08 - 1.35)	0.00134	2.8729	1.19	1.19 (1.06 - 1.34)	0.002645	2.57757	-0.295321	-0.02
Painful respiration	3 - Inpatient admission	Combined	6 – Laboratory results	Mean corpuscular hemoglobin concentration labs	Mean corpuscular hemoglobin concentration labs	31987	1.58	1.58 (1.40 - 1.80)	5.45e-13	12.2636	1.58	1.58 (1.39 - 1.79)	1.06e-12	11.9747	-0.288909	0
Pleurisy; pleural effusion	3 - Inpatient admission	Combined	6 – Laboratory results	Mean corpuscular hemoglobin concentration labs	Mean corpuscular hemoglobin concentration labs	31987	3.35	3.35 (2.89 - 3.88)	2e-16	15.699	3.13	3.13 (2.70 - 3.63)	2e-16	15.699	0	-0.22
Pneumonia	3 - Inpatient admission	Combined	6 – Laboratory results	Mean corpuscular hemoglobin concentration labs	Mean corpuscular hemoglobin concentration labs	31987	2.73	2.73 (2.45 - 3.03)	2e-16	15.699	2.62	2.62 (2.35 - 2.91)	2e-16	15.699	0	-0.11
Pulmonary collapse; interstitial and compensatory emphysema	3 - Inpatient admission	Combined	6 – Laboratory results	Mean corpuscular hemoglobin concentration labs	Mean corpuscular hemoglobin concentration labs	31987	3.51	3.51 (3.06 - 4.02)	2e-16	15.699	3.31	3.31 (2.89 - 3.79)	2e-16	15.699	0	-0.2
Pulmonary congestion and hypostasis	3 - Inpatient admission	Combined	6 – Laboratory results	Mean corpuscular hemoglobin concentration labs	Mean corpuscular hemoglobin concentration labs	31987	5.86	5.86 (4.94 - 6.95)	2e-16	15.699	5.36	5.36 (4.51 - 6.37)	2e-16	15.699	0	-0.5
Pulmonary embolism and infarction, acute	3 - Inpatient admission	Combined	6 – Laboratory results	Mean corpuscular hemoglobin concentration labs	Mean corpuscular hemoglobin concentration labs	31987	2.22	2.22 (1.83 - 2.69)	4.56e-16	15.341	2.1	2.10 (1.73 - 2.54)	5.18e-14	13.2857	-2.05536	-0.12
Pulmonary fibrosis	3 - Inpatient admission	Combined	6 – Laboratory results	Mean corpuscular hemoglobin concentration labs	Mean corpuscular hemoglobin concentration labs	31987	2.93	2.93 (2.22 - 3.86)	2.5e-14	13.6021	2.75	2.75 (2.09 - 3.63)	7.19e-13	12.1433	-1.45879	-0.18
Pulmonary hypertension	3 - Inpatient admission	Combined	6 – Laboratory results	Mean corpuscular hemoglobin concentration labs	Mean corpuscular hemoglobin concentration labs	31987	3.42	3.42 (2.71 - 4.31)	2e-16	15.699	3.18	3.18 (2.52 - 4.01)	2e-16	15.699	0	-0.24
Respiratory failure	3 - Inpatient admission	Combined	6 – Laboratory results	Mean corpuscular hemoglobin concentration labs	Mean corpuscular hemoglobin concentration labs	31987	6.3	6.30 (5.11 - 7.76)	2e-16	15.699	5.75	5.75 (4.66 - 7.10)	2e-16	15.699	0	-0.55
Restless legs syndrome	3 - Inpatient admission	Combined	6 – Laboratory results	Mean corpuscular hemoglobin concentration labs	Mean corpuscular hemoglobin concentration labs	31987	1.31	1.31 (1.01 - 1.69)	0.0392	1.40671	1.28	1.28 (0.99 - 1.66)	0.059753	1.22364	-0.183074	-0.03
Septal deviations / turbinate hypertrophy	3 - Inpatient admission	Combined	6 – Laboratory results	Mean corpuscular hemoglobin concentration labs	Mean corpuscular hemoglobin concentration labs	31987	0.65	0.65 (0.52 - 0.82)	0.000249	3.6038	0.64	0.64 (0.51 - 0.81)	0.000184	3.73518	0.131382	-0.01
Shortness of breath	3 - Inpatient admission	Combined	6 – Laboratory results	Mean corpuscular hemoglobin concentration labs	Mean corpuscular hemoglobin concentration labs	31987	2.42	2.42 (2.21 - 2.65)	2e-16	15.699	2.33	2.33 (2.13 - 2.56)	2e-16	15.699	0	-0.09
Sleep apnea	3 - Inpatient admission	Combined	6 – Laboratory results	Mean corpuscular hemoglobin concentration labs	Mean corpuscular hemoglobin concentration labs	31987	1.23	1.23 (1.11 - 1.36)	8.16e-05	4.08831	1.21	1.21 (1.09 - 1.34)	0.00031	3.50864	-0.579672	-0.02
Sleep disorders	3 - Inpatient admission	Combined	6 – Laboratory results	Mean corpuscular hemoglobin concentration labs	Mean corpuscular hemoglobin concentration labs	31987	1.29	1.29 (1.09 - 1.53)	0.00312	2.50585	1.28	1.28 (1.08 - 1.51)	0.004633	2.33414	-0.171708	-0.01
Solitary pulmonary nodule	3 - Inpatient admission	Combined	6 – Laboratory results	Mean corpuscular hemoglobin concentration labs	Mean corpuscular hemoglobin concentration labs	31987	1.5	1.50 (1.32 - 1.72)	1.64e-09	8.78516	1.47	1.47 (1.29 - 1.68)	1.22e-08	7.91364	-0.871516	-0.03
Symptoms involving respiratory system and other chest symptoms	3 - Inpatient admission	Combined	6 – Laboratory results	Mean corpuscular hemoglobin concentration labs	Mean corpuscular hemoglobin concentration labs	31987	1.96	1.96 (1.64 - 2.34)	9.04e-14	13.0438	1.9	1.90 (1.59 - 2.27)	1.64e-12	11.7852	-1.25868	-0.06
Tuberous Sclerosis Complex	3 - Inpatient admission	Combined	6 – Laboratory results	Mean corpuscular hemoglobin concentration labs	Mean corpuscular hemoglobin concentration labs	31987	2.51	2.51 (1.65 - 3.81)	1.65e-05	4.78252	2.46	2.46 (1.62 - 3.74)	2.32e-05	4.63451	-0.148004	-0.05
Viral infection	3 - Inpatient admission	Combined	6 – Laboratory results	Mean corpuscular hemoglobin concentration labs	Mean corpuscular hemoglobin concentration labs	31986	1.48	1.48 (1.27 - 1.71)	2.12e-07	6.67366	1.47	1.47 (1.27 - 1.71)	2.36e-07	6.62709	-0.0465761	-0.01
Viremia, NOS	3 - Inpatient admission	Combined	6 – Laboratory results	Mean corpuscular hemoglobin concentration labs	Mean corpuscular hemoglobin concentration labs	31987	1.63	1.63 (1.29 - 2.06)	3.41e-05	4.46725	1.63	1.63 (1.29 - 2.05)	4.09e-05	4.38828	-0.0789689	0
Wheezing	3 - Inpatient admission	Combined	6 – Laboratory results	Mean corpuscular hemoglobin concentration labs	Mean corpuscular hemoglobin concentration labs	31987	1.99	1.99 (1.73 - 2.28)	2e-16	15.699	1.92	1.92 (1.67 - 2.21)	2e-16	15.699	0	-0.07
Acute bronchitis and bronchiolitis	3 - Inpatient admission	Combined	6 – Laboratory results	Mean corpuscular hemoglobin labs	Mean corpuscular hemoglobin labs	31987	1.41	1.41 (1.25 - 1.59)	2.55e-08	7.59346	1.41	1.41 (1.25 - 1.59)	3.6e-08	7.4437	-0.149762	0
Acute sinusitis	3 - Inpatient admission	Combined	6 – Laboratory results	Mean corpuscular hemoglobin labs	Mean corpuscular hemoglobin labs	31987	0.83	0.83 (0.71 - 0.97)	0.01749	1.75721	0.83	0.83 (0.71 - 0.97)	0.017018	1.76909	0.0118813	0
Allergy	3 - Inpatient admission	Combined	6 – Laboratory results	Mean corpuscular hemoglobin labs	Mean corpuscular hemoglobin labs	31987	1.11	1.11 (1.02 - 1.20)	0.02001	1.69875	1.11	1.11 (1.02 - 1.20)	0.020223	1.69415	-0.00459849	0
ARDS	3 - Inpatient admission	Combined	6 – Laboratory results	Mean corpuscular hemoglobin labs	Mean corpuscular hemoglobin labs	31987	3.85	3.85 (2.95 - 5.02)	2e-16	15.699	3.84	3.84 (2.94 - 5.02)	2e-16	15.699	0	-0.01
Asphyxia and hypoxemia	3 - Inpatient admission	Combined	6 – Laboratory results	Mean corpuscular hemoglobin labs	Mean corpuscular hemoglobin labs	31987	5.05	5.05 (4.15 - 6.16)	2e-16	15.699	5.02	5.02 (4.12 - 6.12)	2e-16	15.699	0	-0.03
Asthma	3 - Inpatient admission	Combined	6 – Laboratory results	Mean corpuscular hemoglobin labs	Mean corpuscular hemoglobin labs	31987	1.28	1.28 (1.16 - 1.40)	3.37e-07	6.47237	1.28	1.28 (1.16 - 1.40)	3.71e-07	6.43063	-0.041744	0
Bacterial infection NOS	3 - Inpatient admission	Combined	6 – Laboratory results	Mean corpuscular hemoglobin labs	Mean corpuscular hemoglobin labs	31987	2.32	2.32 (1.98 - 2.70)	2e-16	15.699	2.3	2.30 (1.97 - 2.69)	2e-16	15.699	0	-0.02
Bronchitis	3 - Inpatient admission	Combined	6 – Laboratory results	Mean corpuscular hemoglobin labs	Mean corpuscular hemoglobin labs	31987	1.38	1.38 (1.21 - 1.57)	1.04e-06	5.98297	1.38	1.38 (1.21 - 1.56)	1.17e-06	5.93181	-0.0511525	0
Chronic airway obstruction	3 - Inpatient admission	Combined	6 – Laboratory results	Mean corpuscular hemoglobin labs	Mean corpuscular hemoglobin labs	31987	3.08	3.08 (2.69 - 3.52)	2e-16	15.699	3.08	3.08 (2.69 - 3.52)	2e-16	15.699	0	0
Chronic bronchitis	3 - Inpatient admission	Combined	6 – Laboratory results	Mean corpuscular hemoglobin labs	Mean corpuscular hemoglobin labs	31987	3.37	3.37 (2.78 - 4.07)	2e-16	15.699	3.34	3.34 (2.76 - 4.04)	2e-16	15.699	0	-0.03
Cough	3 - Inpatient admission	Combined	6 – Laboratory results	Mean corpuscular hemoglobin labs	Mean corpuscular hemoglobin labs	31987	1.38	1.38 (1.27 - 1.49)	1.72e-14	13.7645	1.37	1.37 (1.26 - 1.49)	4.14e-14	13.383	-0.381472	-0.01
Emphysema	3 - Inpatient admission	Combined	6 – Laboratory results	Mean corpuscular hemoglobin labs	Mean corpuscular hemoglobin labs	31987	3.1	3.10 (2.62 - 3.67)	2e-16	15.699	3.09	3.09 (2.61 - 3.66)	2e-16	15.699	0	-0.01
Empyema and pneumothorax	3 - Inpatient admission	Combined	6 – Laboratory results	Mean corpuscular hemoglobin labs	Mean corpuscular hemoglobin labs	31987	2.62	2.62 (2.16 - 3.19)	2e-16	15.699	2.61	2.61 (2.15 - 3.18)	2e-16	15.699	0	-0.01
Epistaxis or throat hemorrhage	3 - Inpatient admission	Combined	6 – Laboratory results	Mean corpuscular hemoglobin labs	Mean corpuscular hemoglobin labs	31987	1.35	1.35 (1.14 - 1.60)	0.000426	3.37059	1.35	1.35 (1.14 - 1.59)	0.000512	3.29073	-0.0798604	0
Influenza	3 - Inpatient admission	Combined	6 – Laboratory results	Mean corpuscular hemoglobin labs	Mean corpuscular hemoglobin labs	31987	1.66	1.66 (1.47 - 1.88)	3.81e-16	15.4191	1.65	1.65 (1.46 - 1.87)	5.93e-16	15.2269	-0.19213	-0.01
Lung cancer	3 - Inpatient admission	Combined	6 – Laboratory results	Mean corpuscular hemoglobin labs	Mean corpuscular hemoglobin labs	31987	2.72	2.72 (2.13 - 3.47)	1.07e-15	14.9706	2.72	2.72 (2.13 - 3.47)	1.23e-15	14.9101	-0.0605213	0
Lymphangioleiomyomatosis	3 - Inpatient admission	Combined	6 – Laboratory results	Mean corpuscular hemoglobin labs	Mean corpuscular hemoglobin labs	31987	3.62	3.62 (2.61 - 5.01)	8.77e-15	14.057	3.61	3.61 (2.61 - 5.00)	8.9e-15	14.0506	-0.00639041	-0.01
Other diseases of lung	3 - Inpatient admission	Combined	6 – Laboratory results	Mean corpuscular hemoglobin labs	Mean corpuscular hemoglobin labs	31987	2.23	2.23 (1.96 - 2.55)	2e-16	15.699	2.23	2.23 (1.95 - 2.54)	2e-16	15.699	0	0
Other dyspnea	3 - Inpatient admission	Combined	6 – Laboratory results	Mean corpuscular hemoglobin labs	Mean corpuscular hemoglobin labs	31987	2.26	2.26 (2.05 - 2.50)	2e-16	15.699	2.25	2.25 (2.04 - 2.49)	2e-16	15.699	0	-0.01
Other upper respiratory disease	3 - Inpatient admission	Combined	6 – Laboratory results	Mean corpuscular hemoglobin labs	Mean corpuscular hemoglobin labs	31987	1.21	1.21 (1.08 - 1.35)	0.00134	2.8729	1.2	1.20 (1.07 - 1.35)	0.001607	2.79398	-0.0789111	-0.01
Painful respiration	3 - Inpatient admission	Combined	6 – Laboratory results	Mean corpuscular hemoglobin labs	Mean corpuscular hemoglobin labs	31987	1.58	1.58 (1.40 - 1.80)	5.45e-13	12.2636	1.58	1.58 (1.40 - 1.80)	5.38e-13	12.2692	0.00561423	0
Pleurisy; pleural effusion	3 - Inpatient admission	Combined	6 – Laboratory results	Mean corpuscular hemoglobin labs	Mean corpuscular hemoglobin labs	31987	3.35	3.35 (2.89 - 3.88)	2e-16	15.699	3.32	3.32 (2.87 - 3.85)	2e-16	15.699	0	-0.03
Pneumonia	3 - Inpatient admission	Combined	6 – Laboratory results	Mean corpuscular hemoglobin labs	Mean corpuscular hemoglobin labs	31987	2.73	2.73 (2.45 - 3.03)	2e-16	15.699	2.71	2.71 (2.44 - 3.02)	2e-16	15.699	0	-0.02
Pulmonary collapse; interstitial and compensatory emphysema	3 - Inpatient admission	Combined	6 – Laboratory results	Mean corpuscular hemoglobin labs	Mean corpuscular hemoglobin labs	31987	3.51	3.51 (3.06 - 4.02)	2e-16	15.699	3.48	3.48 (3.04 - 3.98)	2e-16	15.699	0	-0.03
Pulmonary congestion and hypostasis	3 - Inpatient admission	Combined	6 – Laboratory results	Mean corpuscular hemoglobin labs	Mean corpuscular hemoglobin labs	31987	5.86	5.86 (4.94 - 6.95)	2e-16	15.699	5.8	5.80 (4.89 - 6.89)	2e-16	15.699	0	-0.06
Pulmonary embolism and infarction, acute	3 - Inpatient admission	Combined	6 – Laboratory results	Mean corpuscular hemoglobin labs	Mean corpuscular hemoglobin labs	31987	2.22	2.22 (1.83 - 2.69)	4.56e-16	15.341	2.2	2.20 (1.82 - 2.67)	8.07e-16	15.0931	-0.247909	-0.02
Pulmonary fibrosis	3 - Inpatient admission	Combined	6 – Laboratory results	Mean corpuscular hemoglobin labs	Mean corpuscular hemoglobin labs	31987	2.93	2.93 (2.22 - 3.86)	2.5e-14	13.6021	2.91	2.91 (2.21 - 3.84)	3.28e-14	13.4841	-0.117934	-0.02
Pulmonary hypertension	3 - Inpatient admission	Combined	6 – Laboratory results	Mean corpuscular hemoglobin labs	Mean corpuscular hemoglobin labs	31987	3.42	3.42 (2.71 - 4.31)	2e-16	15.699	3.41	3.41 (2.71 - 4.30)	2e-16	15.699	0	-0.01
Respiratory failure	3 - Inpatient admission	Combined	6 – Laboratory results	Mean corpuscular hemoglobin labs	Mean corpuscular hemoglobin labs	31987	6.3	6.30 (5.11 - 7.76)	2e-16	15.699	6.28	6.28 (5.09 - 7.74)	2e-16	15.699	0	-0.02
Restless legs syndrome	3 - Inpatient admission	Combined	6 – Laboratory results	Mean corpuscular hemoglobin labs	Mean corpuscular hemoglobin labs	31987	1.31	1.31 (1.01 - 1.69)	0.0392	1.40671	1.31	1.31 (1.02 - 1.69)	0.03752	1.42574	0.0190232	0
Septal deviations / turbinate hypertrophy	3 - Inpatient admission	Combined	6 – Laboratory results	Mean corpuscular hemoglobin labs	Mean corpuscular hemoglobin labs	31987	0.65	0.65 (0.52 - 0.82)	0.000249	3.6038	0.65	0.65 (0.52 - 0.82)	0.000244	3.61261	0.00880952	0
Shortness of breath	3 - Inpatient admission	Combined	6 – Laboratory results	Mean corpuscular hemoglobin labs	Mean corpuscular hemoglobin labs	31987	2.42	2.42 (2.21 - 2.65)	2e-16	15.699	2.41	2.41 (2.20 - 2.64)	2e-16	15.699	0	-0.01
Sleep apnea	3 - Inpatient admission	Combined	6 – Laboratory results	Mean corpuscular hemoglobin labs	Mean corpuscular hemoglobin labs	31987	1.23	1.23 (1.11 - 1.36)	8.16e-05	4.08831	1.22	1.22 (1.10 - 1.35)	0.000104	3.98297	-0.105343	-0.01
Sleep disorders	3 - Inpatient admission	Combined	6 – Laboratory results	Mean corpuscular hemoglobin labs	Mean corpuscular hemoglobin labs	31987	1.29	1.29 (1.09 - 1.53)	0.00312	2.50585	1.29	1.29 (1.09 - 1.52)	0.003479	2.45855	-0.0472998	0
Solitary pulmonary nodule	3 - Inpatient admission	Combined	6 – Laboratory results	Mean corpuscular hemoglobin labs	Mean corpuscular hemoglobin labs	31987	1.5	1.50 (1.32 - 1.72)	1.64e-09	8.78516	1.5	1.50 (1.31 - 1.71)	2.55e-09	8.59346	-0.191696	0
Symptoms involving respiratory system and other chest symptoms	3 - Inpatient admission	Combined	6 – Laboratory results	Mean corpuscular hemoglobin labs	Mean corpuscular hemoglobin labs	31987	1.96	1.96 (1.64 - 2.34)	9.04e-14	13.0438	1.95	1.95 (1.64 - 2.33)	1.49e-13	12.8268	-0.217018	-0.01
Tuberous Sclerosis Complex	3 - Inpatient admission	Combined	6 – Laboratory results	Mean corpuscular hemoglobin labs	Mean corpuscular hemoglobin labs	31987	2.51	2.51 (1.65 - 3.81)	1.65e-05	4.78252	2.5	2.50 (1.64 - 3.80)	1.8e-05	4.74473	-0.0377886	-0.01
Viral infection	3 - Inpatient admission	Combined	6 – Laboratory results	Mean corpuscular hemoglobin labs	Mean corpuscular hemoglobin labs	31986	1.48	1.48 (1.27 - 1.71)	2.12e-07	6.67366	1.48	1.48 (1.28 - 1.71)	1.9e-07	6.72125	0.0475823	0
Viremia, NOS	3 - Inpatient admission	Combined	6 – Laboratory results	Mean corpuscular hemoglobin labs	Mean corpuscular hemoglobin labs	31987	1.63	1.63 (1.29 - 2.06)	3.41e-05	4.46725	1.63	1.63 (1.29 - 2.06)	3.5e-05	4.45593	-0.0113137	0
Wheezing	3 - Inpatient admission	Combined	6 – Laboratory results	Mean corpuscular hemoglobin labs	Mean corpuscular hemoglobin labs	31987	1.99	1.99 (1.73 - 2.28)	2e-16	15.699	1.98	1.98 (1.72 - 2.27)	2e-16	15.699	0	-0.01
Acute bronchitis and bronchiolitis	3 - Inpatient admission	Combined	6 – Laboratory results	Mean corpuscular volume labs	Mean corpuscular volume labs	31987	1.41	1.41 (1.25 - 1.59)	2.55e-08	7.59346	1.41	1.41 (1.25 - 1.59)	2.38e-08	7.62342	0.0299632	0
Acute sinusitis	3 - Inpatient admission	Combined	6 – Laboratory results	Mean corpuscular volume labs	Mean corpuscular volume labs	31987	0.83	0.83 (0.71 - 0.97)	0.01749	1.75721	0.83	0.83 (0.71 - 0.97)	0.01772	1.75154	-0.00567391	0
Allergy	3 - Inpatient admission	Combined	6 – Laboratory results	Mean corpuscular volume labs	Mean corpuscular volume labs	31987	1.11	1.11 (1.02 - 1.20)	0.02001	1.69875	1.11	1.11 (1.02 - 1.20)	0.0203	1.6925	-0.00624895	0
ARDS	3 - Inpatient admission	Combined	6 – Laboratory results	Mean corpuscular volume labs	Mean corpuscular volume labs	31987	3.85	3.85 (2.95 - 5.02)	2e-16	15.699	3.83	3.83 (2.94 - 5.00)	2e-16	15.699	0	-0.02
Asphyxia and hypoxemia	3 - Inpatient admission	Combined	6 – Laboratory results	Mean corpuscular volume labs	Mean corpuscular volume labs	31987	5.05	5.05 (4.15 - 6.16)	2e-16	15.699	5.04	5.04 (4.14 - 6.14)	2e-16	15.699	0	-0.01
Asthma	3 - Inpatient admission	Combined	6 – Laboratory results	Mean corpuscular volume labs	Mean corpuscular volume labs	31987	1.28	1.28 (1.16 - 1.40)	3.37e-07	6.47237	1.28	1.28 (1.16 - 1.40)	3.66e-07	6.43652	-0.0358512	0
Bacterial infection NOS	3 - Inpatient admission	Combined	6 – Laboratory results	Mean corpuscular volume labs	Mean corpuscular volume labs	31987	2.32	2.32 (1.98 - 2.70)	2e-16	15.699	2.31	2.31 (1.98 - 2.70)	2e-16	15.699	0	-0.01
Bronchitis	3 - Inpatient admission	Combined	6 – Laboratory results	Mean corpuscular volume labs	Mean corpuscular volume labs	31987	1.38	1.38 (1.21 - 1.57)	1.04e-06	5.98297	1.38	1.38 (1.21 - 1.57)	1.04e-06	5.98297	0	0
Chronic airway obstruction	3 - Inpatient admission	Combined	6 – Laboratory results	Mean corpuscular volume labs	Mean corpuscular volume labs	31987	3.08	3.08 (2.69 - 3.52)	2e-16	15.699	3.07	3.07 (2.69 - 3.52)	2e-16	15.699	0	-0.01
Chronic bronchitis	3 - Inpatient admission	Combined	6 – Laboratory results	Mean corpuscular volume labs	Mean corpuscular volume labs	31987	3.37	3.37 (2.78 - 4.07)	2e-16	15.699	3.36	3.36 (2.78 - 4.07)	2e-16	15.699	0	-0.01
Cough	3 - Inpatient admission	Combined	6 – Laboratory results	Mean corpuscular volume labs	Mean corpuscular volume labs	31987	1.38	1.38 (1.27 - 1.49)	1.72e-14	13.7645	1.38	1.38 (1.27 - 1.49)	1.37e-14	13.8633	0.0988079	0
Emphysema	3 - Inpatient admission	Combined	6 – Laboratory results	Mean corpuscular volume labs	Mean corpuscular volume labs	31987	3.1	3.10 (2.62 - 3.67)	2e-16	15.699	3.09	3.09 (2.62 - 3.66)	2e-16	15.699	0	-0.01
Empyema and pneumothorax	3 - Inpatient admission	Combined	6 – Laboratory results	Mean corpuscular volume labs	Mean corpuscular volume labs	31987	2.62	2.62 (2.16 - 3.19)	2e-16	15.699	2.62	2.62 (2.15 - 3.18)	2e-16	15.699	0	0
Epistaxis or throat hemorrhage	3 - Inpatient admission	Combined	6 – Laboratory results	Mean corpuscular volume labs	Mean corpuscular volume labs	31987	1.35	1.35 (1.14 - 1.60)	0.000426	3.37059	1.35	1.35 (1.14 - 1.60)	0.000429	3.36754	-0.00304769	0
Influenza	3 - Inpatient admission	Combined	6 – Laboratory results	Mean corpuscular volume labs	Mean corpuscular volume labs	31987	1.66	1.66 (1.47 - 1.88)	3.81e-16	15.4191	1.66	1.66 (1.47 - 1.88)	3.42e-16	15.466	0.0468989	0
Lung cancer	3 - Inpatient admission	Combined	6 – Laboratory results	Mean corpuscular volume labs	Mean corpuscular volume labs	31987	2.72	2.72 (2.13 - 3.47)	1.07e-15	14.9706	2.72	2.72 (2.13 - 3.47)	1.12e-15	14.9508	-0.0198342	0
Lymphangioleiomyomatosis	3 - Inpatient admission	Combined	6 – Laboratory results	Mean corpuscular volume labs	Mean corpuscular volume labs	31987	3.62	3.62 (2.61 - 5.01)	8.77e-15	14.057	3.61	3.61 (2.61 - 5.00)	1.03e-14	13.9872	-0.0698376	-0.01
Other diseases of lung	3 - Inpatient admission	Combined	6 – Laboratory results	Mean corpuscular volume labs	Mean corpuscular volume labs	31987	2.23	2.23 (1.96 - 2.55)	2e-16	15.699	2.23	2.23 (1.95 - 2.55)	2e-16	15.699	0	0
Other dyspnea	3 - Inpatient admission	Combined	6 – Laboratory results	Mean corpuscular volume labs	Mean corpuscular volume labs	31987	2.26	2.26 (2.05 - 2.50)	2e-16	15.699	2.27	2.27 (2.05 - 2.50)	2e-16	15.699	0	0.01
Other upper respiratory disease	3 - Inpatient admission	Combined	6 – Laboratory results	Mean corpuscular volume labs	Mean corpuscular volume labs	31987	1.21	1.21 (1.08 - 1.35)	0.00134	2.8729	1.21	1.21 (1.08 - 1.35)	0.00129	2.88941	0.0165151	0
Painful respiration	3 - Inpatient admission	Combined	6 – Laboratory results	Mean corpuscular volume labs	Mean corpuscular volume labs	31987	1.58	1.58 (1.40 - 1.80)	5.45e-13	12.2636	1.58	1.58 (1.40 - 1.79)	5.67e-13	12.2464	-0.0171866	0
Pleurisy; pleural effusion	3 - Inpatient admission	Combined	6 – Laboratory results	Mean corpuscular volume labs	Mean corpuscular volume labs	31987	3.35	3.35 (2.89 - 3.88)	2e-16	15.699	3.35	3.35 (2.89 - 3.88)	2e-16	15.699	0	0
Pneumonia	3 - Inpatient admission	Combined	6 – Laboratory results	Mean corpuscular volume labs	Mean corpuscular volume labs	31987	2.73	2.73 (2.45 - 3.03)	2e-16	15.699	2.73	2.73 (2.45 - 3.03)	2e-16	15.699	0	0
Pulmonary collapse; interstitial and compensatory emphysema	3 - Inpatient admission	Combined	6 – Laboratory results	Mean corpuscular volume labs	Mean corpuscular volume labs	31987	3.51	3.51 (3.06 - 4.02)	2e-16	15.699	3.51	3.51 (3.07 - 4.02)	2e-16	15.699	0	0
Pulmonary congestion and hypostasis	3 - Inpatient admission	Combined	6 – Laboratory results	Mean corpuscular volume labs	Mean corpuscular volume labs	31987	5.86	5.86 (4.94 - 6.95)	2e-16	15.699	5.85	5.85 (4.93 - 6.94)	2e-16	15.699	0	-0.01
Pulmonary embolism and infarction, acute	3 - Inpatient admission	Combined	6 – Laboratory results	Mean corpuscular volume labs	Mean corpuscular volume labs	31987	2.22	2.22 (1.83 - 2.69)	4.56e-16	15.341	2.22	2.22 (1.83 - 2.69)	4.56e-16	15.341	0	0
Pulmonary fibrosis	3 - Inpatient admission	Combined	6 – Laboratory results	Mean corpuscular volume labs	Mean corpuscular volume labs	31987	2.93	2.93 (2.22 - 3.86)	2.5e-14	13.6021	2.93	2.93 (2.22 - 3.86)	2.71e-14	13.567	-0.0350293	0
Pulmonary hypertension	3 - Inpatient admission	Combined	6 – Laboratory results	Mean corpuscular volume labs	Mean corpuscular volume labs	31987	3.42	3.42 (2.71 - 4.31)	2e-16	15.699	3.41	3.41 (2.70 - 4.29)	2e-16	15.699	0	-0.01
Respiratory failure	3 - Inpatient admission	Combined	6 – Laboratory results	Mean corpuscular volume labs	Mean corpuscular volume labs	31987	6.3	6.30 (5.11 - 7.76)	2e-16	15.699	6.28	6.28 (5.09 - 7.74)	2e-16	15.699	0	-0.02
Restless legs syndrome	3 - Inpatient admission	Combined	6 – Laboratory results	Mean corpuscular volume labs	Mean corpuscular volume labs	31987	1.31	1.31 (1.01 - 1.69)	0.0392	1.40671	1.31	1.31 (1.01 - 1.69)	0.04129	1.38416	-0.0225588	0
Septal deviations / turbinate hypertrophy	3 - Inpatient admission	Combined	6 – Laboratory results	Mean corpuscular volume labs	Mean corpuscular volume labs	31987	0.65	0.65 (0.52 - 0.82)	0.000249	3.6038	0.65	0.65 (0.52 - 0.82)	0.000244	3.61261	0.00880952	0
Shortness of breath	3 - Inpatient admission	Combined	6 – Laboratory results	Mean corpuscular volume labs	Mean corpuscular volume labs	31987	2.42	2.42 (2.21 - 2.65)	2e-16	15.699	2.42	2.42 (2.21 - 2.65)	2e-16	15.699	0	0
Sleep apnea	3 - Inpatient admission	Combined	6 – Laboratory results	Mean corpuscular volume labs	Mean corpuscular volume labs	31987	1.23	1.23 (1.11 - 1.36)	8.16e-05	4.08831	1.23	1.23 (1.11 - 1.36)	8.02e-05	4.09583	0.00751579	0
Sleep disorders	3 - Inpatient admission	Combined	6 – Laboratory results	Mean corpuscular volume labs	Mean corpuscular volume labs	31987	1.29	1.29 (1.09 - 1.53)	0.00312	2.50585	1.29	1.29 (1.09 - 1.53)	0.00305	2.5157	0.00985475	0
Solitary pulmonary nodule	3 - Inpatient admission	Combined	6 – Laboratory results	Mean corpuscular volume labs	Mean corpuscular volume labs	31987	1.5	1.50 (1.32 - 1.72)	1.64e-09	8.78516	1.5	1.50 (1.32 - 1.72)	1.51e-09	8.82102	0.0358669	0
Symptoms involving respiratory system and other chest symptoms	3 - Inpatient admission	Combined	6 – Laboratory results	Mean corpuscular volume labs	Mean corpuscular volume labs	31987	1.96	1.96 (1.64 - 2.34)	9.04e-14	13.0438	1.97	1.97 (1.65 - 2.35)	8.39e-14	13.0762	0.0324065	0.01
Tuberous Sclerosis Complex	3 - Inpatient admission	Combined	6 – Laboratory results	Mean corpuscular volume labs	Mean corpuscular volume labs	31987	2.51	2.51 (1.65 - 3.81)	1.65e-05	4.78252	2.51	2.51 (1.65 - 3.81)	1.66e-05	4.77989	-0.00262414	0
Viral infection	3 - Inpatient admission	Combined	6 – Laboratory results	Mean corpuscular volume labs	Mean corpuscular volume labs	31986	1.48	1.48 (1.27 - 1.71)	2.12e-07	6.67366	1.48	1.48 (1.27 - 1.71)	2.25e-07	6.64782	-0.0258467	0
Viremia, NOS	3 - Inpatient admission	Combined	6 – Laboratory results	Mean corpuscular volume labs	Mean corpuscular volume labs	31987	1.63	1.63 (1.29 - 2.06)	3.41e-05	4.46725	1.63	1.63 (1.29 - 2.06)	3.38e-05	4.47108	0.00383768	0
Wheezing	3 - Inpatient admission	Combined	6 – Laboratory results	Mean corpuscular volume labs	Mean corpuscular volume labs	31987	1.99	1.99 (1.73 - 2.28)	2e-16	15.699	1.99	1.99 (1.73 - 2.28)	2e-16	15.699	0	0
Acute bronchitis and bronchiolitis	3 - Inpatient admission	Combined	6 – Laboratory results	Mean platelet volume labs	Mean platelet volume labs	28325	1.4	1.40 (1.23 - 1.58)	2.78e-07	6.55596	1.39	1.39 (1.23 - 1.58)	2.94e-07	6.53165	-0.0243025	-0.01
Acute sinusitis	3 - Inpatient admission	Combined	6 – Laboratory results	Mean platelet volume labs	Mean platelet volume labs	28325	0.84	0.84 (0.71 - 0.99)	0.033336	1.47709	0.84	0.84 (0.71 - 0.99)	0.033198	1.47889	0.00180157	0
Allergy	3 - Inpatient admission	Combined	6 – Laboratory results	Mean platelet volume labs	Mean platelet volume labs	28325	1.08	1.08 (0.99 - 1.18)	0.098302	1.00744	1.08	1.08 (0.99 - 1.18)	0.102281	0.990205	-0.0172326	0
ARDS	3 - Inpatient admission	Combined	6 – Laboratory results	Mean platelet volume labs	Mean platelet volume labs	28325	3.7	3.70 (2.82 - 4.86)	2e-16	15.699	3.7	3.70 (2.82 - 4.86)	2e-16	15.699	0	0
Asphyxia and hypoxemia	3 - Inpatient admission	Combined	6 – Laboratory results	Mean platelet volume labs	Mean platelet volume labs	28325	4.74	4.74 (3.87 - 5.82)	2e-16	15.699	4.74	4.74 (3.86 - 5.81)	2e-16	15.699	0	0
Asthma	3 - Inpatient admission	Combined	6 – Laboratory results	Mean platelet volume labs	Mean platelet volume labs	28325	1.22	1.22 (1.10 - 1.34)	9.28e-05	4.03245	1.22	1.22 (1.10 - 1.34)	9.85e-05	4.00656	-0.0258883	0
Bacterial infection NOS	3 - Inpatient admission	Combined	6 – Laboratory results	Mean platelet volume labs	Mean platelet volume labs	28325	2.32	2.32 (1.98 - 2.73)	2e-16	15.699	2.32	2.32 (1.98 - 2.73)	2e-16	15.699	0	0
Bronchitis	3 - Inpatient admission	Combined	6 – Laboratory results	Mean platelet volume labs	Mean platelet volume labs	28325	1.35	1.35 (1.17 - 1.54)	1.92e-05	4.7167	1.34	1.34 (1.17 - 1.54)	1.96e-05	4.70774	-0.00895484	-0.01
Chronic airway obstruction	3 - Inpatient admission	Combined	6 – Laboratory results	Mean platelet volume labs	Mean platelet volume labs	28325	3.1	3.10 (2.69 - 3.58)	2e-16	15.699	3.1	3.10 (2.69 - 3.57)	2e-16	15.699	0	0
Chronic bronchitis	3 - Inpatient admission	Combined	6 – Laboratory results	Mean platelet volume labs	Mean platelet volume labs	28325	3.37	3.37 (2.75 - 4.14)	2e-16	15.699	3.37	3.37 (2.75 - 4.14)	2e-16	15.699	0	0
Cough	3 - Inpatient admission	Combined	6 – Laboratory results	Mean platelet volume labs	Mean platelet volume labs	28325	1.37	1.37 (1.26 - 1.49)	6.12e-13	12.2132	1.37	1.37 (1.26 - 1.49)	6.87e-13	12.163	-0.0502053	0
Emphysema	3 - Inpatient admission	Combined	6 – Laboratory results	Mean platelet volume labs	Mean platelet volume labs	28325	3.06	3.06 (2.56 - 3.67)	2e-16	15.699	3.06	3.06 (2.56 - 3.66)	2e-16	15.699	0	0
Empyema and pneumothorax	3 - Inpatient admission	Combined	6 – Laboratory results	Mean platelet volume labs	Mean platelet volume labs	28325	2.59	2.59 (2.12 - 3.16)	2e-16	15.699	2.58	2.58 (2.12 - 3.15)	2e-16	15.699	0	-0.01
Epistaxis or throat hemorrhage	3 - Inpatient admission	Combined	6 – Laboratory results	Mean platelet volume labs	Mean platelet volume labs	28325	1.37	1.37 (1.15 - 1.63)	0.000333	3.47756	1.38	1.38 (1.16 - 1.64)	0.000305	3.5157	0.0381444	0.01
Influenza	3 - Inpatient admission	Combined	6 – Laboratory results	Mean platelet volume labs	Mean platelet volume labs	28325	1.7	1.70 (1.50 - 1.93)	2.99e-16	15.5243	1.7	1.70 (1.50 - 1.93)	3.53e-16	15.4522	-0.0721035	0
Lung cancer	3 - Inpatient admission	Combined	6 – Laboratory results	Mean platelet volume labs	Mean platelet volume labs	28325	2.63	2.63 (2.04 - 3.38)	6.09e-14	13.2154	2.62	2.62 (2.03 - 3.37)	8.04e-14	13.0947	-0.120639	-0.01
Lymphangioleiomyomatosis	3 - Inpatient admission	Combined	6 – Laboratory results	Mean platelet volume labs	Mean platelet volume labs	28325	3.35	3.35 (2.39 - 4.70)	2.13e-12	11.6716	3.34	3.34 (2.38 - 4.69)	2.47e-12	11.6073	-0.0643173	-0.01
Other diseases of lung	3 - Inpatient admission	Combined	6 – Laboratory results	Mean platelet volume labs	Mean platelet volume labs	28325	2.23	2.23 (1.95 - 2.56)	2e-16	15.699	2.23	2.23 (1.95 - 2.56)	2e-16	15.699	0	0
Other dyspnea	3 - Inpatient admission	Combined	6 – Laboratory results	Mean platelet volume labs	Mean platelet volume labs	28325	2.29	2.29 (2.06 - 2.53)	2e-16	15.699	2.28	2.28 (2.06 - 2.53)	2e-16	15.699	0	-0.01
Other upper respiratory disease	3 - Inpatient admission	Combined	6 – Laboratory results	Mean platelet volume labs	Mean platelet volume labs	28325	1.2	1.20 (1.06 - 1.34)	0.002911	2.53596	1.19	1.19 (1.06 - 1.34)	0.003036	2.5177	-0.0182596	-0.01
Painful respiration	3 - Inpatient admission	Combined	6 – Laboratory results	Mean platelet volume labs	Mean platelet volume labs	28325	1.59	1.59 (1.40 - 1.81)	1.84e-12	11.7352	1.59	1.59 (1.40 - 1.80)	1.99e-12	11.7011	-0.0340353	0
Pleurisy; pleural effusion	3 - Inpatient admission	Combined	6 – Laboratory results	Mean platelet volume labs	Mean platelet volume labs	28325	3.39	3.39 (2.91 - 3.94)	2e-16	15.699	3.39	3.39 (2.91 - 3.94)	2e-16	15.699	0	0
Pneumonia	3 - Inpatient admission	Combined	6 – Laboratory results	Mean platelet volume labs	Mean platelet volume labs	28325	2.76	2.76 (2.48 - 3.08)	2e-16	15.699	2.76	2.76 (2.47 - 3.08)	2e-16	15.699	0	0
Pulmonary collapse; interstitial and compensatory emphysema	3 - Inpatient admission	Combined	6 – Laboratory results	Mean platelet volume labs	Mean platelet volume labs	28325	3.38	3.38 (2.94 - 3.88)	2e-16	15.699	3.38	3.38 (2.94 - 3.87)	2e-16	15.699	0	0
Pulmonary congestion and hypostasis	3 - Inpatient admission	Combined	6 – Laboratory results	Mean platelet volume labs	Mean platelet volume labs	28325	5.67	5.67 (4.77 - 6.74)	2e-16	15.699	5.7	5.70 (4.80 - 6.77)	2e-16	15.699	0	0.03
Pulmonary embolism and infarction, acute	3 - Inpatient admission	Combined	6 – Laboratory results	Mean platelet volume labs	Mean platelet volume labs	28325	2.19	2.19 (1.79 - 2.67)	1.19e-14	13.9245	2.18	2.18 (1.79 - 2.66)	1.39e-14	13.857	-0.0674678	-0.01
Pulmonary fibrosis	3 - Inpatient admission	Combined	6 – Laboratory results	Mean platelet volume labs	Mean platelet volume labs	28325	2.79	2.79 (2.10 - 3.71)	1.4e-12	11.8539	2.78	2.78 (2.09 - 3.69)	1.66e-12	11.7799	-0.0739801	-0.01
Pulmonary hypertension	3 - Inpatient admission	Combined	6 – Laboratory results	Mean platelet volume labs	Mean platelet volume labs	28325	3.4	3.40 (2.67 - 4.34)	2e-16	15.699	3.4	3.40 (2.67 - 4.34)	2e-16	15.699	0	0
Respiratory failure	3 - Inpatient admission	Combined	6 – Laboratory results	Mean platelet volume labs	Mean platelet volume labs	28325	6.23	6.23 (5.00 - 7.75)	2e-16	15.699	6.23	6.23 (5.00 - 7.75)	2e-16	15.699	0	0
Restless legs syndrome	3 - Inpatient admission	Combined	6 – Laboratory results	Mean platelet volume labs	Mean platelet volume labs	28325	1.28	1.28 (0.98 - 1.68)	0.069518	1.1579	1.28	1.28 (0.98 - 1.68)	0.069565	1.15761	-0.00029352	0
Septal deviations / turbinate hypertrophy	3 - Inpatient admission	Combined	6 – Laboratory results	Mean platelet volume labs	Mean platelet volume labs	28325	0.65	0.65 (0.52 - 0.82)	0.00031	3.50864	0.65	0.65 (0.52 - 0.82)	0.000312	3.50585	-0.0027929	0
Shortness of breath	3 - Inpatient admission	Combined	6 – Laboratory results	Mean platelet volume labs	Mean platelet volume labs	28325	2.42	2.42 (2.20 - 2.65)	2e-16	15.699	2.42	2.42 (2.20 - 2.65)	2e-16	15.699	0	0
Sleep apnea	3 - Inpatient admission	Combined	6 – Laboratory results	Mean platelet volume labs	Mean platelet volume labs	28325	1.23	1.23 (1.10 - 1.36)	0.000161	3.79317	1.23	1.23 (1.10 - 1.36)	0.000169	3.77211	-0.0210608	0
Sleep disorders	3 - Inpatient admission	Combined	6 – Laboratory results	Mean platelet volume labs	Mean platelet volume labs	28325	1.25	1.25 (1.06 - 1.49)	0.009737	2.01157	1.25	1.25 (1.06 - 1.49)	0.009883	2.00511	-0.00646363	0
Solitary pulmonary nodule	3 - Inpatient admission	Combined	6 – Laboratory results	Mean platelet volume labs	Mean platelet volume labs	28325	1.49	1.49 (1.30 - 1.71)	1.38e-08	7.86012	1.49	1.49 (1.30 - 1.71)	1.56e-08	7.80688	-0.0532455	0
Symptoms involving respiratory system and other chest symptoms	3 - Inpatient admission	Combined	6 – Laboratory results	Mean platelet volume labs	Mean platelet volume labs	28325	1.96	1.96 (1.63 - 2.35)	4.56e-13	12.341	1.96	1.96 (1.63 - 2.35)	4.67e-13	12.3307	-0.010352	0
Tuberous Sclerosis Complex	3 - Inpatient admission	Combined	6 – Laboratory results	Mean platelet volume labs	Mean platelet volume labs	28325	2.36	2.36 (1.53 - 3.62)	9.13e-05	4.03953	2.36	2.36 (1.53 - 3.62)	9.1e-05	4.04096	0.00142939	0
Viral infection	3 - Inpatient admission	Combined	6 – Laboratory results	Mean platelet volume labs	Mean platelet volume labs	28324	1.49	1.49 (1.28 - 1.74)	2.14e-07	6.66959	1.49	1.49 (1.28 - 1.74)	2.15e-07	6.66756	-0.00202469	0
Viremia, NOS	3 - Inpatient admission	Combined	6 – Laboratory results	Mean platelet volume labs	Mean platelet volume labs	28325	1.62	1.62 (1.28 - 2.06)	8.24e-05	4.08407	1.62	1.62 (1.27 - 2.06)	8.56e-05	4.06753	-0.0165466	0
Wheezing	3 - Inpatient admission	Combined	6 – Laboratory results	Mean platelet volume labs	Mean platelet volume labs	28325	1.96	1.96 (1.70 - 2.26)	2e-16	15.699	1.96	1.96 (1.70 - 2.26)	2e-16	15.699	0	0
Acute bronchitis and bronchiolitis	3 - Inpatient admission	Combined	6 – Laboratory results	Percent basophils labs	Percent basophils labs	24261	1.34	1.34 (1.18 - 1.53)	6.82e-06	5.16622	1.33	1.33 (1.17 - 1.51)	1.81e-05	4.74232	-0.423894	-0.01
Acute sinusitis	3 - Inpatient admission	Combined	6 – Laboratory results	Percent basophils labs	Percent basophils labs	24261	0.83	0.83 (0.71 - 0.98)	0.03201	1.49471	0.84	0.84 (0.71 - 0.99)	0.036889	1.4331	-0.0616112	0.01
Allergy	3 - Inpatient admission	Combined	6 – Laboratory results	Percent basophils labs	Percent basophils labs	24261	1.07	1.07 (0.98 - 1.18)	0.126589	0.897604	1.08	1.08 (0.98 - 1.18)	0.114427	0.941471	0.0438675	0.01
ARDS	3 - Inpatient admission	Combined	6 – Laboratory results	Percent basophils labs	Percent basophils labs	24261	3.65	3.65 (2.79 - 4.79)	2e-16	15.699	3.54	3.54 (2.70 - 4.64)	2e-16	15.699	0	-0.11
Asphyxia and hypoxemia	3 - Inpatient admission	Combined	6 – Laboratory results	Percent basophils labs	Percent basophils labs	24261	4.5	4.50 (3.68 - 5.51)	2e-16	15.699	4.42	4.42 (3.61 - 5.41)	2e-16	15.699	0	-0.08
Asthma	3 - Inpatient admission	Combined	6 – Laboratory results	Percent basophils labs	Percent basophils labs	24261	1.25	1.25 (1.13 - 1.38)	1.18e-05	4.92812	1.26	1.26 (1.14 - 1.39)	7.94e-06	5.10018	0.172062	0.01
Bacterial infection NOS	3 - Inpatient admission	Combined	6 – Laboratory results	Percent basophils labs	Percent basophils labs	24261	2.33	2.33 (1.98 - 2.73)	2e-16	15.699	2.27	2.27 (1.93 - 2.67)	2e-16	15.699	0	-0.06
Bronchitis	3 - Inpatient admission	Combined	6 – Laboratory results	Percent basophils labs	Percent basophils labs	24261	1.41	1.41 (1.23 - 1.61)	9.47e-07	6.02365	1.4	1.40 (1.22 - 1.60)	1.67e-06	5.77728	-0.246366	-0.01
Chronic airway obstruction	3 - Inpatient admission	Combined	6 – Laboratory results	Percent basophils labs	Percent basophils labs	24261	3.07	3.07 (2.67 - 3.53)	2e-16	15.699	3.03	3.03 (2.63 - 3.49)	2e-16	15.699	0	-0.04
Chronic bronchitis	3 - Inpatient admission	Combined	6 – Laboratory results	Percent basophils labs	Percent basophils labs	24261	3.24	3.24 (2.66 - 3.94)	2e-16	15.699	3.16	3.16 (2.60 - 3.86)	2e-16	15.699	0	-0.08
Cough	3 - Inpatient admission	Combined	6 – Laboratory results	Percent basophils labs	Percent basophils labs	24261	1.35	1.35 (1.24 - 1.47)	1.07e-11	10.9706	1.35	1.35 (1.23 - 1.47)	2.18e-11	10.6615	-0.309073	0
Emphysema	3 - Inpatient admission	Combined	6 – Laboratory results	Percent basophils labs	Percent basophils labs	24261	3.01	3.01 (2.52 - 3.60)	2e-16	15.699	3	3.00 (2.51 - 3.58)	2e-16	15.699	0	-0.01
Empyema and pneumothorax	3 - Inpatient admission	Combined	6 – Laboratory results	Percent basophils labs	Percent basophils labs	24261	2.49	2.49 (2.04 - 3.04)	2e-16	15.699	2.46	2.46 (2.01 - 3.00)	2e-16	15.699	0	-0.03
Epistaxis or throat hemorrhage	3 - Inpatient admission	Combined	6 – Laboratory results	Percent basophils labs	Percent basophils labs	24261	1.27	1.27 (1.06 - 1.52)	0.00804	2.09474	1.26	1.26 (1.06 - 1.51)	0.009722	2.01224	-0.0824996	-0.01
Influenza	3 - Inpatient admission	Combined	6 – Laboratory results	Percent basophils labs	Percent basophils labs	24261	1.59	1.59 (1.40 - 1.80)	9.21e-13	12.0357	1.56	1.56 (1.37 - 1.77)	7.58e-12	11.1203	-0.91541	-0.03
Lung cancer	3 - Inpatient admission	Combined	6 – Laboratory results	Percent basophils labs	Percent basophils labs	24261	2.59	2.59 (2.01 - 3.34)	1.77e-13	12.752	2.56	2.56 (1.99 - 3.30)	4.53e-13	12.3439	-0.408125	-0.03
Lymphangioleiomyomatosis	3 - Inpatient admission	Combined	6 – Laboratory results	Percent basophils labs	Percent basophils labs	24261	3.23	3.23 (2.33 - 4.49)	2.05e-12	11.6882	3.2	3.20 (2.31 - 4.45)	3.43e-12	11.4647	-0.22354	-0.03
Other diseases of lung	3 - Inpatient admission	Combined	6 – Laboratory results	Percent basophils labs	Percent basophils labs	24261	2.25	2.25 (1.96 - 2.59)	2e-16	15.699	2.24	2.24 (1.95 - 2.58)	2e-16	15.699	0	-0.01
Other dyspnea	3 - Inpatient admission	Combined	6 – Laboratory results	Percent basophils labs	Percent basophils labs	24261	2.26	2.26 (2.04 - 2.51)	2e-16	15.699	2.25	2.25 (2.02 - 2.49)	2e-16	15.699	0	-0.01
Other upper respiratory disease	3 - Inpatient admission	Combined	6 – Laboratory results	Percent basophils labs	Percent basophils labs	24261	1.18	1.18 (1.04 - 1.33)	0.00861	2.065	1.18	1.18 (1.05 - 1.33)	0.007417	2.12977	0.0647749	0
Painful respiration	3 - Inpatient admission	Combined	6 – Laboratory results	Percent basophils labs	Percent basophils labs	24261	1.53	1.53 (1.35 - 1.75)	1.02e-10	9.9914	1.52	1.52 (1.33 - 1.73)	3.27e-10	9.48545	-0.505948	-0.01
Pleurisy; pleural effusion	3 - Inpatient admission	Combined	6 – Laboratory results	Percent basophils labs	Percent basophils labs	24261	3.15	3.15 (2.70 - 3.66)	2e-16	15.699	3.08	3.08 (2.65 - 3.58)	2e-16	15.699	0	-0.07
Pneumonia	3 - Inpatient admission	Combined	6 – Laboratory results	Percent basophils labs	Percent basophils labs	24261	2.68	2.68 (2.40 - 2.99)	2e-16	15.699	2.63	2.63 (2.36 - 2.94)	2e-16	15.699	0	-0.05
Pulmonary collapse; interstitial and compensatory emphysema	3 - Inpatient admission	Combined	6 – Laboratory results	Percent basophils labs	Percent basophils labs	24261	3.35	3.35 (2.92 - 3.85)	2e-16	15.699	3.3	3.30 (2.87 - 3.79)	2e-16	15.699	0	-0.05
Pulmonary congestion and hypostasis	3 - Inpatient admission	Combined	6 – Laboratory results	Percent basophils labs	Percent basophils labs	24261	5.36	5.36 (4.51 - 6.37)	2e-16	15.699	5.26	5.26 (4.42 - 6.26)	2e-16	15.699	0	-0.1
Pulmonary embolism and infarction, acute	3 - Inpatient admission	Combined	6 – Laboratory results	Percent basophils labs	Percent basophils labs	24261	2.04	2.04 (1.67 - 2.48)	1.63e-12	11.7878	2.03	2.03 (1.67 - 2.47)	2.29e-12	11.6402	-0.147648	-0.01
Pulmonary fibrosis	3 - Inpatient admission	Combined	6 – Laboratory results	Percent basophils labs	Percent basophils labs	24261	2.73	2.73 (2.06 - 3.61)	2.19e-12	11.6596	2.67	2.67 (2.02 - 3.54)	6.41e-12	11.1931	-0.466414	-0.06
Pulmonary hypertension	3 - Inpatient admission	Combined	6 – Laboratory results	Percent basophils labs	Percent basophils labs	24261	3.07	3.07 (2.43 - 3.89)	2e-16	15.699	3.04	3.04 (2.40 - 3.85)	2e-16	15.699	0	-0.03
Respiratory failure	3 - Inpatient admission	Combined	6 – Laboratory results	Percent basophils labs	Percent basophils labs	24261	5.87	5.87 (4.74 - 7.26)	2e-16	15.699	5.71	5.71 (4.61 - 7.06)	2e-16	15.699	0	-0.16
Restless legs syndrome	3 - Inpatient admission	Combined	6 – Laboratory results	Percent basophils labs	Percent basophils labs	24261	1.25	1.25 (0.96 - 1.63)	0.09582	1.01854	1.26	1.26 (0.97 - 1.64)	0.088196	1.05455	0.0360073	0.01
Septal deviations / turbinate hypertrophy	3 - Inpatient admission	Combined	6 – Laboratory results	Percent basophils labs	Percent basophils labs	24261	0.67	0.67 (0.53 - 0.85)	0.000863	3.06399	0.68	0.68 (0.54 - 0.86)	0.001418	2.84832	-0.215665	0.01
Shortness of breath	3 - Inpatient admission	Combined	6 – Laboratory results	Percent basophils labs	Percent basophils labs	24261	2.33	2.33 (2.12 - 2.56)	2e-16	15.699	2.31	2.31 (2.10 - 2.53)	2e-16	15.699	0	-0.02
Sleep apnea	3 - Inpatient admission	Combined	6 – Laboratory results	Percent basophils labs	Percent basophils labs	24261	1.25	1.25 (1.12 - 1.39)	4.84e-05	4.31515	1.25	1.25 (1.12 - 1.39)	4.4e-05	4.35655	0.0413927	0
Sleep disorders	3 - Inpatient admission	Combined	6 – Laboratory results	Percent basophils labs	Percent basophils labs	24261	1.24	1.24 (1.04 - 1.49)	0.01658	1.78042	1.24	1.24 (1.03 - 1.48)	0.020383	1.69073	-0.0896836	0
Solitary pulmonary nodule	3 - Inpatient admission	Combined	6 – Laboratory results	Percent basophils labs	Percent basophils labs	24261	1.49	1.49 (1.30 - 1.71)	1.84e-08	7.73518	1.49	1.49 (1.29 - 1.71)	2.41e-08	7.61798	-0.117199	0
Symptoms involving respiratory system and other chest symptoms	3 - Inpatient admission	Combined	6 – Laboratory results	Percent basophils labs	Percent basophils labs	24261	1.91	1.91 (1.59 - 2.30)	8.76e-12	11.0575	1.91	1.91 (1.58 - 2.30)	1.26e-11	10.8996	-0.157866	0
Tuberous Sclerosis Complex	3 - Inpatient admission	Combined	6 – Laboratory results	Percent basophils labs	Percent basophils labs	24261	2.44	2.44 (1.59 - 3.76)	4.88e-05	4.31158	2.5	2.50 (1.63 - 3.83)	2.91e-05	4.53611	0.224527	0.06
Viral infection	3 - Inpatient admission	Combined	6 – Laboratory results	Percent basophils labs	Percent basophils labs	24261	1.48	1.48 (1.27 - 1.73)	7.55e-07	6.12205	1.45	1.45 (1.25 - 1.70)	2.18e-06	5.66154	-0.46051	-0.03
Viremia, NOS	3 - Inpatient admission	Combined	6 – Laboratory results	Percent basophils labs	Percent basophils labs	24261	1.47	1.47 (1.15 - 1.87)	0.00175	2.75696	1.44	1.44 (1.13 - 1.83)	0.003199	2.49499	-0.261976	-0.03
Wheezing	3 - Inpatient admission	Combined	6 – Laboratory results	Percent basophils labs	Percent basophils labs	24261	1.89	1.89 (1.64 - 2.18)	2e-16	15.699	1.88	1.88 (1.63 - 2.17)	2e-16	15.699	0	-0.01
Acute bronchitis and bronchiolitis	3 - Inpatient admission	Combined	6 – Laboratory results	Percent eosinophils labs	Percent eosinophils labs	24270	1.34	1.34 (1.18 - 1.53)	6.8e-06	5.16749	1.34	1.34 (1.18 - 1.53)	6.75e-06	5.1707	0.00320514	0
Acute sinusitis	3 - Inpatient admission	Combined	6 – Laboratory results	Percent eosinophils labs	Percent eosinophils labs	24270	0.83	0.83 (0.71 - 0.98)	0.03185	1.49689	0.84	0.84 (0.71 - 0.99)	0.03507	1.45506	-0.0418263	0.01
Allergy	3 - Inpatient admission	Combined	6 – Laboratory results	Percent eosinophils labs	Percent eosinophils labs	24270	1.07	1.07 (0.98 - 1.17)	0.13004	0.885923	1.08	1.08 (0.99 - 1.18)	0.0933	1.03012	0.144195	0.01
ARDS	3 - Inpatient admission	Combined	6 – Laboratory results	Percent eosinophils labs	Percent eosinophils labs	24270	3.65	3.65 (2.79 - 4.79)	2e-16	15.699	3.63	3.63 (2.77 - 4.76)	2e-16	15.699	0	-0.02
Asphyxia and hypoxemia	3 - Inpatient admission	Combined	6 – Laboratory results	Percent eosinophils labs	Percent eosinophils labs	24270	4.5	4.50 (3.68 - 5.51)	2e-16	15.699	4.49	4.49 (3.67 - 5.50)	2e-16	15.699	0	-0.01
Asthma	3 - Inpatient admission	Combined	6 – Laboratory results	Percent eosinophils labs	Percent eosinophils labs	24270	1.25	1.25 (1.13 - 1.38)	1.2e-05	4.92082	1.27	1.27 (1.15 - 1.40)	3.98e-06	5.40012	0.479298	0.02
Bacterial infection NOS	3 - Inpatient admission	Combined	6 – Laboratory results	Percent eosinophils labs	Percent eosinophils labs	24270	2.33	2.33 (1.98 - 2.73)	2e-16	15.699	2.32	2.32 (1.98 - 2.73)	2e-16	15.699	0	-0.01
Bronchitis	3 - Inpatient admission	Combined	6 – Laboratory results	Percent eosinophils labs	Percent eosinophils labs	24270	1.41	1.41 (1.23 - 1.61)	9.77e-07	6.01011	1.41	1.41 (1.23 - 1.62)	7.64e-07	6.11691	0.106801	0
Chronic airway obstruction	3 - Inpatient admission	Combined	6 – Laboratory results	Percent eosinophils labs	Percent eosinophils labs	24270	3.07	3.07 (2.67 - 3.53)	2e-16	15.699	3.06	3.06 (2.66 - 3.53)	2e-16	15.699	0	-0.01
Chronic bronchitis	3 - Inpatient admission	Combined	6 – Laboratory results	Percent eosinophils labs	Percent eosinophils labs	24270	3.23	3.23 (2.66 - 3.94)	2e-16	15.699	3.22	3.22 (2.64 - 3.92)	2e-16	15.699	0	-0.01
Cough	3 - Inpatient admission	Combined	6 – Laboratory results	Percent eosinophils labs	Percent eosinophils labs	24270	1.35	1.35 (1.24 - 1.48)	8.91e-12	11.0501	1.36	1.36 (1.24 - 1.48)	5.38e-12	11.2692	0.219095	0.01
Emphysema	3 - Inpatient admission	Combined	6 – Laboratory results	Percent eosinophils labs	Percent eosinophils labs	24270	3.01	3.01 (2.52 - 3.59)	2e-16	15.699	3	3.00 (2.52 - 3.59)	2e-16	15.699	0	-0.01
Empyema and pneumothorax	3 - Inpatient admission	Combined	6 – Laboratory results	Percent eosinophils labs	Percent eosinophils labs	24270	2.49	2.49 (2.04 - 3.04)	2e-16	15.699	2.48	2.48 (2.03 - 3.03)	2e-16	15.699	0	-0.01
Epistaxis or throat hemorrhage	3 - Inpatient admission	Combined	6 – Laboratory results	Percent eosinophils labs	Percent eosinophils labs	24270	1.27	1.27 (1.06 - 1.52)	0.00823	2.0846	1.27	1.27 (1.06 - 1.52)	0.00813	2.08991	0.00530929	0
Influenza	3 - Inpatient admission	Combined	6 – Laboratory results	Percent eosinophils labs	Percent eosinophils labs	24270	1.59	1.59 (1.40 - 1.80)	9.42e-13	12.0259	1.59	1.59 (1.40 - 1.80)	1.17e-12	11.9318	-0.094135	0
Lung cancer	3 - Inpatient admission	Combined	6 – Laboratory results	Percent eosinophils labs	Percent eosinophils labs	24270	2.59	2.59 (2.01 - 3.33)	1.85e-13	12.7328	2.57	2.57 (2.00 - 3.32)	2.69e-13	12.5702	-0.162581	-0.02
Lymphangioleiomyomatosis	3 - Inpatient admission	Combined	6 – Laboratory results	Percent eosinophils labs	Percent eosinophils labs	24270	3.19	3.19 (2.30 - 4.43)	4.39e-12	11.3575	3.2	3.20 (2.30 - 4.44)	3.9e-12	11.4089	0.0513999	0.01
Other diseases of lung	3 - Inpatient admission	Combined	6 – Laboratory results	Percent eosinophils labs	Percent eosinophils labs	24270	2.25	2.25 (1.96 - 2.59)	2e-16	15.699	2.26	2.26 (1.97 - 2.60)	2e-16	15.699	0	0.01
Other dyspnea	3 - Inpatient admission	Combined	6 – Laboratory results	Percent eosinophils labs	Percent eosinophils labs	24270	2.26	2.26 (2.04 - 2.51)	2e-16	15.699	2.27	2.27 (2.05 - 2.52)	2e-16	15.699	0	0.01
Other upper respiratory disease	3 - Inpatient admission	Combined	6 – Laboratory results	Percent eosinophils labs	Percent eosinophils labs	24270	1.18	1.18 (1.04 - 1.33)	0.00877	2.057	1.18	1.18 (1.05 - 1.33)	0.0073	2.13668	0.0796767	0
Painful respiration	3 - Inpatient admission	Combined	6 – Laboratory results	Percent eosinophils labs	Percent eosinophils labs	24270	1.54	1.54 (1.35 - 1.75)	9.52e-11	10.0214	1.54	1.54 (1.35 - 1.75)	9.49e-11	10.0227	0.00137074	0
Pleurisy; pleural effusion	3 - Inpatient admission	Combined	6 – Laboratory results	Percent eosinophils labs	Percent eosinophils labs	24270	3.14	3.14 (2.70 - 3.66)	2e-16	15.699	3.13	3.13 (2.69 - 3.64)	2e-16	15.699	0	-0.01
Pneumonia	3 - Inpatient admission	Combined	6 – Laboratory results	Percent eosinophils labs	Percent eosinophils labs	24270	2.68	2.68 (2.40 - 2.99)	2e-16	15.699	2.67	2.67 (2.40 - 2.98)	2e-16	15.699	0	-0.01
Pulmonary collapse; interstitial and compensatory emphysema	3 - Inpatient admission	Combined	6 – Laboratory results	Percent eosinophils labs	Percent eosinophils labs	24270	3.35	3.35 (2.92 - 3.85)	2e-16	15.699	3.35	3.35 (2.91 - 3.85)	2e-16	15.699	0	0
Pulmonary congestion and hypostasis	3 - Inpatient admission	Combined	6 – Laboratory results	Percent eosinophils labs	Percent eosinophils labs	24270	5.36	5.36 (4.51 - 6.37)	2e-16	15.699	5.36	5.36 (4.51 - 6.38)	2e-16	15.699	0	0
Pulmonary embolism and infarction, acute	3 - Inpatient admission	Combined	6 – Laboratory results	Percent eosinophils labs	Percent eosinophils labs	24270	2.04	2.04 (1.68 - 2.49)	1.34e-12	11.8729	2.04	2.04 (1.68 - 2.49)	1.35e-12	11.8697	-0.00322897	0
Pulmonary fibrosis	3 - Inpatient admission	Combined	6 – Laboratory results	Percent eosinophils labs	Percent eosinophils labs	24270	2.73	2.73 (2.06 - 3.61)	2.26e-12	11.6459	2.74	2.74 (2.07 - 3.62)	1.85e-12	11.7328	0.0869367	0.01
Pulmonary hypertension	3 - Inpatient admission	Combined	6 – Laboratory results	Percent eosinophils labs	Percent eosinophils labs	24270	3.07	3.07 (2.43 - 3.89)	2e-16	15.699	3.08	3.08 (2.43 - 3.90)	2e-16	15.699	0	0.01
Respiratory failure	3 - Inpatient admission	Combined	6 – Laboratory results	Percent eosinophils labs	Percent eosinophils labs	24270	5.86	5.86 (4.74 - 7.26)	2e-16	15.699	5.85	5.85 (4.73 - 7.24)	2e-16	15.699	0	-0.01
Restless legs syndrome	3 - Inpatient admission	Combined	6 – Laboratory results	Percent eosinophils labs	Percent eosinophils labs	24270	1.25	1.25 (0.96 - 1.63)	0.096319	1.01629	1.25	1.25 (0.96 - 1.63)	0.09535	1.02068	0.00439127	0
Septal deviations / turbinate hypertrophy	3 - Inpatient admission	Combined	6 – Laboratory results	Percent eosinophils labs	Percent eosinophils labs	24270	0.67	0.67 (0.53 - 0.85)	0.000838	3.07676	0.67	0.67 (0.53 - 0.85)	0.00097	3.01323	-0.0635277	0
Shortness of breath	3 - Inpatient admission	Combined	6 – Laboratory results	Percent eosinophils labs	Percent eosinophils labs	24270	2.33	2.33 (2.12 - 2.56)	2e-16	15.699	2.34	2.34 (2.13 - 2.57)	2e-16	15.699	0	0.01
Sleep apnea	3 - Inpatient admission	Combined	6 – Laboratory results	Percent eosinophils labs	Percent eosinophils labs	24270	1.25	1.25 (1.12 - 1.39)	4.8e-05	4.31876	1.25	1.25 (1.13 - 1.40)	3.7e-05	4.4318	0.11304	0
Sleep disorders	3 - Inpatient admission	Combined	6 – Laboratory results	Percent eosinophils labs	Percent eosinophils labs	24270	1.24	1.24 (1.04 - 1.48)	0.016773	1.77539	1.24	1.24 (1.04 - 1.49)	0.01669	1.77754	0.00215441	0
Solitary pulmonary nodule	3 - Inpatient admission	Combined	6 – Laboratory results	Percent eosinophils labs	Percent eosinophils labs	24270	1.49	1.49 (1.29 - 1.71)	1.96e-08	7.70774	1.49	1.49 (1.30 - 1.71)	1.74e-08	7.75945	0.0517068	0
Symptoms involving respiratory system and other chest symptoms	3 - Inpatient admission	Combined	6 – Laboratory results	Percent eosinophils labs	Percent eosinophils labs	24270	1.92	1.92 (1.60 - 2.31)	5.31e-12	11.2749	1.92	1.92 (1.59 - 2.31)	6.7e-12	11.1739	-0.10098	0
Tuberous Sclerosis Complex	3 - Inpatient admission	Combined	6 – Laboratory results	Percent eosinophils labs	Percent eosinophils labs	24270	2.41	2.41 (1.57 - 3.71)	6.01e-05	4.22113	2.41	2.41 (1.57 - 3.70)	6.19e-05	4.20831	-0.0128162	0
Viral infection	3 - Inpatient admission	Combined	6 – Laboratory results	Percent eosinophils labs	Percent eosinophils labs	24270	1.48	1.48 (1.27 - 1.73)	7.19e-07	6.14327	1.48	1.48 (1.26 - 1.72)	8.2e-07	6.08619	-0.057085	0
Viremia, NOS	3 - Inpatient admission	Combined	6 – Laboratory results	Percent eosinophils labs	Percent eosinophils labs	24270	1.47	1.47 (1.16 - 1.87)	0.00169	2.77211	1.47	1.47 (1.15 - 1.87)	0.0018	2.74473	-0.0273858	0
Wheezing	3 - Inpatient admission	Combined	6 – Laboratory results	Percent eosinophils labs	Percent eosinophils labs	24270	1.89	1.89 (1.64 - 2.18)	2e-16	15.699	1.92	1.92 (1.66 - 2.21)	2e-16	15.699	0	0.03
Acute bronchitis and bronchiolitis	3 - Inpatient admission	Combined	6 – Laboratory results	Percent lymphocytes labs	Percent lymphocytes labs	24311	1.34	1.34 (1.18 - 1.53)	6.56e-06	5.1831	1.33	1.33 (1.17 - 1.52)	1.34e-05	4.8729	-0.310201	-0.01
Acute sinusitis	3 - Inpatient admission	Combined	6 – Laboratory results	Percent lymphocytes labs	Percent lymphocytes labs	24311	0.83	0.83 (0.71 - 0.98)	0.02992	1.52404	0.84	0.84 (0.71 - 1.00)	0.04444	1.35223	-0.171812	0.01
Allergy	3 - Inpatient admission	Combined	6 – Laboratory results	Percent lymphocytes labs	Percent lymphocytes labs	24311	1.07	1.07 (0.98 - 1.17)	0.133036	0.876031	1.06	1.06 (0.97 - 1.16)	0.19397	0.712265	-0.163765	-0.01
ARDS	3 - Inpatient admission	Combined	6 – Laboratory results	Percent lymphocytes labs	Percent lymphocytes labs	24311	3.65	3.65 (2.78 - 4.78)	2e-16	15.699	3.3	3.30 (2.52 - 4.33)	2e-16	15.699	0	-0.35
Asphyxia and hypoxemia	3 - Inpatient admission	Combined	6 – Laboratory results	Percent lymphocytes labs	Percent lymphocytes labs	24311	4.5	4.50 (3.67 - 5.50)	2e-16	15.699	3.93	3.93 (3.21 - 4.82)	2e-16	15.699	0	-0.57
Asthma	3 - Inpatient admission	Combined	6 – Laboratory results	Percent lymphocytes labs	Percent lymphocytes labs	24311	1.25	1.25 (1.13 - 1.38)	1.5e-05	4.82391	1.22	1.22 (1.10 - 1.35)	0.0001	4	-0.823909	-0.03
Bacterial infection NOS	3 - Inpatient admission	Combined	6 – Laboratory results	Percent lymphocytes labs	Percent lymphocytes labs	24311	2.32	2.32 (1.98 - 2.73)	2e-16	15.699	2.14	2.14 (1.81 - 2.51)	2e-16	15.699	0	-0.18
Bronchitis	3 - Inpatient admission	Combined	6 – Laboratory results	Percent lymphocytes labs	Percent lymphocytes labs	24311	1.4	1.40 (1.22 - 1.61)	1.25e-06	5.90309	1.37	1.37 (1.19 - 1.57)	7.59e-06	5.11976	-0.783332	-0.03
Chronic airway obstruction	3 - Inpatient admission	Combined	6 – Laboratory results	Percent lymphocytes labs	Percent lymphocytes labs	24311	3.06	3.06 (2.66 - 3.52)	2e-16	15.699	2.82	2.82 (2.45 - 3.25)	2e-16	15.699	0	-0.24
Chronic bronchitis	3 - Inpatient admission	Combined	6 – Laboratory results	Percent lymphocytes labs	Percent lymphocytes labs	24311	3.23	3.23 (2.65 - 3.93)	2e-16	15.699	2.9	2.90 (2.38 - 3.54)	2e-16	15.699	0	-0.33
Cough	3 - Inpatient admission	Combined	6 – Laboratory results	Percent lymphocytes labs	Percent lymphocytes labs	24311	1.35	1.35 (1.24 - 1.47)	1.65e-11	10.7825	1.31	1.31 (1.20 - 1.43)	1.4e-09	8.85387	-1.92864	-0.04
Emphysema	3 - Inpatient admission	Combined	6 – Laboratory results	Percent lymphocytes labs	Percent lymphocytes labs	24311	3.01	3.01 (2.52 - 3.59)	2e-16	15.699	2.76	2.76 (2.31 - 3.30)	2e-16	15.699	0	-0.25
Empyema and pneumothorax	3 - Inpatient admission	Combined	6 – Laboratory results	Percent lymphocytes labs	Percent lymphocytes labs	24311	2.49	2.49 (2.04 - 3.04)	2e-16	15.699	2.28	2.28 (1.87 - 2.79)	1.09e-15	14.9626	-0.736397	-0.21
Epistaxis or throat hemorrhage	3 - Inpatient admission	Combined	6 – Laboratory results	Percent lymphocytes labs	Percent lymphocytes labs	24311	1.27	1.27 (1.06 - 1.51)	0.00887	2.05208	1.22	1.22 (1.02 - 1.46)	0.02749	1.56083	-0.491251	-0.05
Influenza	3 - Inpatient admission	Combined	6 – Laboratory results	Percent lymphocytes labs	Percent lymphocytes labs	24311	1.59	1.59 (1.40 - 1.81)	8.27e-13	12.0825	1.56	1.56 (1.37 - 1.77)	9.34e-12	11.0297	-1.05284	-0.03
Lung cancer	3 - Inpatient admission	Combined	6 – Laboratory results	Percent lymphocytes labs	Percent lymphocytes labs	24311	2.59	2.59 (2.01 - 3.33)	1.99e-13	12.7011	2.46	2.46 (1.90 - 3.17)	5e-12	11.301	-1.40012	-0.13
Lymphangioleiomyomatosis	3 - Inpatient admission	Combined	6 – Laboratory results	Percent lymphocytes labs	Percent lymphocytes labs	24311	3.23	3.23 (2.33 - 4.48)	2.2e-12	11.6576	2.96	2.96 (2.13 - 4.11)	1.14e-10	9.9431	-1.71448	-0.27
Other diseases of lung	3 - Inpatient admission	Combined	6 – Laboratory results	Percent lymphocytes labs	Percent lymphocytes labs	24311	2.25	2.25 (1.95 - 2.58)	2e-16	15.699	2.16	2.16 (1.88 - 2.49)	2e-16	15.699	0	-0.09
Other dyspnea	3 - Inpatient admission	Combined	6 – Laboratory results	Percent lymphocytes labs	Percent lymphocytes labs	24311	2.25	2.25 (2.03 - 2.50)	2e-16	15.699	2.13	2.13 (1.92 - 2.37)	2e-16	15.699	0	-0.12
Other upper respiratory disease	3 - Inpatient admission	Combined	6 – Laboratory results	Percent lymphocytes labs	Percent lymphocytes labs	24311	1.17	1.17 (1.04 - 1.32)	0.009951	2.00213	1.17	1.17 (1.04 - 1.32)	0.01147	1.94044	-0.0616967	0
Painful respiration	3 - Inpatient admission	Combined	6 – Laboratory results	Percent lymphocytes labs	Percent lymphocytes labs	24311	1.53	1.53 (1.34 - 1.74)	1.28e-10	9.89279	1.53	1.53 (1.34 - 1.74)	2.25e-10	9.64782	-0.244973	0
Pleurisy; pleural effusion	3 - Inpatient admission	Combined	6 – Laboratory results	Percent lymphocytes labs	Percent lymphocytes labs	24311	3.13	3.13 (2.69 - 3.63)	2e-16	15.699	2.76	2.76 (2.37 - 3.21)	2e-16	15.699	0	-0.37
Pneumonia	3 - Inpatient admission	Combined	6 – Laboratory results	Percent lymphocytes labs	Percent lymphocytes labs	24311	2.67	2.67 (2.39 - 2.98)	2e-16	15.699	2.48	2.48 (2.22 - 2.77)	2e-16	15.699	0	-0.19
Pulmonary collapse; interstitial and compensatory emphysema	3 - Inpatient admission	Combined	6 – Laboratory results	Percent lymphocytes labs	Percent lymphocytes labs	24311	3.34	3.34 (2.90 - 3.84)	2e-16	15.699	3.07	3.07 (2.67 - 3.53)	2e-16	15.699	0	-0.27
Pulmonary congestion and hypostasis	3 - Inpatient admission	Combined	6 – Laboratory results	Percent lymphocytes labs	Percent lymphocytes labs	24311	5.35	5.35 (4.50 - 6.36)	2e-16	15.699	4.63	4.63 (3.88 - 5.51)	2e-16	15.699	0	-0.72
Pulmonary embolism and infarction, acute	3 - Inpatient admission	Combined	6 – Laboratory results	Percent lymphocytes labs	Percent lymphocytes labs	24311	2.04	2.04 (1.67 - 2.49)	1.48e-12	11.8297	1.98	1.98 (1.62 - 2.41)	1.9e-11	10.7212	-1.10849	-0.06
Pulmonary fibrosis	3 - Inpatient admission	Combined	6 – Laboratory results	Percent lymphocytes labs	Percent lymphocytes labs	24311	2.71	2.71 (2.05 - 3.58)	3.03e-12	11.5186	2.45	2.45 (1.85 - 3.26)	4.61e-10	9.3363	-2.18226	-0.26
Pulmonary hypertension	3 - Inpatient admission	Combined	6 – Laboratory results	Percent lymphocytes labs	Percent lymphocytes labs	24311	3.07	3.07 (2.42 - 3.88)	2e-16	15.699	2.78	2.78 (2.19 - 3.53)	2e-16	15.699	0	-0.29
Respiratory failure	3 - Inpatient admission	Combined	6 – Laboratory results	Percent lymphocytes labs	Percent lymphocytes labs	24311	5.86	5.86 (4.73 - 7.25)	2e-16	15.699	5.08	5.08 (4.09 - 6.29)	2e-16	15.699	0	-0.78
Restless legs syndrome	3 - Inpatient admission	Combined	6 – Laboratory results	Percent lymphocytes labs	Percent lymphocytes labs	24311	1.25	1.25 (0.96 - 1.63)	0.097896	1.00924	1.23	1.23 (0.94 - 1.60)	0.1368	0.863914	-0.145321	-0.02
Septal deviations / turbinate hypertrophy	3 - Inpatient admission	Combined	6 – Laboratory results	Percent lymphocytes labs	Percent lymphocytes labs	24311	0.67	0.67 (0.53 - 0.85)	0.000815	3.08884	0.68	0.68 (0.54 - 0.87)	0.00177	2.75203	-0.336816	0.01
Shortness of breath	3 - Inpatient admission	Combined	6 – Laboratory results	Percent lymphocytes labs	Percent lymphocytes labs	24311	2.32	2.32 (2.12 - 2.55)	2e-16	15.699	2.19	2.19 (1.99 - 2.40)	2e-16	15.699	0	-0.13
Sleep apnea	3 - Inpatient admission	Combined	6 – Laboratory results	Percent lymphocytes labs	Percent lymphocytes labs	24311	1.25	1.25 (1.12 - 1.39)	6.2e-05	4.20761	1.24	1.24 (1.11 - 1.38)	0.000126	3.89963	-0.307979	-0.01
Sleep disorders	3 - Inpatient admission	Combined	6 – Laboratory results	Percent lymphocytes labs	Percent lymphocytes labs	24311	1.24	1.24 (1.04 - 1.48)	0.017593	1.75466	1.25	1.25 (1.04 - 1.49)	0.01567	1.80493	0.0502709	0.01
Solitary pulmonary nodule	3 - Inpatient admission	Combined	6 – Laboratory results	Percent lymphocytes labs	Percent lymphocytes labs	24311	1.48	1.48 (1.29 - 1.70)	2.35e-08	7.62893	1.44	1.44 (1.25 - 1.65)	3.34e-07	6.47625	-1.15268	-0.04
Symptoms involving respiratory system and other chest symptoms	3 - Inpatient admission	Combined	6 – Laboratory results	Percent lymphocytes labs	Percent lymphocytes labs	24311	1.92	1.92 (1.59 - 2.31)	5.82e-12	11.2351	1.85	1.85 (1.54 - 2.23)	1.11e-10	9.95468	-1.2804	-0.07
Tuberous Sclerosis Complex	3 - Inpatient admission	Combined	6 – Laboratory results	Percent lymphocytes labs	Percent lymphocytes labs	24311	2.41	2.41 (1.57 - 3.71)	6.08e-05	4.2161	2.44	2.44 (1.59 - 3.76)	4.83e-05	4.31605	0.0999564	0.03
Viral infection	3 - Inpatient admission	Combined	6 – Laboratory results	Percent lymphocytes labs	Percent lymphocytes labs	24311	1.48	1.48 (1.27 - 1.73)	6.05e-07	6.21824	1.46	1.46 (1.25 - 1.71)	1.58e-06	5.80134	-0.416902	-0.02
Viremia, NOS	3 - Inpatient admission	Combined	6 – Laboratory results	Percent lymphocytes labs	Percent lymphocytes labs	24311	1.47	1.47 (1.16 - 1.87)	0.001518	2.81873	1.47	1.47 (1.15 - 1.87)	0.0019	2.72125	-0.0974818	0
Wheezing	3 - Inpatient admission	Combined	6 – Laboratory results	Percent lymphocytes labs	Percent lymphocytes labs	24311	1.89	1.89 (1.64 - 2.18)	2e-16	15.699	1.84	1.84 (1.59 - 2.13)	2e-16	15.699	0	-0.05
Acute bronchitis and bronchiolitis	3 - Inpatient admission	Combined	6 – Laboratory results	Percent monocytes labs	Percent monocytes labs	24213	1.34	1.34 (1.18 - 1.53)	7.65e-06	5.11634	1.34	1.34 (1.18 - 1.53)	7.65e-06	5.11634	0	0
Acute sinusitis	3 - Inpatient admission	Combined	6 – Laboratory results	Percent monocytes labs	Percent monocytes labs	24213	0.83	0.83 (0.71 - 0.98)	0.02998	1.52317	0.83	0.83 (0.71 - 0.98)	0.02998	1.52317	0	0
Allergy	3 - Inpatient admission	Combined	6 – Laboratory results	Percent monocytes labs	Percent monocytes labs	24213	1.07	1.07 (0.98 - 1.17)	0.13118	0.882132	1.07	1.07 (0.98 - 1.17)	0.13117	0.882165	3.3108e-05	0
ARDS	3 - Inpatient admission	Combined	6 – Laboratory results	Percent monocytes labs	Percent monocytes labs	24213	3.69	3.69 (2.81 - 4.83)	2e-16	15.699	3.69	3.69 (2.81 - 4.83)	2e-16	15.699	0	0
Asphyxia and hypoxemia	3 - Inpatient admission	Combined	6 – Laboratory results	Percent monocytes labs	Percent monocytes labs	24213	4.5	4.50 (3.68 - 5.51)	2e-16	15.699	4.5	4.50 (3.68 - 5.51)	2e-16	15.699	0	0
Asthma	3 - Inpatient admission	Combined	6 – Laboratory results	Percent monocytes labs	Percent monocytes labs	24213	1.24	1.24 (1.13 - 1.37)	1.86e-05	4.73049	1.24	1.24 (1.13 - 1.37)	1.86e-05	4.73049	0	0
Bacterial infection NOS	3 - Inpatient admission	Combined	6 – Laboratory results	Percent monocytes labs	Percent monocytes labs	24213	2.33	2.33 (1.98 - 2.73)	2e-16	15.699	2.33	2.33 (1.98 - 2.73)	2e-16	15.699	0	0
Bronchitis	3 - Inpatient admission	Combined	6 – Laboratory results	Percent monocytes labs	Percent monocytes labs	24213	1.4	1.40 (1.22 - 1.60)	1.33e-06	5.87615	1.4	1.40 (1.22 - 1.60)	1.33e-06	5.87615	0	0
Chronic airway obstruction	3 - Inpatient admission	Combined	6 – Laboratory results	Percent monocytes labs	Percent monocytes labs	24213	3.07	3.07 (2.67 - 3.54)	2e-16	15.699	3.07	3.07 (2.67 - 3.54)	2e-16	15.699	0	0
Chronic bronchitis	3 - Inpatient admission	Combined	6 – Laboratory results	Percent monocytes labs	Percent monocytes labs	24213	3.24	3.24 (2.66 - 3.95)	2e-16	15.699	3.24	3.24 (2.66 - 3.95)	2e-16	15.699	0	0
Cough	3 - Inpatient admission	Combined	6 – Laboratory results	Percent monocytes labs	Percent monocytes labs	24213	1.35	1.35 (1.23 - 1.47)	1.9e-11	10.7212	1.35	1.35 (1.23 - 1.47)	1.9e-11	10.7212	0	0
Emphysema	3 - Inpatient admission	Combined	6 – Laboratory results	Percent monocytes labs	Percent monocytes labs	24213	3.02	3.02 (2.53 - 3.60)	2e-16	15.699	3.02	3.02 (2.53 - 3.60)	2e-16	15.699	0	0
Empyema and pneumothorax	3 - Inpatient admission	Combined	6 – Laboratory results	Percent monocytes labs	Percent monocytes labs	24213	2.54	2.54 (2.08 - 3.10)	2e-16	15.699	2.54	2.54 (2.08 - 3.10)	2e-16	15.699	0	0
Epistaxis or throat hemorrhage	3 - Inpatient admission	Combined	6 – Laboratory results	Percent monocytes labs	Percent monocytes labs	24213	1.27	1.27 (1.06 - 1.51)	0.0088	2.05552	1.27	1.27 (1.06 - 1.51)	0.0088	2.05552	0	0
Influenza	3 - Inpatient admission	Combined	6 – Laboratory results	Percent monocytes labs	Percent monocytes labs	24213	1.59	1.59 (1.40 - 1.81)	7.73e-13	12.1118	1.59	1.59 (1.40 - 1.81)	7.73e-13	12.1118	0	0
Lung cancer	3 - Inpatient admission	Combined	6 – Laboratory results	Percent monocytes labs	Percent monocytes labs	24213	2.74	2.74 (2.11 - 3.54)	2.22e-14	13.6536	2.74	2.74 (2.11 - 3.54)	2.22e-14	13.6536	0	0
Lymphangioleiomyomatosis	3 - Inpatient admission	Combined	6 – Laboratory results	Percent monocytes labs	Percent monocytes labs	24213	3.22	3.22 (2.32 - 4.47)	2.35e-12	11.6289	3.23	3.23 (2.33 - 4.47)	2.34e-12	11.6308	0.001852	0.01
Other diseases of lung	3 - Inpatient admission	Combined	6 – Laboratory results	Percent monocytes labs	Percent monocytes labs	24213	2.24	2.24 (1.95 - 2.58)	2e-16	15.699	2.24	2.24 (1.95 - 2.58)	2e-16	15.699	0	0
Other dyspnea	3 - Inpatient admission	Combined	6 – Laboratory results	Percent monocytes labs	Percent monocytes labs	24213	2.25	2.25 (2.02 - 2.49)	2e-16	15.699	2.25	2.25 (2.03 - 2.49)	2e-16	15.699	0	0
Other upper respiratory disease	3 - Inpatient admission	Combined	6 – Laboratory results	Percent monocytes labs	Percent monocytes labs	24213	1.17	1.17 (1.04 - 1.32)	0.01089	1.96297	1.17	1.17 (1.04 - 1.32)	0.01088	1.96337	0.000398984	0
Painful respiration	3 - Inpatient admission	Combined	6 – Laboratory results	Percent monocytes labs	Percent monocytes labs	24213	1.53	1.53 (1.34 - 1.74)	1.35e-10	9.86967	1.53	1.53 (1.34 - 1.74)	1.35e-10	9.86967	0	0
Pleurisy; pleural effusion	3 - Inpatient admission	Combined	6 – Laboratory results	Percent monocytes labs	Percent monocytes labs	24213	3.12	3.12 (2.68 - 3.63)	2e-16	15.699	3.12	3.12 (2.68 - 3.63)	2e-16	15.699	0	0
Pneumonia	3 - Inpatient admission	Combined	6 – Laboratory results	Percent monocytes labs	Percent monocytes labs	24213	2.67	2.67 (2.39 - 2.98)	2e-16	15.699	2.67	2.67 (2.39 - 2.98)	2e-16	15.699	0	0
Pulmonary collapse; interstitial and compensatory emphysema	3 - Inpatient admission	Combined	6 – Laboratory results	Percent monocytes labs	Percent monocytes labs	24213	3.35	3.35 (2.91 - 3.85)	2e-16	15.699	3.35	3.35 (2.91 - 3.85)	2e-16	15.699	0	0
Pulmonary congestion and hypostasis	3 - Inpatient admission	Combined	6 – Laboratory results	Percent monocytes labs	Percent monocytes labs	24213	5.35	5.35 (4.50 - 6.37)	2e-16	15.699	5.37	5.37 (4.51 - 6.38)	2e-16	15.699	0	0.02
Pulmonary embolism and infarction, acute	3 - Inpatient admission	Combined	6 – Laboratory results	Percent monocytes labs	Percent monocytes labs	24213	2.03	2.03 (1.66 - 2.47)	2.7e-12	11.5686	2.03	2.03 (1.66 - 2.47)	2.69e-12	11.5702	0.00161148	0
Pulmonary fibrosis	3 - Inpatient admission	Combined	6 – Laboratory results	Percent monocytes labs	Percent monocytes labs	24213	2.7	2.70 (2.04 - 3.57)	3.32e-12	11.4789	2.7	2.70 (2.04 - 3.57)	3.32e-12	11.4789	0	0
Pulmonary hypertension	3 - Inpatient admission	Combined	6 – Laboratory results	Percent monocytes labs	Percent monocytes labs	24213	3.06	3.06 (2.42 - 3.87)	2e-16	15.699	3.06	3.06 (2.42 - 3.88)	2e-16	15.699	0	0
Respiratory failure	3 - Inpatient admission	Combined	6 – Laboratory results	Percent monocytes labs	Percent monocytes labs	24213	5.85	5.85 (4.72 - 7.24)	2e-16	15.699	5.85	5.85 (4.72 - 7.24)	2e-16	15.699	0	0
Restless legs syndrome	3 - Inpatient admission	Combined	6 – Laboratory results	Percent monocytes labs	Percent monocytes labs	24213	1.25	1.25 (0.96 - 1.63)	0.1016	0.993106	1.25	1.25 (0.96 - 1.63)	0.10156	0.993277	0.000171016	0
Septal deviations / turbinate hypertrophy	3 - Inpatient admission	Combined	6 – Laboratory results	Percent monocytes labs	Percent monocytes labs	24213	0.66	0.66 (0.52 - 0.84)	0.00064	3.19382	0.66	0.66 (0.52 - 0.84)	0.000639	3.1945	0.000679116	0
Shortness of breath	3 - Inpatient admission	Combined	6 – Laboratory results	Percent monocytes labs	Percent monocytes labs	24213	2.32	2.32 (2.11 - 2.55)	2e-16	15.699	2.32	2.32 (2.11 - 2.55)	2e-16	15.699	0	0
Sleep apnea	3 - Inpatient admission	Combined	6 – Laboratory results	Percent monocytes labs	Percent monocytes labs	24213	1.24	1.24 (1.12 - 1.38)	7.52e-05	4.12378	1.24	1.24 (1.12 - 1.38)	7.52e-05	4.12378	0	0
Sleep disorders	3 - Inpatient admission	Combined	6 – Laboratory results	Percent monocytes labs	Percent monocytes labs	24213	1.24	1.24 (1.04 - 1.48)	0.01883	1.72515	1.24	1.24 (1.04 - 1.48)	0.018829	1.72517	2.30646e-05	0
Solitary pulmonary nodule	3 - Inpatient admission	Combined	6 – Laboratory results	Percent monocytes labs	Percent monocytes labs	24213	1.48	1.48 (1.29 - 1.70)	2.58e-08	7.58838	1.48	1.48 (1.29 - 1.70)	2.58e-08	7.58838	0	0
Symptoms involving respiratory system and other chest symptoms	3 - Inpatient admission	Combined	6 – Laboratory results	Percent monocytes labs	Percent monocytes labs	24213	1.9	1.90 (1.58 - 2.29)	1.27e-11	10.8962	1.9	1.90 (1.58 - 2.29)	1.27e-11	10.8962	0	0
Tuberous Sclerosis Complex	3 - Inpatient admission	Combined	6 – Laboratory results	Percent monocytes labs	Percent monocytes labs	24213	2.4	2.40 (1.56 - 3.70)	6.37e-05	4.19586	2.41	2.41 (1.56 - 3.70)	6.33e-05	4.1986	0.00273572	0.01
Viral infection	3 - Inpatient admission	Combined	6 – Laboratory results	Percent monocytes labs	Percent monocytes labs	24213	1.49	1.49 (1.27 - 1.74)	5.26e-07	6.27901	1.49	1.49 (1.27 - 1.74)	5.25e-07	6.27984	0.000826441	0
Viremia, NOS	3 - Inpatient admission	Combined	6 – Laboratory results	Percent monocytes labs	Percent monocytes labs	24213	1.47	1.47 (1.16 - 1.87)	0.00157	2.8041	1.47	1.47 (1.16 - 1.87)	0.00157	2.8041	0	0
Wheezing	3 - Inpatient admission	Combined	6 – Laboratory results	Percent monocytes labs	Percent monocytes labs	24213	1.88	1.88 (1.63 - 2.17)	2e-16	15.699	1.88	1.88 (1.63 - 2.17)	2e-16	15.699	0	0
Acute bronchitis and bronchiolitis	3 - Inpatient admission	Combined	6 – Laboratory results	Percent neutrophils labs	Percent neutrophils labs	24211	1.34	1.34 (1.18 - 1.52)	7.75e-06	5.1107	1.33	1.33 (1.17 - 1.52)	1.3e-05	4.88606	-0.224642	-0.01
Acute sinusitis	3 - Inpatient admission	Combined	6 – Laboratory results	Percent neutrophils labs	Percent neutrophils labs	24211	0.83	0.83 (0.71 - 0.98)	0.02982	1.52549	0.84	0.84 (0.71 - 0.99)	0.04008	1.39707	-0.12842	0.01
Allergy	3 - Inpatient admission	Combined	6 – Laboratory results	Percent neutrophils labs	Percent neutrophils labs	24211	1.07	1.07 (0.98 - 1.17)	0.13293	0.876377	1.07	1.07 (0.98 - 1.17)	0.1331	0.875822	-0.000555051	0
ARDS	3 - Inpatient admission	Combined	6 – Laboratory results	Percent neutrophils labs	Percent neutrophils labs	24211	3.68	3.68 (2.81 - 4.83)	2e-16	15.699	3.43	3.43 (2.61 - 4.50)	2e-16	15.699	0	-0.25
Asphyxia and hypoxemia	3 - Inpatient admission	Combined	6 – Laboratory results	Percent neutrophils labs	Percent neutrophils labs	24211	4.5	4.50 (3.68 - 5.51)	2e-16	15.699	4.11	4.11 (3.35 - 5.03)	2e-16	15.699	0	-0.39
Asthma	3 - Inpatient admission	Combined	6 – Laboratory results	Percent neutrophils labs	Percent neutrophils labs	24211	1.24	1.24 (1.13 - 1.37)	1.89e-05	4.72354	1.24	1.24 (1.12 - 1.37)	2.88e-05	4.54061	-0.182931	0
Bacterial infection NOS	3 - Inpatient admission	Combined	6 – Laboratory results	Percent neutrophils labs	Percent neutrophils labs	24211	2.33	2.33 (1.98 - 2.73)	2e-16	15.699	2.19	2.19 (1.86 - 2.58)	2e-16	15.699	0	-0.14
Bronchitis	3 - Inpatient admission	Combined	6 – Laboratory results	Percent neutrophils labs	Percent neutrophils labs	24211	1.4	1.40 (1.22 - 1.60)	1.35e-06	5.86967	1.38	1.38 (1.20 - 1.58)	4.94e-06	5.30627	-0.563393	-0.02
Chronic airway obstruction	3 - Inpatient admission	Combined	6 – Laboratory results	Percent neutrophils labs	Percent neutrophils labs	24211	3.08	3.08 (2.67 - 3.54)	2e-16	15.699	2.91	2.91 (2.53 - 3.35)	2e-16	15.699	0	-0.17
Chronic bronchitis	3 - Inpatient admission	Combined	6 – Laboratory results	Percent neutrophils labs	Percent neutrophils labs	24211	3.24	3.24 (2.66 - 3.95)	2e-16	15.699	2.99	2.99 (2.45 - 3.65)	2e-16	15.699	0	-0.25
Cough	3 - Inpatient admission	Combined	6 – Laboratory results	Percent neutrophils labs	Percent neutrophils labs	24211	1.35	1.35 (1.23 - 1.47)	1.97e-11	10.7055	1.33	1.33 (1.22 - 1.45)	1.9e-10	9.72125	-0.984287	-0.02
Emphysema	3 - Inpatient admission	Combined	6 – Laboratory results	Percent neutrophils labs	Percent neutrophils labs	24211	3.02	3.02 (2.53 - 3.61)	2e-16	15.699	2.85	2.85 (2.38 - 3.40)	2e-16	15.699	0	-0.17
Empyema and pneumothorax	3 - Inpatient admission	Combined	6 – Laboratory results	Percent neutrophils labs	Percent neutrophils labs	24211	2.54	2.54 (2.08 - 3.10)	2e-16	15.699	2.39	2.39 (1.95 - 2.92)	2e-16	15.699	0	-0.15
Epistaxis or throat hemorrhage	3 - Inpatient admission	Combined	6 – Laboratory results	Percent neutrophils labs	Percent neutrophils labs	24211	1.27	1.27 (1.06 - 1.51)	0.00886	2.05257	1.25	1.25 (1.04 - 1.49)	0.01523	1.8173	-0.235266	-0.02
Influenza	3 - Inpatient admission	Combined	6 – Laboratory results	Percent neutrophils labs	Percent neutrophils labs	24211	1.59	1.59 (1.40 - 1.81)	7.86e-13	12.1046	1.57	1.57 (1.39 - 1.79)	3.3e-12	11.4815	-0.623091	-0.02
Lung cancer	3 - Inpatient admission	Combined	6 – Laboratory results	Percent neutrophils labs	Percent neutrophils labs	24211	2.74	2.74 (2.11 - 3.54)	2.25e-14	13.6478	2.64	2.64 (2.04 - 3.42)	2.34e-13	12.6308	-1.01703	-0.1
Lymphangioleiomyomatosis	3 - Inpatient admission	Combined	6 – Laboratory results	Percent neutrophils labs	Percent neutrophils labs	24211	3.22	3.22 (2.32 - 4.47)	2.37e-12	11.6253	3.03	3.03 (2.18 - 4.21)	3.91e-11	10.4078	-1.21743	-0.19
Other diseases of lung	3 - Inpatient admission	Combined	6 – Laboratory results	Percent neutrophils labs	Percent neutrophils labs	24211	2.24	2.24 (1.95 - 2.58)	2e-16	15.699	2.2	2.20 (1.91 - 2.53)	2e-16	15.699	0	-0.04
Other dyspnea	3 - Inpatient admission	Combined	6 – Laboratory results	Percent neutrophils labs	Percent neutrophils labs	24211	2.25	2.25 (2.02 - 2.49)	2e-16	15.699	2.17	2.17 (1.96 - 2.41)	2e-16	15.699	0	-0.08
Other upper respiratory disease	3 - Inpatient admission	Combined	6 – Laboratory results	Percent neutrophils labs	Percent neutrophils labs	24211	1.17	1.17 (1.04 - 1.32)	0.01098	1.9594	1.18	1.18 (1.04 - 1.33)	0.00843	2.07417	0.114775	0.01
Painful respiration	3 - Inpatient admission	Combined	6 – Laboratory results	Percent neutrophils labs	Percent neutrophils labs	24211	1.53	1.53 (1.34 - 1.74)	1.26e-10	9.89963	1.53	1.53 (1.34 - 1.75)	1.54e-10	9.81248	-0.0871502	0
Pleurisy; pleural effusion	3 - Inpatient admission	Combined	6 – Laboratory results	Percent neutrophils labs	Percent neutrophils labs	24211	3.12	3.12 (2.68 - 3.63)	2e-16	15.699	2.87	2.87 (2.46 - 3.34)	2e-16	15.699	0	-0.25
Pneumonia	3 - Inpatient admission	Combined	6 – Laboratory results	Percent neutrophils labs	Percent neutrophils labs	24211	2.67	2.67 (2.39 - 2.98)	2e-16	15.699	2.55	2.55 (2.28 - 2.84)	2e-16	15.699	0	-0.12
Pulmonary collapse; interstitial and compensatory emphysema	3 - Inpatient admission	Combined	6 – Laboratory results	Percent neutrophils labs	Percent neutrophils labs	24211	3.35	3.35 (2.91 - 3.85)	2e-16	15.699	3.17	3.17 (2.75 - 3.64)	2e-16	15.699	0	-0.18
Pulmonary congestion and hypostasis	3 - Inpatient admission	Combined	6 – Laboratory results	Percent neutrophils labs	Percent neutrophils labs	24211	5.35	5.35 (4.50 - 6.36)	2e-16	15.699	4.86	4.86 (4.08 - 5.78)	2e-16	15.699	0	-0.49
Pulmonary embolism and infarction, acute	3 - Inpatient admission	Combined	6 – Laboratory results	Percent neutrophils labs	Percent neutrophils labs	24211	2.03	2.03 (1.66 - 2.47)	2.74e-12	11.5622	2	2.00 (1.64 - 2.44)	8.79e-12	11.056	-0.506238	-0.03
Pulmonary fibrosis	3 - Inpatient admission	Combined	6 – Laboratory results	Percent neutrophils labs	Percent neutrophils labs	24211	2.7	2.70 (2.04 - 3.57)	3.35e-12	11.475	2.53	2.53 (1.91 - 3.36)	1.03e-10	9.98716	-1.48779	-0.17
Pulmonary hypertension	3 - Inpatient admission	Combined	6 – Laboratory results	Percent neutrophils labs	Percent neutrophils labs	24211	3.06	3.06 (2.42 - 3.87)	2e-16	15.699	2.9	2.90 (2.29 - 3.67)	2e-16	15.699	0	-0.16
Respiratory failure	3 - Inpatient admission	Combined	6 – Laboratory results	Percent neutrophils labs	Percent neutrophils labs	24211	5.85	5.85 (4.72 - 7.24)	2e-16	15.699	5.29	5.29 (4.27 - 6.56)	2e-16	15.699	0	-0.56
Restless legs syndrome	3 - Inpatient admission	Combined	6 – Laboratory results	Percent neutrophils labs	Percent neutrophils labs	24211	1.25	1.25 (0.96 - 1.63)	0.10193	0.991698	1.23	1.23 (0.94 - 1.60)	0.13456	0.871084	-0.120614	-0.02
Septal deviations / turbinate hypertrophy	3 - Inpatient admission	Combined	6 – Laboratory results	Percent neutrophils labs	Percent neutrophils labs	24211	0.66	0.66 (0.52 - 0.84)	0.000635	3.19723	0.68	0.68 (0.53 - 0.86)	0.00144	2.84164	-0.355589	0.02
Shortness of breath	3 - Inpatient admission	Combined	6 – Laboratory results	Percent neutrophils labs	Percent neutrophils labs	24211	2.32	2.32 (2.11 - 2.55)	2e-16	15.699	2.23	2.23 (2.03 - 2.46)	2e-16	15.699	0	-0.09
Sleep apnea	3 - Inpatient admission	Combined	6 – Laboratory results	Percent neutrophils labs	Percent neutrophils labs	24211	1.24	1.24 (1.12 - 1.38)	7.24e-05	4.14026	1.24	1.24 (1.11 - 1.38)	0.000124	3.90658	-0.233683	0
Sleep disorders	3 - Inpatient admission	Combined	6 – Laboratory results	Percent neutrophils labs	Percent neutrophils labs	24211	1.24	1.24 (1.04 - 1.48)	0.018944	1.72253	1.24	1.24 (1.04 - 1.48)	0.01858	1.73095	0.00842598	0
Solitary pulmonary nodule	3 - Inpatient admission	Combined	6 – Laboratory results	Percent neutrophils labs	Percent neutrophils labs	24211	1.48	1.48 (1.29 - 1.70)	2.47e-08	7.6073	1.46	1.46 (1.27 - 1.67)	1.31e-07	6.88273	-0.724574	-0.02
Symptoms involving respiratory system and other chest symptoms	3 - Inpatient admission	Combined	6 – Laboratory results	Percent neutrophils labs	Percent neutrophils labs	24211	1.9	1.90 (1.58 - 2.29)	1.28e-11	10.8928	1.85	1.85 (1.53 - 2.23)	1.29e-10	9.88941	-1.00338	-0.05
Tuberous Sclerosis Complex	3 - Inpatient admission	Combined	6 – Laboratory results	Percent neutrophils labs	Percent neutrophils labs	24211	2.4	2.40 (1.56 - 3.70)	6.38e-05	4.19518	2.47	2.47 (1.61 - 3.80)	3.67e-05	4.43533	0.240155	0.07
Viral infection	3 - Inpatient admission	Combined	6 – Laboratory results	Percent neutrophils labs	Percent neutrophils labs	24211	1.49	1.49 (1.27 - 1.74)	5.3e-07	6.27572	1.48	1.48 (1.27 - 1.73)	7.29e-07	6.13727	-0.138452	-0.01
Viremia, NOS	3 - Inpatient admission	Combined	6 – Laboratory results	Percent neutrophils labs	Percent neutrophils labs	24211	1.47	1.47 (1.16 - 1.87)	0.00158	2.80134	1.48	1.48 (1.16 - 1.88)	0.00147	2.83268	0.0313398	0.01
Wheezing	3 - Inpatient admission	Combined	6 – Laboratory results	Percent neutrophils labs	Percent neutrophils labs	24211	1.88	1.88 (1.63 - 2.17)	2e-16	15.699	1.87	1.87 (1.62 - 2.16)	2e-16	15.699	0	-0.01
Acute bronchitis and bronchiolitis	3 - Inpatient admission	Combined	6 – Laboratory results	Platelet count labs	Platelet count labs	31983	1.41	1.41 (1.25 - 1.59)	2.57e-08	7.59007	1.41	1.41 (1.25 - 1.60)	2.36e-08	7.62709	0.0370211	0
Acute sinusitis	3 - Inpatient admission	Combined	6 – Laboratory results	Platelet count labs	Platelet count labs	31983	0.83	0.83 (0.71 - 0.97)	0.01744	1.75845	0.84	0.84 (0.72 - 0.98)	0.02376	1.62415	-0.1343	0.01
Allergy	3 - Inpatient admission	Combined	6 – Laboratory results	Platelet count labs	Platelet count labs	31983	1.11	1.11 (1.02 - 1.20)	0.02016	1.69551	1.11	1.11 (1.02 - 1.21)	0.01612	1.79263	0.0971255	0
ARDS	3 - Inpatient admission	Combined	6 – Laboratory results	Platelet count labs	Platelet count labs	31983	3.85	3.85 (2.95 - 5.02)	2e-16	15.699	3.82	3.82 (2.93 - 4.99)	2e-16	15.699	0	-0.03
Asphyxia and hypoxemia	3 - Inpatient admission	Combined	6 – Laboratory results	Platelet count labs	Platelet count labs	31983	5.05	5.05 (4.15 - 6.16)	2e-16	15.699	5.02	5.02 (4.12 - 6.12)	2e-16	15.699	0	-0.03
Asthma	3 - Inpatient admission	Combined	6 – Laboratory results	Platelet count labs	Platelet count labs	31983	1.28	1.28 (1.16 - 1.40)	3.4e-07	6.46852	1.29	1.29 (1.17 - 1.41)	1.59e-07	6.7986	0.330082	0.01
Bacterial infection NOS	3 - Inpatient admission	Combined	6 – Laboratory results	Platelet count labs	Platelet count labs	31983	2.31	2.31 (1.98 - 2.70)	2e-16	15.699	2.3	2.30 (1.97 - 2.68)	2e-16	15.699	0	-0.01
Bronchitis	3 - Inpatient admission	Combined	6 – Laboratory results	Platelet count labs	Platelet count labs	31983	1.38	1.38 (1.21 - 1.57)	1.01e-06	5.99568	1.38	1.38 (1.21 - 1.57)	8.91e-07	6.05012	0.0544437	0
Chronic airway obstruction	3 - Inpatient admission	Combined	6 – Laboratory results	Platelet count labs	Platelet count labs	31983	3.08	3.08 (2.69 - 3.52)	2e-16	15.699	3.1	3.10 (2.71 - 3.55)	2e-16	15.699	0	0.02
Chronic bronchitis	3 - Inpatient admission	Combined	6 – Laboratory results	Platelet count labs	Platelet count labs	31983	3.37	3.37 (2.78 - 4.07)	2e-16	15.699	3.39	3.39 (2.80 - 4.10)	2e-16	15.699	0	0.02
Cough	3 - Inpatient admission	Combined	6 – Laboratory results	Platelet count labs	Platelet count labs	31983	1.38	1.38 (1.27 - 1.49)	1.76e-14	13.7545	1.38	1.38 (1.28 - 1.50)	5.76e-15	14.2396	0.48509	0
Emphysema	3 - Inpatient admission	Combined	6 – Laboratory results	Platelet count labs	Platelet count labs	31983	3.1	3.10 (2.62 - 3.66)	2e-16	15.699	3.18	3.18 (2.69 - 3.76)	2e-16	15.699	0	0.08
Empyema and pneumothorax	3 - Inpatient admission	Combined	6 – Laboratory results	Platelet count labs	Platelet count labs	31983	2.62	2.62 (2.16 - 3.19)	2e-16	15.699	2.58	2.58 (2.12 - 3.14)	2e-16	15.699	0	-0.04
Epistaxis or throat hemorrhage	3 - Inpatient admission	Combined	6 – Laboratory results	Platelet count labs	Platelet count labs	31983	1.35	1.35 (1.14 - 1.60)	0.000427	3.36957	1.33	1.33 (1.12 - 1.57)	0.00097	3.01323	-0.356344	-0.02
Influenza	3 - Inpatient admission	Combined	6 – Laboratory results	Platelet count labs	Platelet count labs	31983	1.66	1.66 (1.47 - 1.88)	3.85e-16	15.4145	1.65	1.65 (1.46 - 1.87)	7.52e-16	15.1238	-0.290757	-0.01
Lung cancer	3 - Inpatient admission	Combined	6 – Laboratory results	Platelet count labs	Platelet count labs	31983	2.72	2.72 (2.13 - 3.47)	1.08e-15	14.9666	2.74	2.74 (2.14 - 3.50)	7.71e-16	15.1129	0.146369	0.02
Lymphangioleiomyomatosis	3 - Inpatient admission	Combined	6 – Laboratory results	Platelet count labs	Platelet count labs	31983	3.62	3.62 (2.61 - 5.01)	8.81e-15	14.055	3.66	3.66 (2.64 - 5.07)	6.7e-15	14.1739	0.118901	0.04
Other diseases of lung	3 - Inpatient admission	Combined	6 – Laboratory results	Platelet count labs	Platelet count labs	31983	2.23	2.23 (1.95 - 2.55)	2e-16	15.699	2.23	2.23 (1.95 - 2.55)	2e-16	15.699	0	0
Other dyspnea	3 - Inpatient admission	Combined	6 – Laboratory results	Platelet count labs	Platelet count labs	31983	2.26	2.26 (2.05 - 2.50)	2e-16	15.699	2.27	2.27 (2.06 - 2.51)	2e-16	15.699	0	0.01
Other upper respiratory disease	3 - Inpatient admission	Combined	6 – Laboratory results	Platelet count labs	Platelet count labs	31983	1.21	1.21 (1.08 - 1.35)	0.00134	2.8729	1.21	1.21 (1.08 - 1.36)	0.000975	3.011	0.1381	0
Painful respiration	3 - Inpatient admission	Combined	6 – Laboratory results	Platelet count labs	Platelet count labs	31983	1.58	1.58 (1.40 - 1.80)	5.51e-13	12.2588	1.57	1.57 (1.39 - 1.78)	1.29e-12	11.8894	-0.369438	-0.01
Pleurisy; pleural effusion	3 - Inpatient admission	Combined	6 – Laboratory results	Platelet count labs	Platelet count labs	31983	3.35	3.35 (2.89 - 3.88)	2e-16	15.699	3.29	3.29 (2.84 - 3.82)	2e-16	15.699	0	-0.06
Pneumonia	3 - Inpatient admission	Combined	6 – Laboratory results	Platelet count labs	Platelet count labs	31983	2.73	2.73 (2.45 - 3.03)	2e-16	15.699	2.72	2.72 (2.45 - 3.02)	2e-16	15.699	0	-0.01
Pulmonary collapse; interstitial and compensatory emphysema	3 - Inpatient admission	Combined	6 – Laboratory results	Platelet count labs	Platelet count labs	31983	3.51	3.51 (3.06 - 4.02)	2e-16	15.699	3.44	3.44 (3.01 - 3.94)	2e-16	15.699	0	-0.07
Pulmonary congestion and hypostasis	3 - Inpatient admission	Combined	6 – Laboratory results	Platelet count labs	Platelet count labs	31983	5.86	5.86 (4.94 - 6.95)	2e-16	15.699	5.7	5.70 (4.80 - 6.76)	2e-16	15.699	0	-0.16
Pulmonary embolism and infarction, acute	3 - Inpatient admission	Combined	6 – Laboratory results	Platelet count labs	Platelet count labs	31983	2.22	2.22 (1.83 - 2.69)	4.58e-16	15.3391	2.2	2.20 (1.82 - 2.67)	7.77e-16	15.1096	-0.229556	-0.02
Pulmonary fibrosis	3 - Inpatient admission	Combined	6 – Laboratory results	Platelet count labs	Platelet count labs	31983	2.93	2.93 (2.22 - 3.86)	2.51e-14	13.6003	2.95	2.95 (2.24 - 3.90)	2.01e-14	13.6968	0.0964777	0.02
Pulmonary hypertension	3 - Inpatient admission	Combined	6 – Laboratory results	Platelet count labs	Platelet count labs	31983	3.42	3.42 (2.71 - 4.31)	2e-16	15.699	3.34	3.34 (2.65 - 4.21)	2e-16	15.699	0	-0.08
Respiratory failure	3 - Inpatient admission	Combined	6 – Laboratory results	Platelet count labs	Platelet count labs	31983	6.3	6.30 (5.11 - 7.76)	2e-16	15.699	6.13	6.13 (4.98 - 7.56)	2e-16	15.699	0	-0.17
Restless legs syndrome	3 - Inpatient admission	Combined	6 – Laboratory results	Platelet count labs	Platelet count labs	31983	1.31	1.31 (1.01 - 1.69)	0.03925	1.40616	1.3	1.30 (1.01 - 1.68)	0.04328	1.36371	-0.0424476	-0.01
Septal deviations / turbinate hypertrophy	3 - Inpatient admission	Combined	6 – Laboratory results	Platelet count labs	Platelet count labs	31983	0.65	0.65 (0.52 - 0.82)	0.000248	3.60555	0.65	0.65 (0.52 - 0.82)	0.000285	3.54516	-0.0603932	0
Shortness of breath	3 - Inpatient admission	Combined	6 – Laboratory results	Platelet count labs	Platelet count labs	31983	2.42	2.42 (2.21 - 2.65)	2e-16	15.699	2.41	2.41 (2.20 - 2.64)	2e-16	15.699	0	-0.01
Sleep apnea	3 - Inpatient admission	Combined	6 – Laboratory results	Platelet count labs	Platelet count labs	31983	1.23	1.23 (1.11 - 1.36)	8.23e-05	4.0846	1.22	1.22 (1.11 - 1.35)	9.59e-05	4.01818	-0.0664188	-0.01
Sleep disorders	3 - Inpatient admission	Combined	6 – Laboratory results	Platelet count labs	Platelet count labs	31983	1.29	1.29 (1.09 - 1.53)	0.00313	2.50446	1.28	1.28 (1.08 - 1.52)	0.00414	2.383	-0.121456	-0.01
Solitary pulmonary nodule	3 - Inpatient admission	Combined	6 – Laboratory results	Platelet count labs	Platelet count labs	31983	1.5	1.50 (1.32 - 1.72)	1.65e-09	8.78252	1.51	1.51 (1.32 - 1.72)	1.47e-09	8.83268	0.0501666	0.01
Symptoms involving respiratory system and other chest symptoms	3 - Inpatient admission	Combined	6 – Laboratory results	Platelet count labs	Platelet count labs	31983	1.96	1.96 (1.64 - 2.34)	9.11e-14	13.0405	1.95	1.95 (1.63 - 2.33)	1.81e-13	12.7423	-0.29816	-0.01
Tuberous Sclerosis Complex	3 - Inpatient admission	Combined	6 – Laboratory results	Platelet count labs	Platelet count labs	31983	2.51	2.51 (1.65 - 3.81)	1.66e-05	4.77989	2.63	2.63 (1.73 - 4.01)	6.06e-06	5.21753	0.437635	0.12
Viral infection	3 - Inpatient admission	Combined	6 – Laboratory results	Platelet count labs	Platelet count labs	31982	1.48	1.48 (1.27 - 1.71)	2.13e-07	6.67162	1.46	1.46 (1.26 - 1.70)	4.09e-07	6.38828	-0.283344	-0.02
Viremia, NOS	3 - Inpatient admission	Combined	6 – Laboratory results	Platelet count labs	Platelet count labs	31983	1.63	1.63 (1.29 - 2.06)	3.42e-05	4.46597	1.63	1.63 (1.29 - 2.05)	3.99e-05	4.39903	-0.0669468	0
Wheezing	3 - Inpatient admission	Combined	6 – Laboratory results	Platelet count labs	Platelet count labs	31983	1.99	1.99 (1.73 - 2.28)	2e-16	15.699	1.99	1.99 (1.73 - 2.28)	2e-16	15.699	0	0
Acute bronchitis and bronchiolitis	3 - Inpatient admission	Combined	6 – Laboratory results	Red blood cell count labs	Red blood cell count labs	31987	1.41	1.41 (1.25 - 1.59)	2.55e-08	7.59346	1.4	1.40 (1.24 - 1.58)	1.06e-07	6.97469	-0.618766	-0.01
Acute sinusitis	3 - Inpatient admission	Combined	6 – Laboratory results	Red blood cell count labs	Red blood cell count labs	31987	0.83	0.83 (0.71 - 0.97)	0.01749	1.75721	0.86	0.86 (0.74 - 1.01)	0.0691	1.16052	-0.596688	0.03
Allergy	3 - Inpatient admission	Combined	6 – Laboratory results	Red blood cell count labs	Red blood cell count labs	31987	1.11	1.11 (1.02 - 1.20)	0.02001	1.69875	1.09	1.09 (1.00 - 1.18)	0.06	1.22185	-0.476904	-0.02
ARDS	3 - Inpatient admission	Combined	6 – Laboratory results	Red blood cell count labs	Red blood cell count labs	31987	3.85	3.85 (2.95 - 5.02)	2e-16	15.699	3.19	3.19 (2.44 - 4.18)	2e-16	15.699	0	-0.66
Asphyxia and hypoxemia	3 - Inpatient admission	Combined	6 – Laboratory results	Red blood cell count labs	Red blood cell count labs	31987	5.05	5.05 (4.15 - 6.16)	2e-16	15.699	4.09	4.09 (3.35 - 5.00)	2e-16	15.699	0	-0.96
Asthma	3 - Inpatient admission	Combined	6 – Laboratory results	Red blood cell count labs	Red blood cell count labs	31987	1.28	1.28 (1.16 - 1.40)	3.37e-07	6.47237	1.26	1.26 (1.15 - 1.39)	2.06e-06	5.68613	-0.786237	-0.02
Bacterial infection NOS	3 - Inpatient admission	Combined	6 – Laboratory results	Red blood cell count labs	Red blood cell count labs	31987	2.32	2.32 (1.98 - 2.70)	2e-16	15.699	1.92	1.92 (1.64 - 2.26)	6.42e-16	15.1925	-0.506505	-0.4
Bronchitis	3 - Inpatient admission	Combined	6 – Laboratory results	Red blood cell count labs	Red blood cell count labs	31987	1.38	1.38 (1.21 - 1.57)	1.04e-06	5.98297	1.38	1.38 (1.21 - 1.57)	1.37e-06	5.86328	-0.119687	0
Chronic airway obstruction	3 - Inpatient admission	Combined	6 – Laboratory results	Red blood cell count labs	Red blood cell count labs	31987	3.08	3.08 (2.69 - 3.52)	2e-16	15.699	2.86	2.86 (2.50 - 3.28)	2e-16	15.699	0	-0.22
Chronic bronchitis	3 - Inpatient admission	Combined	6 – Laboratory results	Red blood cell count labs	Red blood cell count labs	31987	3.37	3.37 (2.78 - 4.07)	2e-16	15.699	3.18	3.18 (2.62 - 3.86)	2e-16	15.699	0	-0.19
Cough	3 - Inpatient admission	Combined	6 – Laboratory results	Red blood cell count labs	Red blood cell count labs	31987	1.38	1.38 (1.27 - 1.49)	1.72e-14	13.7645	1.36	1.36 (1.25 - 1.48)	2.46e-13	12.6091	-1.15541	-0.02
Emphysema	3 - Inpatient admission	Combined	6 – Laboratory results	Red blood cell count labs	Red blood cell count labs	31987	3.1	3.10 (2.62 - 3.67)	2e-16	15.699	3.07	3.07 (2.59 - 3.64)	2e-16	15.699	0	-0.03
Empyema and pneumothorax	3 - Inpatient admission	Combined	6 – Laboratory results	Red blood cell count labs	Red blood cell count labs	31987	2.62	2.62 (2.16 - 3.19)	2e-16	15.699	2.17	2.17 (1.78 - 2.65)	2.31e-14	13.6364	-2.06258	-0.45
Epistaxis or throat hemorrhage	3 - Inpatient admission	Combined	6 – Laboratory results	Red blood cell count labs	Red blood cell count labs	31987	1.35	1.35 (1.14 - 1.60)	0.000426	3.37059	1.26	1.26 (1.06 - 1.49)	0.0086	2.0655	-1.30509	-0.09
Influenza	3 - Inpatient admission	Combined	6 – Laboratory results	Red blood cell count labs	Red blood cell count labs	31987	1.66	1.66 (1.47 - 1.88)	3.81e-16	15.4191	1.59	1.59 (1.41 - 1.80)	2.28e-13	12.6421	-2.77701	-0.07
Lung cancer	3 - Inpatient admission	Combined	6 – Laboratory results	Red blood cell count labs	Red blood cell count labs	31987	2.72	2.72 (2.13 - 3.47)	1.07e-15	14.9706	2.49	2.49 (1.94 - 3.19)	6.58e-13	12.1818	-2.78884	-0.23
Lymphangioleiomyomatosis	3 - Inpatient admission	Combined	6 – Laboratory results	Red blood cell count labs	Red blood cell count labs	31987	3.62	3.62 (2.61 - 5.01)	8.77e-15	14.057	3.2	3.20 (2.30 - 4.47)	6.5e-12	11.1871	-2.86991	-0.42
Other diseases of lung	3 - Inpatient admission	Combined	6 – Laboratory results	Red blood cell count labs	Red blood cell count labs	31987	2.23	2.23 (1.96 - 2.55)	2e-16	15.699	2.16	2.16 (1.88 - 2.47)	2e-16	15.699	0	-0.07
Other dyspnea	3 - Inpatient admission	Combined	6 – Laboratory results	Red blood cell count labs	Red blood cell count labs	31987	2.26	2.26 (2.05 - 2.50)	2e-16	15.699	2.06	2.06 (1.87 - 2.28)	2e-16	15.699	0	-0.2
Other upper respiratory disease	3 - Inpatient admission	Combined	6 – Laboratory results	Red blood cell count labs	Red blood cell count labs	31987	1.21	1.21 (1.08 - 1.35)	0.00134	2.8729	1.21	1.21 (1.07 - 1.36)	0.00147	2.83268	-0.0402125	0
Painful respiration	3 - Inpatient admission	Combined	6 – Laboratory results	Red blood cell count labs	Red blood cell count labs	31987	1.58	1.58 (1.40 - 1.80)	5.45e-13	12.2636	1.53	1.53 (1.34 - 1.73)	6.45e-11	10.1904	-2.07316	-0.05
Pleurisy; pleural effusion	3 - Inpatient admission	Combined	6 – Laboratory results	Red blood cell count labs	Red blood cell count labs	31987	3.35	3.35 (2.89 - 3.88)	2e-16	15.699	2.6	2.60 (2.24 - 3.03)	2e-16	15.699	0	-0.75
Pneumonia	3 - Inpatient admission	Combined	6 – Laboratory results	Red blood cell count labs	Red blood cell count labs	31987	2.73	2.73 (2.45 - 3.03)	2e-16	15.699	2.38	2.38 (2.14 - 2.65)	2e-16	15.699	0	-0.35
Pulmonary collapse; interstitial and compensatory emphysema	3 - Inpatient admission	Combined	6 – Laboratory results	Red blood cell count labs	Red blood cell count labs	31987	3.51	3.51 (3.06 - 4.02)	2e-16	15.699	2.84	2.84 (2.47 - 3.26)	2e-16	15.699	0	-0.67
Pulmonary congestion and hypostasis	3 - Inpatient admission	Combined	6 – Laboratory results	Red blood cell count labs	Red blood cell count labs	31987	5.86	5.86 (4.94 - 6.95)	2e-16	15.699	4.24	4.24 (3.56 - 5.06)	2e-16	15.699	0	-1.62
Pulmonary embolism and infarction, acute	3 - Inpatient admission	Combined	6 – Laboratory results	Red blood cell count labs	Red blood cell count labs	31987	2.22	2.22 (1.83 - 2.69)	4.56e-16	15.341	1.95	1.95 (1.60 - 2.37)	2.37e-11	10.6253	-4.71578	-0.27
Pulmonary fibrosis	3 - Inpatient admission	Combined	6 – Laboratory results	Red blood cell count labs	Red blood cell count labs	31987	2.93	2.93 (2.22 - 3.86)	2.5e-14	13.6021	2.66	2.66 (2.01 - 3.52)	7.1e-12	11.1487	-2.45332	-0.27
Pulmonary hypertension	3 - Inpatient admission	Combined	6 – Laboratory results	Red blood cell count labs	Red blood cell count labs	31987	3.42	3.42 (2.71 - 4.31)	2e-16	15.699	2.68	2.68 (2.12 - 3.39)	2.36e-16	15.6271	-0.071882	-0.74
Respiratory failure	3 - Inpatient admission	Combined	6 – Laboratory results	Red blood cell count labs	Red blood cell count labs	31987	6.3	6.30 (5.11 - 7.76)	2e-16	15.699	4.73	4.73 (3.83 - 5.85)	2e-16	15.699	0	-1.57
Restless legs syndrome	3 - Inpatient admission	Combined	6 – Laboratory results	Red blood cell count labs	Red blood cell count labs	31987	1.31	1.31 (1.01 - 1.69)	0.0392	1.40671	1.19	1.19 (0.92 - 1.54)	0.1941	0.711974	-0.694739	-0.12
Septal deviations / turbinate hypertrophy	3 - Inpatient admission	Combined	6 – Laboratory results	Red blood cell count labs	Red blood cell count labs	31987	0.65	0.65 (0.52 - 0.82)	0.000249	3.6038	0.68	0.68 (0.54 - 0.86)	0.00105	2.97881	-0.62499	0.03
Shortness of breath	3 - Inpatient admission	Combined	6 – Laboratory results	Red blood cell count labs	Red blood cell count labs	31987	2.42	2.42 (2.21 - 2.65)	2e-16	15.699	2.18	2.18 (1.99 - 2.39)	2e-16	15.699	0	-0.24
Sleep apnea	3 - Inpatient admission	Combined	6 – Laboratory results	Red blood cell count labs	Red blood cell count labs	31987	1.23	1.23 (1.11 - 1.36)	8.16e-05	4.08831	1.19	1.19 (1.07 - 1.32)	0.00101	2.99568	-1.09263	-0.04
Sleep disorders	3 - Inpatient admission	Combined	6 – Laboratory results	Red blood cell count labs	Red blood cell count labs	31987	1.29	1.29 (1.09 - 1.53)	0.00312	2.50585	1.3	1.30 (1.09 - 1.54)	0.00289	2.5391	0.0332568	0.01
Solitary pulmonary nodule	3 - Inpatient admission	Combined	6 – Laboratory results	Red blood cell count labs	Red blood cell count labs	31987	1.5	1.50 (1.32 - 1.72)	1.64e-09	8.78516	1.45	1.45 (1.27 - 1.66)	5.21e-08	7.28316	-1.50199	-0.05
Symptoms involving respiratory system and other chest symptoms	3 - Inpatient admission	Combined	6 – Laboratory results	Red blood cell count labs	Red blood cell count labs	31987	1.96	1.96 (1.64 - 2.34)	9.04e-14	13.0438	1.88	1.88 (1.57 - 2.26)	6.79e-12	11.1681	-1.8757	-0.08
Tuberous Sclerosis Complex	3 - Inpatient admission	Combined	6 – Laboratory results	Red blood cell count labs	Red blood cell count labs	31987	2.51	2.51 (1.65 - 3.81)	1.65e-05	4.78252	2.24	2.24 (1.47 - 3.41)	0.000174	3.75945	-1.02307	-0.27
Viral infection	3 - Inpatient admission	Combined	6 – Laboratory results	Red blood cell count labs	Red blood cell count labs	31986	1.48	1.48 (1.27 - 1.71)	2.12e-07	6.67366	1.37	1.37 (1.18 - 1.59)	3.1e-05	4.50864	-2.16503	-0.11
Viremia, NOS	3 - Inpatient admission	Combined	6 – Laboratory results	Red blood cell count labs	Red blood cell count labs	31987	1.63	1.63 (1.29 - 2.06)	3.41e-05	4.46725	1.51	1.51 (1.19 - 1.90)	0.000649	3.18776	-1.27949	-0.12
Wheezing	3 - Inpatient admission	Combined	6 – Laboratory results	Red blood cell count labs	Red blood cell count labs	31987	1.99	1.99 (1.73 - 2.28)	2e-16	15.699	1.92	1.92 (1.67 - 2.21)	2e-16	15.699	0	-0.07
Acute bronchitis and bronchiolitis	3 - Inpatient admission	Combined	6 – Laboratory results	Red cell distribution width labs	Red cell distribution width labs	31987	1.41	1.41 (1.25 - 1.59)	2.55e-08	7.59346	1.33	1.33 (1.17 - 1.50)	7.33e-06	5.1349	-2.45856	-0.08
Acute sinusitis	3 - Inpatient admission	Combined	6 – Laboratory results	Red cell distribution width labs	Red cell distribution width labs	31987	0.83	0.83 (0.71 - 0.97)	0.01749	1.75721	0.84	0.84 (0.72 - 0.98)	0.029176	1.53497	-0.222236	0.01
Allergy	3 - Inpatient admission	Combined	6 – Laboratory results	Red cell distribution width labs	Red cell distribution width labs	31987	1.11	1.11 (1.02 - 1.20)	0.02001	1.69875	1.09	1.09 (1.00 - 1.19)	0.043636	1.36016	-0.338598	-0.02
ARDS	3 - Inpatient admission	Combined	6 – Laboratory results	Red cell distribution width labs	Red cell distribution width labs	31987	3.85	3.85 (2.95 - 5.02)	2e-16	15.699	3.15	3.15 (2.41 - 4.13)	2e-16	15.699	0	-0.7
Asphyxia and hypoxemia	3 - Inpatient admission	Combined	6 – Laboratory results	Red cell distribution width labs	Red cell distribution width labs	31987	5.05	5.05 (4.15 - 6.16)	2e-16	15.699	3.83	3.83 (3.14 - 4.68)	2e-16	15.699	0	-1.22
Asthma	3 - Inpatient admission	Combined	6 – Laboratory results	Red cell distribution width labs	Red cell distribution width labs	31987	1.28	1.28 (1.16 - 1.40)	3.37e-07	6.47237	1.23	1.23 (1.12 - 1.36)	1.79e-05	4.74715	-1.72522	-0.05
Bacterial infection NOS	3 - Inpatient admission	Combined	6 – Laboratory results	Red cell distribution width labs	Red cell distribution width labs	31987	2.32	2.32 (1.98 - 2.70)	2e-16	15.699	1.95	1.95 (1.66 - 2.28)	2e-16	15.699	0	-0.37
Bronchitis	3 - Inpatient admission	Combined	6 – Laboratory results	Red cell distribution width labs	Red cell distribution width labs	31987	1.38	1.38 (1.21 - 1.57)	1.04e-06	5.98297	1.32	1.32 (1.16 - 1.51)	2.85e-05	4.54516	-1.43781	-0.06
Chronic airway obstruction	3 - Inpatient admission	Combined	6 – Laboratory results	Red cell distribution width labs	Red cell distribution width labs	31987	3.08	3.08 (2.69 - 3.52)	2e-16	15.699	2.65	2.65 (2.31 - 3.04)	2e-16	15.699	0	-0.43
Chronic bronchitis	3 - Inpatient admission	Combined	6 – Laboratory results	Red cell distribution width labs	Red cell distribution width labs	31987	3.37	3.37 (2.78 - 4.07)	2e-16	15.699	2.91	2.91 (2.40 - 3.53)	2e-16	15.699	0	-0.46
Cough	3 - Inpatient admission	Combined	6 – Laboratory results	Red cell distribution width labs	Red cell distribution width labs	31987	1.38	1.38 (1.27 - 1.49)	1.72e-14	13.7645	1.32	1.32 (1.22 - 1.43)	4.84e-11	10.3152	-3.44932	-0.06
Emphysema	3 - Inpatient admission	Combined	6 – Laboratory results	Red cell distribution width labs	Red cell distribution width labs	31987	3.1	3.10 (2.62 - 3.67)	2e-16	15.699	2.69	2.69 (2.27 - 3.19)	2e-16	15.699	0	-0.41
Empyema and pneumothorax	3 - Inpatient admission	Combined	6 – Laboratory results	Red cell distribution width labs	Red cell distribution width labs	31987	2.62	2.62 (2.16 - 3.19)	2e-16	15.699	2.2	2.20 (1.81 - 2.68)	5.55e-15	14.2557	-1.44326	-0.42
Epistaxis or throat hemorrhage	3 - Inpatient admission	Combined	6 – Laboratory results	Red cell distribution width labs	Red cell distribution width labs	31987	1.35	1.35 (1.14 - 1.60)	0.000426	3.37059	1.2	1.20 (1.01 - 1.42)	0.038891	1.41015	-1.96044	-0.15
Influenza	3 - Inpatient admission	Combined	6 – Laboratory results	Red cell distribution width labs	Red cell distribution width labs	31987	1.66	1.66 (1.47 - 1.88)	3.81e-16	15.4191	1.59	1.59 (1.40 - 1.80)	2.17e-13	12.6635	-2.75553	-0.07
Lung cancer	3 - Inpatient admission	Combined	6 – Laboratory results	Red cell distribution width labs	Red cell distribution width labs	31987	2.72	2.72 (2.13 - 3.47)	1.07e-15	14.9706	2.33	2.33 (1.82 - 2.99)	2.54e-11	10.5952	-4.37545	-0.39
Lymphangioleiomyomatosis	3 - Inpatient admission	Combined	6 – Laboratory results	Red cell distribution width labs	Red cell distribution width labs	31987	3.62	3.62 (2.61 - 5.01)	8.77e-15	14.057	3.04	3.04 (2.19 - 4.22)	3.01e-11	10.5214	-3.53557	-0.58
Other diseases of lung	3 - Inpatient admission	Combined	6 – Laboratory results	Red cell distribution width labs	Red cell distribution width labs	31987	2.23	2.23 (1.96 - 2.55)	2e-16	15.699	1.98	1.98 (1.73 - 2.27)	2e-16	15.699	0	-0.25
Other dyspnea	3 - Inpatient admission	Combined	6 – Laboratory results	Red cell distribution width labs	Red cell distribution width labs	31987	2.26	2.26 (2.05 - 2.50)	2e-16	15.699	2	2.00 (1.81 - 2.22)	2e-16	15.699	0	-0.26
Other upper respiratory disease	3 - Inpatient admission	Combined	6 – Laboratory results	Red cell distribution width labs	Red cell distribution width labs	31987	1.21	1.21 (1.08 - 1.35)	0.00134	2.8729	1.16	1.16 (1.03 - 1.30)	0.014113	1.85038	-1.02251	-0.05
Painful respiration	3 - Inpatient admission	Combined	6 – Laboratory results	Red cell distribution width labs	Red cell distribution width labs	31987	1.58	1.58 (1.40 - 1.80)	5.45e-13	12.2636	1.52	1.52 (1.34 - 1.73)	6.96e-11	10.1574	-2.10621	-0.06
Pleurisy; pleural effusion	3 - Inpatient admission	Combined	6 – Laboratory results	Red cell distribution width labs	Red cell distribution width labs	31987	3.35	3.35 (2.89 - 3.88)	2e-16	15.699	2.62	2.62 (2.25 - 3.04)	2e-16	15.699	0	-0.73
Pneumonia	3 - Inpatient admission	Combined	6 – Laboratory results	Red cell distribution width labs	Red cell distribution width labs	31987	2.73	2.73 (2.45 - 3.03)	2e-16	15.699	2.36	2.36 (2.12 - 2.63)	2e-16	15.699	0	-0.37
Pulmonary collapse; interstitial and compensatory emphysema	3 - Inpatient admission	Combined	6 – Laboratory results	Red cell distribution width labs	Red cell distribution width labs	31987	3.51	3.51 (3.06 - 4.02)	2e-16	15.699	2.78	2.78 (2.42 - 3.19)	2e-16	15.699	0	-0.73
Pulmonary congestion and hypostasis	3 - Inpatient admission	Combined	6 – Laboratory results	Red cell distribution width labs	Red cell distribution width labs	31987	5.86	5.86 (4.94 - 6.95)	2e-16	15.699	4.27	4.27 (3.59 - 5.07)	2e-16	15.699	0	-1.59
Pulmonary embolism and infarction, acute	3 - Inpatient admission	Combined	6 – Laboratory results	Red cell distribution width labs	Red cell distribution width labs	31987	2.22	2.22 (1.83 - 2.69)	4.56e-16	15.341	1.75	1.75 (1.44 - 2.12)	1.94e-08	7.7122	-7.62884	-0.47
Pulmonary fibrosis	3 - Inpatient admission	Combined	6 – Laboratory results	Red cell distribution width labs	Red cell distribution width labs	31987	2.93	2.93 (2.22 - 3.86)	2.5e-14	13.6021	2.48	2.48 (1.88 - 3.28)	1.46e-10	9.83565	-3.76641	-0.45
Pulmonary hypertension	3 - Inpatient admission	Combined	6 – Laboratory results	Red cell distribution width labs	Red cell distribution width labs	31987	3.42	3.42 (2.71 - 4.31)	2e-16	15.699	2.67	2.67 (2.12 - 3.38)	2e-16	15.699	0	-0.75
Respiratory failure	3 - Inpatient admission	Combined	6 – Laboratory results	Red cell distribution width labs	Red cell distribution width labs	31987	6.3	6.30 (5.11 - 7.76)	2e-16	15.699	4.75	4.75 (3.85 - 5.87)	2e-16	15.699	0	-1.55
Restless legs syndrome	3 - Inpatient admission	Combined	6 – Laboratory results	Red cell distribution width labs	Red cell distribution width labs	31987	1.31	1.31 (1.01 - 1.69)	0.0392	1.40671	1.23	1.23 (0.95 - 1.60)	0.115663	0.936806	-0.469908	-0.08
Septal deviations / turbinate hypertrophy	3 - Inpatient admission	Combined	6 – Laboratory results	Red cell distribution width labs	Red cell distribution width labs	31987	0.65	0.65 (0.52 - 0.82)	0.000249	3.6038	0.66	0.66 (0.52 - 0.83)	0.000439	3.35754	-0.246265	0.01
Shortness of breath	3 - Inpatient admission	Combined	6 – Laboratory results	Red cell distribution width labs	Red cell distribution width labs	31987	2.42	2.42 (2.21 - 2.65)	2e-16	15.699	2.1	2.10 (1.92 - 2.31)	2e-16	15.699	0	-0.32
Sleep apnea	3 - Inpatient admission	Combined	6 – Laboratory results	Red cell distribution width labs	Red cell distribution width labs	31987	1.23	1.23 (1.11 - 1.36)	8.16e-05	4.08831	1.16	1.16 (1.05 - 1.29)	0.004479	2.34882	-1.73949	-0.07
Sleep disorders	3 - Inpatient admission	Combined	6 – Laboratory results	Red cell distribution width labs	Red cell distribution width labs	31987	1.29	1.29 (1.09 - 1.53)	0.00312	2.50585	1.23	1.23 (1.04 - 1.46)	0.016164	1.79145	-0.714394	-0.06
Solitary pulmonary nodule	3 - Inpatient admission	Combined	6 – Laboratory results	Red cell distribution width labs	Red cell distribution width labs	31987	1.5	1.50 (1.32 - 1.72)	1.64e-09	8.78516	1.39	1.39 (1.21 - 1.59)	2.27e-06	5.64397	-3.14118	-0.11
Symptoms involving respiratory system and other chest symptoms	3 - Inpatient admission	Combined	6 – Laboratory results	Red cell distribution width labs	Red cell distribution width labs	31987	1.96	1.96 (1.64 - 2.34)	9.04e-14	13.0438	1.75	1.75 (1.46 - 2.09)	1.63e-09	8.78781	-4.25602	-0.21
Tuberous Sclerosis Complex	3 - Inpatient admission	Combined	6 – Laboratory results	Red cell distribution width labs	Red cell distribution width labs	31987	2.51	2.51 (1.65 - 3.81)	1.65e-05	4.78252	2.04	2.04 (1.34 - 3.12)	0.00094	3.02687	-1.75564	-0.47
Viral infection	3 - Inpatient admission	Combined	6 – Laboratory results	Red cell distribution width labs	Red cell distribution width labs	31986	1.48	1.48 (1.27 - 1.71)	2.12e-07	6.67366	1.42	1.42 (1.22 - 1.64)	4.47e-06	5.34969	-1.32397	-0.06
Viremia, NOS	3 - Inpatient admission	Combined	6 – Laboratory results	Red cell distribution width labs	Red cell distribution width labs	31987	1.63	1.63 (1.29 - 2.06)	3.41e-05	4.46725	1.52	1.52 (1.20 - 1.92)	0.000504	3.29757	-1.16968	-0.11
Wheezing	3 - Inpatient admission	Combined	6 – Laboratory results	Red cell distribution width labs	Red cell distribution width labs	31987	1.99	1.99 (1.73 - 2.28)	2e-16	15.699	1.8	1.80 (1.56 - 2.07)	2e-16	15.699	0	-0.19
Acute bronchitis and bronchiolitis	3 - Inpatient admission	Combined	6 – Laboratory results	Urea nitrogen blood labs	Urea nitrogen blood labs	32864	1.42	1.42 (1.25 - 1.60)	1.55e-08	7.80967	1.42	1.42 (1.26 - 1.60)	1.62e-08	7.79048	-0.0191833	0
Acute sinusitis	3 - Inpatient admission	Combined	6 – Laboratory results	Urea nitrogen blood labs	Urea nitrogen blood labs	32864	0.84	0.84 (0.72 - 0.98)	0.027591	1.55923	0.85	0.85 (0.72 - 0.99)	0.034081	1.46749	-0.0917449	0.01
Allergy	3 - Inpatient admission	Combined	6 – Laboratory results	Urea nitrogen blood labs	Urea nitrogen blood labs	32864	1.11	1.11 (1.02 - 1.21)	0.012027	1.91984	1.11	1.11 (1.02 - 1.20)	0.018486	1.73316	-0.186686	0
ARDS	3 - Inpatient admission	Combined	6 – Laboratory results	Urea nitrogen blood labs	Urea nitrogen blood labs	32864	3.91	3.91 (3.00 - 5.09)	2e-16	15.699	3.7	3.70 (2.84 - 4.83)	2e-16	15.699	0	-0.21
Asphyxia and hypoxemia	3 - Inpatient admission	Combined	6 – Laboratory results	Urea nitrogen blood labs	Urea nitrogen blood labs	32864	5.15	5.15 (4.23 - 6.27)	2e-16	15.699	4.9	4.90 (4.02 - 5.98)	2e-16	15.699	0	-0.25
Asthma	3 - Inpatient admission	Combined	6 – Laboratory results	Urea nitrogen blood labs	Urea nitrogen blood labs	32864	1.3	1.30 (1.18 - 1.43)	4.57e-08	7.34008	1.3	1.30 (1.19 - 1.43)	2.85e-08	7.54516	0.205071	0
Bacterial infection NOS	3 - Inpatient admission	Combined	6 – Laboratory results	Urea nitrogen blood labs	Urea nitrogen blood labs	32864	2.37	2.37 (2.03 - 2.77)	2e-16	15.699	2.31	2.31 (1.97 - 2.70)	2e-16	15.699	0	-0.06
Bronchitis	3 - Inpatient admission	Combined	6 – Laboratory results	Urea nitrogen blood labs	Urea nitrogen blood labs	32864	1.4	1.40 (1.23 - 1.59)	1.92e-07	6.7167	1.39	1.39 (1.23 - 1.58)	3.1e-07	6.50864	-0.20806	-0.01
Chronic airway obstruction	3 - Inpatient admission	Combined	6 – Laboratory results	Urea nitrogen blood labs	Urea nitrogen blood labs	32864	3.13	3.13 (2.74 - 3.58)	2e-16	15.699	3.16	3.16 (2.76 - 3.62)	2e-16	15.699	0	0.03
Chronic bronchitis	3 - Inpatient admission	Combined	6 – Laboratory results	Urea nitrogen blood labs	Urea nitrogen blood labs	32864	3.44	3.44 (2.85 - 4.16)	2e-16	15.699	3.46	3.46 (2.86 - 4.19)	2e-16	15.699	0	0.02
Cough	3 - Inpatient admission	Combined	6 – Laboratory results	Urea nitrogen blood labs	Urea nitrogen blood labs	32864	1.39	1.39 (1.28 - 1.51)	1.06e-15	14.9747	1.38	1.38 (1.27 - 1.49)	6.27e-15	14.2027	-0.771962	-0.01
Emphysema	3 - Inpatient admission	Combined	6 – Laboratory results	Urea nitrogen blood labs	Urea nitrogen blood labs	32864	3.11	3.11 (2.63 - 3.67)	2e-16	15.699	3.21	3.21 (2.72 - 3.80)	2e-16	15.699	0	0.1
Empyema and pneumothorax	3 - Inpatient admission	Combined	6 – Laboratory results	Urea nitrogen blood labs	Urea nitrogen blood labs	32864	2.67	2.67 (2.20 - 3.24)	2e-16	15.699	2.63	2.63 (2.17 - 3.20)	2e-16	15.699	0	-0.04
Epistaxis or throat hemorrhage	3 - Inpatient admission	Combined	6 – Laboratory results	Urea nitrogen blood labs	Urea nitrogen blood labs	32864	1.38	1.38 (1.17 - 1.63)	0.000172	3.76447	1.33	1.33 (1.13 - 1.58)	0.000746	3.12726	-0.63721	-0.05
Influenza	3 - Inpatient admission	Combined	6 – Laboratory results	Urea nitrogen blood labs	Urea nitrogen blood labs	32864	1.68	1.68 (1.49 - 1.90)	2e-16	15.699	1.68	1.68 (1.48 - 1.89)	2e-16	15.699	0	0
Lung cancer	3 - Inpatient admission	Combined	6 – Laboratory results	Urea nitrogen blood labs	Urea nitrogen blood labs	32864	2.88	2.88 (2.25 - 3.67)	2e-16	15.699	2.93	2.93 (2.29 - 3.74)	2e-16	15.699	0	0.05
Lymphangioleiomyomatosis	3 - Inpatient admission	Combined	6 – Laboratory results	Urea nitrogen blood labs	Urea nitrogen blood labs	32864	3.69	3.69 (2.66 - 5.12)	4.28e-15	14.3686	3.65	3.65 (2.63 - 5.07)	9.96e-15	14.0017	-0.366816	-0.04
Other diseases of lung	3 - Inpatient admission	Combined	6 – Laboratory results	Urea nitrogen blood labs	Urea nitrogen blood labs	32864	2.3	2.30 (2.01 - 2.62)	2e-16	15.699	2.28	2.28 (1.99 - 2.60)	2e-16	15.699	0	-0.02
Other dyspnea	3 - Inpatient admission	Combined	6 – Laboratory results	Urea nitrogen blood labs	Urea nitrogen blood labs	32864	2.3	2.30 (2.08 - 2.53)	2e-16	15.699	2.22	2.22 (2.01 - 2.45)	2e-16	15.699	0	-0.08
Other upper respiratory disease	3 - Inpatient admission	Combined	6 – Laboratory results	Urea nitrogen blood labs	Urea nitrogen blood labs	32864	1.23	1.23 (1.09 - 1.37)	0.000427	3.36957	1.23	1.23 (1.10 - 1.38)	0.000412	3.3851	0.0155307	0
Painful respiration	3 - Inpatient admission	Combined	6 – Laboratory results	Urea nitrogen blood labs	Urea nitrogen blood labs	32864	1.56	1.56 (1.38 - 1.77)	2.25e-12	11.6478	1.57	1.57 (1.39 - 1.78)	1.44e-12	11.8416	0.19382	0.01
Pleurisy; pleural effusion	3 - Inpatient admission	Combined	6 – Laboratory results	Urea nitrogen blood labs	Urea nitrogen blood labs	32864	3.4	3.40 (2.94 - 3.94)	2e-16	15.699	3.19	3.19 (2.75 - 3.70)	2e-16	15.699	0	-0.21
Pneumonia	3 - Inpatient admission	Combined	6 – Laboratory results	Urea nitrogen blood labs	Urea nitrogen blood labs	32864	2.79	2.79 (2.51 - 3.10)	2e-16	15.699	2.73	2.73 (2.46 - 3.04)	2e-16	15.699	0	-0.06
Pulmonary collapse; interstitial and compensatory emphysema	3 - Inpatient admission	Combined	6 – Laboratory results	Urea nitrogen blood labs	Urea nitrogen blood labs	32864	3.56	3.56 (3.11 - 4.07)	2e-16	15.699	3.43	3.43 (3.00 - 3.93)	2e-16	15.699	0	-0.13
Pulmonary congestion and hypostasis	3 - Inpatient admission	Combined	6 – Laboratory results	Urea nitrogen blood labs	Urea nitrogen blood labs	32864	5.88	5.88 (4.96 - 6.96)	2e-16	15.699	5.29	5.29 (4.46 - 6.29)	2e-16	15.699	0	-0.59
Pulmonary embolism and infarction, acute	3 - Inpatient admission	Combined	6 – Laboratory results	Urea nitrogen blood labs	Urea nitrogen blood labs	32864	2.29	2.29 (1.89 - 2.77)	2e-16	15.699	2.3	2.30 (1.90 - 2.78)	2e-16	15.699	0	0.01
Pulmonary fibrosis	3 - Inpatient admission	Combined	6 – Laboratory results	Urea nitrogen blood labs	Urea nitrogen blood labs	32864	3.01	3.01 (2.29 - 3.97)	3.5e-15	14.4559	2.99	2.99 (2.27 - 3.93)	7.74e-15	14.1113	-0.344673	-0.02
Pulmonary hypertension	3 - Inpatient admission	Combined	6 – Laboratory results	Urea nitrogen blood labs	Urea nitrogen blood labs	32864	3.51	3.51 (2.78 - 4.43)	2e-16	15.699	3.22	3.22 (2.55 - 4.07)	2e-16	15.699	0	-0.29
Respiratory failure	3 - Inpatient admission	Combined	6 – Laboratory results	Urea nitrogen blood labs	Urea nitrogen blood labs	32864	6.49	6.49 (5.27 - 7.99)	2e-16	15.699	6.01	6.01 (4.87 - 7.41)	2e-16	15.699	0	-0.48
Restless legs syndrome	3 - Inpatient admission	Combined	6 – Laboratory results	Urea nitrogen blood labs	Urea nitrogen blood labs	32864	1.34	1.34 (1.04 - 1.73)	0.025735	1.58948	1.33	1.33 (1.02 - 1.72)	0.032282	1.49104	-0.0984363	-0.01
Septal deviations / turbinate hypertrophy	3 - Inpatient admission	Combined	6 – Laboratory results	Urea nitrogen blood labs	Urea nitrogen blood labs	32864	0.66	0.66 (0.53 - 0.83)	0.000363	3.44009	0.67	0.67 (0.53 - 0.84)	0.000436	3.36051	-0.0795799	0.01
Shortness of breath	3 - Inpatient admission	Combined	6 – Laboratory results	Urea nitrogen blood labs	Urea nitrogen blood labs	32864	2.45	2.45 (2.24 - 2.68)	2e-16	15.699	2.39	2.39 (2.18 - 2.61)	2e-16	15.699	0	-0.06
Sleep apnea	3 - Inpatient admission	Combined	6 – Laboratory results	Urea nitrogen blood labs	Urea nitrogen blood labs	32864	1.25	1.25 (1.13 - 1.38)	1.4e-05	4.85387	1.22	1.22 (1.11 - 1.35)	8.93e-05	4.04915	-0.804723	-0.03
Sleep disorders	3 - Inpatient admission	Combined	6 – Laboratory results	Urea nitrogen blood labs	Urea nitrogen blood labs	32864	1.32	1.32 (1.11 - 1.55)	0.001239	2.90693	1.32	1.32 (1.12 - 1.56)	0.001114	2.95311	0.0461861	0
Solitary pulmonary nodule	3 - Inpatient admission	Combined	6 – Laboratory results	Urea nitrogen blood labs	Urea nitrogen blood labs	32864	1.53	1.53 (1.34 - 1.75)	2.34e-10	9.63078	1.55	1.55 (1.36 - 1.77)	7.88e-11	10.1035	0.47269	0.02
Symptoms involving respiratory system and other chest symptoms	3 - Inpatient admission	Combined	6 – Laboratory results	Urea nitrogen blood labs	Urea nitrogen blood labs	32864	1.99	1.99 (1.67 - 2.37)	2e-14	13.699	1.96	1.96 (1.64 - 2.34)	9.29e-14	13.032	-0.666986	-0.03
Tuberous Sclerosis Complex	3 - Inpatient admission	Combined	6 – Laboratory results	Urea nitrogen blood labs	Urea nitrogen blood labs	32864	2.64	2.64 (1.74 - 4.02)	5.95e-06	5.22548	2.59	2.59 (1.70 - 3.96)	1.01e-05	4.99568	-0.229804	-0.05
Viral infection	3 - Inpatient admission	Combined	6 – Laboratory results	Urea nitrogen blood labs	Urea nitrogen blood labs	32863	1.47	1.47 (1.27 - 1.71)	2.28e-07	6.64207	1.47	1.47 (1.27 - 1.70)	3.42e-07	6.46597	-0.176091	0
Viremia, NOS	3 - Inpatient admission	Combined	6 – Laboratory results	Urea nitrogen blood labs	Urea nitrogen blood labs	32864	1.67	1.67 (1.32 - 2.10)	1.53e-05	4.81531	1.69	1.69 (1.34 - 2.13)	1.05e-05	4.97881	0.163502	0.02
Wheezing	3 - Inpatient admission	Combined	6 – Laboratory results	Urea nitrogen blood labs	Urea nitrogen blood labs	32864	2.05	2.05 (1.79 - 2.35)	2e-16	15.699	2.04	2.04 (1.78 - 2.34)	2e-16	15.699	0	-0.01
Acute bronchitis and bronchiolitis	3 - Inpatient admission	Combined	6 – Laboratory results	White blood cell count labs	White blood cell count labs	31987	1.41	1.41 (1.25 - 1.59)	2.55e-08	7.59346	1.37	1.37 (1.21 - 1.55)	4e-07	6.39794	-1.19552	-0.04
Acute sinusitis	3 - Inpatient admission	Combined	6 – Laboratory results	White blood cell count labs	White blood cell count labs	31987	0.83	0.83 (0.71 - 0.97)	0.01749	1.75721	0.83	0.83 (0.71 - 0.97)	0.019267	1.71519	-0.0420243	0
Allergy	3 - Inpatient admission	Combined	6 – Laboratory results	White blood cell count labs	White blood cell count labs	31987	1.11	1.11 (1.02 - 1.20)	0.02001	1.69875	1.1	1.10 (1.01 - 1.19)	0.035641	1.44805	-0.250703	-0.01
ARDS	3 - Inpatient admission	Combined	6 – Laboratory results	White blood cell count labs	White blood cell count labs	31987	3.85	3.85 (2.95 - 5.02)	2e-16	15.699	3.55	3.55 (2.72 - 4.64)	2e-16	15.699	0	-0.3
Asphyxia and hypoxemia	3 - Inpatient admission	Combined	6 – Laboratory results	White blood cell count labs	White blood cell count labs	31987	5.05	5.05 (4.15 - 6.16)	2e-16	15.699	4.55	4.55 (3.73 - 5.55)	2e-16	15.699	0	-0.5
Asthma	3 - Inpatient admission	Combined	6 – Laboratory results	White blood cell count labs	White blood cell count labs	31987	1.28	1.28 (1.16 - 1.40)	3.37e-07	6.47237	1.24	1.24 (1.13 - 1.36)	1.04e-05	4.98297	-1.4894	-0.04
Bacterial infection NOS	3 - Inpatient admission	Combined	6 – Laboratory results	White blood cell count labs	White blood cell count labs	31987	2.32	2.32 (1.98 - 2.70)	2e-16	15.699	2.22	2.22 (1.90 - 2.59)	2e-16	15.699	0	-0.1
Bronchitis	3 - Inpatient admission	Combined	6 – Laboratory results	White blood cell count labs	White blood cell count labs	31987	1.38	1.38 (1.21 - 1.57)	1.04e-06	5.98297	1.35	1.35 (1.19 - 1.54)	4.33e-06	5.36351	-0.619455	-0.03
Chronic airway obstruction	3 - Inpatient admission	Combined	6 – Laboratory results	White blood cell count labs	White blood cell count labs	31987	3.08	3.08 (2.69 - 3.52)	2e-16	15.699	2.78	2.78 (2.43 - 3.18)	2e-16	15.699	0	-0.3
Chronic bronchitis	3 - Inpatient admission	Combined	6 – Laboratory results	White blood cell count labs	White blood cell count labs	31987	3.37	3.37 (2.78 - 4.07)	2e-16	15.699	2.99	2.99 (2.47 - 3.63)	2e-16	15.699	0	-0.38
Cough	3 - Inpatient admission	Combined	6 – Laboratory results	White blood cell count labs	White blood cell count labs	31987	1.38	1.38 (1.27 - 1.49)	1.72e-14	13.7645	1.34	1.34 (1.23 - 1.45)	3.53e-12	11.4522	-2.31225	-0.04
Emphysema	3 - Inpatient admission	Combined	6 – Laboratory results	White blood cell count labs	White blood cell count labs	31987	3.1	3.10 (2.62 - 3.67)	2e-16	15.699	2.76	2.76 (2.33 - 3.27)	2e-16	15.699	0	-0.34
Empyema and pneumothorax	3 - Inpatient admission	Combined	6 – Laboratory results	White blood cell count labs	White blood cell count labs	31987	2.62	2.62 (2.16 - 3.19)	2e-16	15.699	2.46	2.46 (2.02 - 2.99)	2e-16	15.699	0	-0.16
Epistaxis or throat hemorrhage	3 - Inpatient admission	Combined	6 – Laboratory results	White blood cell count labs	White blood cell count labs	31987	1.35	1.35 (1.14 - 1.60)	0.000426	3.37059	1.35	1.35 (1.14 - 1.59)	0.000568	3.24565	-0.124939	0
Influenza	3 - Inpatient admission	Combined	6 – Laboratory results	White blood cell count labs	White blood cell count labs	31987	1.66	1.66 (1.47 - 1.88)	3.81e-16	15.4191	1.65	1.65 (1.46 - 1.86)	1.36e-15	14.8665	-0.552614	-0.01
Lung cancer	3 - Inpatient admission	Combined	6 – Laboratory results	White blood cell count labs	White blood cell count labs	31987	2.72	2.72 (2.13 - 3.47)	1.07e-15	14.9706	2.53	2.53 (1.98 - 3.24)	1.66e-13	12.7799	-2.19072	-0.19
Lymphangioleiomyomatosis	3 - Inpatient admission	Combined	6 – Laboratory results	White blood cell count labs	White blood cell count labs	31987	3.62	3.62 (2.61 - 5.01)	8.77e-15	14.057	3.24	3.24 (2.33 - 4.49)	2.04e-12	11.6904	-2.36663	-0.38
Other diseases of lung	3 - Inpatient admission	Combined	6 – Laboratory results	White blood cell count labs	White blood cell count labs	31987	2.23	2.23 (1.96 - 2.55)	2e-16	15.699	2.14	2.14 (1.87 - 2.45)	2e-16	15.699	0	-0.09
Other dyspnea	3 - Inpatient admission	Combined	6 – Laboratory results	White blood cell count labs	White blood cell count labs	31987	2.26	2.26 (2.05 - 2.50)	2e-16	15.699	2.16	2.16 (1.95 - 2.39)	2e-16	15.699	0	-0.1
Other upper respiratory disease	3 - Inpatient admission	Combined	6 – Laboratory results	White blood cell count labs	White blood cell count labs	31987	1.21	1.21 (1.08 - 1.35)	0.00134	2.8729	1.19	1.19 (1.06 - 1.33)	0.003557	2.44892	-0.423979	-0.02
Painful respiration	3 - Inpatient admission	Combined	6 – Laboratory results	White blood cell count labs	White blood cell count labs	31987	1.58	1.58 (1.40 - 1.80)	5.45e-13	12.2636	1.58	1.58 (1.39 - 1.79)	1.32e-12	11.8794	-0.384177	0
Pleurisy; pleural effusion	3 - Inpatient admission	Combined	6 – Laboratory results	White blood cell count labs	White blood cell count labs	31987	3.35	3.35 (2.89 - 3.88)	2e-16	15.699	3.14	3.14 (2.71 - 3.64)	2e-16	15.699	0	-0.21
Pneumonia	3 - Inpatient admission	Combined	6 – Laboratory results	White blood cell count labs	White blood cell count labs	31987	2.73	2.73 (2.45 - 3.03)	2e-16	15.699	2.56	2.56 (2.30 - 2.85)	2e-16	15.699	0	-0.17
Pulmonary collapse; interstitial and compensatory emphysema	3 - Inpatient admission	Combined	6 – Laboratory results	White blood cell count labs	White blood cell count labs	31987	3.51	3.51 (3.06 - 4.02)	2e-16	15.699	3.28	3.28 (2.86 - 3.76)	2e-16	15.699	0	-0.23
Pulmonary congestion and hypostasis	3 - Inpatient admission	Combined	6 – Laboratory results	White blood cell count labs	White blood cell count labs	31987	5.86	5.86 (4.94 - 6.95)	2e-16	15.699	5.34	5.34 (4.50 - 6.34)	2e-16	15.699	0	-0.52
Pulmonary embolism and infarction, acute	3 - Inpatient admission	Combined	6 – Laboratory results	White blood cell count labs	White blood cell count labs	31987	2.22	2.22 (1.83 - 2.69)	4.56e-16	15.341	2.19	2.19 (1.80 - 2.66)	1.92e-15	14.7167	-0.624336	-0.03
Pulmonary fibrosis	3 - Inpatient admission	Combined	6 – Laboratory results	White blood cell count labs	White blood cell count labs	31987	2.93	2.93 (2.22 - 3.86)	2.5e-14	13.6021	2.72	2.72 (2.06 - 3.60)	1.71e-12	11.767	-1.83506	-0.21
Pulmonary hypertension	3 - Inpatient admission	Combined	6 – Laboratory results	White blood cell count labs	White blood cell count labs	31987	3.42	3.42 (2.71 - 4.31)	2e-16	15.699	3.37	3.37 (2.67 - 4.25)	2e-16	15.699	0	-0.05
Respiratory failure	3 - Inpatient admission	Combined	6 – Laboratory results	White blood cell count labs	White blood cell count labs	31987	6.3	6.30 (5.11 - 7.76)	2e-16	15.699	5.67	5.67 (4.59 - 6.99)	2e-16	15.699	0	-0.63
Restless legs syndrome	3 - Inpatient admission	Combined	6 – Laboratory results	White blood cell count labs	White blood cell count labs	31987	1.31	1.31 (1.01 - 1.69)	0.0392	1.40671	1.31	1.31 (1.01 - 1.70)	0.03857	1.41375	0.00703643	0
Septal deviations / turbinate hypertrophy	3 - Inpatient admission	Combined	6 – Laboratory results	White blood cell count labs	White blood cell count labs	31987	0.65	0.65 (0.52 - 0.82)	0.000249	3.6038	0.65	0.65 (0.52 - 0.82)	0.000248	3.60555	0.00174767	0
Shortness of breath	3 - Inpatient admission	Combined	6 – Laboratory results	White blood cell count labs	White blood cell count labs	31987	2.42	2.42 (2.21 - 2.65)	2e-16	15.699	2.31	2.31 (2.11 - 2.53)	2e-16	15.699	0	-0.11
Sleep apnea	3 - Inpatient admission	Combined	6 – Laboratory results	White blood cell count labs	White blood cell count labs	31987	1.23	1.23 (1.11 - 1.36)	8.16e-05	4.08831	1.22	1.22 (1.10 - 1.35)	0.000152	3.81816	-0.270153	-0.01
Sleep disorders	3 - Inpatient admission	Combined	6 – Laboratory results	White blood cell count labs	White blood cell count labs	31987	1.29	1.29 (1.09 - 1.53)	0.00312	2.50585	1.3	1.30 (1.09 - 1.53)	0.00274	2.56225	0.056404	0.01
Solitary pulmonary nodule	3 - Inpatient admission	Combined	6 – Laboratory results	White blood cell count labs	White blood cell count labs	31987	1.5	1.50 (1.32 - 1.72)	1.64e-09	8.78516	1.44	1.44 (1.26 - 1.64)	1.04e-07	6.98297	-1.80219	-0.06
Symptoms involving respiratory system and other chest symptoms	3 - Inpatient admission	Combined	6 – Laboratory results	White blood cell count labs	White blood cell count labs	31987	1.96	1.96 (1.64 - 2.34)	9.04e-14	13.0438	1.97	1.97 (1.65 - 2.36)	1.01e-13	12.9957	-0.0481529	0.01
Tuberous Sclerosis Complex	3 - Inpatient admission	Combined	6 – Laboratory results	White blood cell count labs	White blood cell count labs	31987	2.51	2.51 (1.65 - 3.81)	1.65e-05	4.78252	2.24	2.24 (1.47 - 3.41)	0.000168	3.77469	-1.00783	-0.27
Viral infection	3 - Inpatient admission	Combined	6 – Laboratory results	White blood cell count labs	White blood cell count labs	31986	1.48	1.48 (1.27 - 1.71)	2.12e-07	6.67366	1.47	1.47 (1.27 - 1.71)	2.67e-07	6.57349	-0.100175	-0.01
Viremia, NOS	3 - Inpatient admission	Combined	6 – Laboratory results	White blood cell count labs	White blood cell count labs	31987	1.63	1.63 (1.29 - 2.06)	3.41e-05	4.46725	1.62	1.62 (1.29 - 2.05)	4.68e-05	4.32975	-0.137491	-0.01
Wheezing	3 - Inpatient admission	Combined	6 – Laboratory results	White blood cell count labs	White blood cell count labs	31987	1.99	1.99 (1.73 - 2.28)	2e-16	15.699	1.9	1.90 (1.66 - 2.19)	2e-16	15.699	0	-0.09
Acute bronchitis and bronchiolitis	3 - Inpatient admission	Men	1 – Pulmonary/sleep diseases	PheCode 480	Pneumonia	14202	1.35	1.35 (1.12 - 1.64)	0.00197	2.70553	1.25	1.25 (1.03 - 1.52)	0.025017	1.60176	-1.10377	-0.1
Acute sinusitis	3 - Inpatient admission	Men	1 – Pulmonary/sleep diseases	PheCode 480	Pneumonia	14202	0.69	0.69 (0.51 - 0.92)	0.01183	1.92702	0.66	0.66 (0.49 - 0.89)	0.006249	2.20419	0.277174	-0.03
ARDS	3 - Inpatient admission	Men	1 – Pulmonary/sleep diseases	PheCode 480	Pneumonia	14202	3.42	3.42 (2.27 - 5.15)	4.6e-09	8.33724	2.42	2.42 (1.60 - 3.68)	3.33e-05	4.47756	-3.85969	-1
Asphyxia and hypoxemia	3 - Inpatient admission	Men	1 – Pulmonary/sleep diseases	PheCode 480	Pneumonia	14202	5.42	5.42 (4.02 - 7.31)	2e-16	15.699	3.86	3.86 (2.84 - 5.25)	2e-16	15.699	0	-1.56
Bacterial infection NOS	3 - Inpatient admission	Men	1 – Pulmonary/sleep diseases	PheCode 480	Pneumonia	14202	2.87	2.87 (2.21 - 3.72)	2.81e-15	14.5513	2.45	2.45 (1.88 - 3.20)	4.62e-11	10.3354	-4.21594	-0.42
Bronchitis	3 - Inpatient admission	Men	1 – Pulmonary/sleep diseases	PheCode 480	Pneumonia	14202	1.35	1.35 (1.11 - 1.64)	0.002897	2.53805	1.2	1.20 (0.98 - 1.47)	0.076114	1.11854	-1.41952	-0.15
Chronic airway obstruction	3 - Inpatient admission	Men	1 – Pulmonary/sleep diseases	PheCode 480	Pneumonia	14202	2.97	2.97 (2.43 - 3.62)	2e-16	15.699	2.39	2.39 (1.95 - 2.94)	2e-16	15.699	0	-0.58
Chronic bronchitis	3 - Inpatient admission	Men	1 – Pulmonary/sleep diseases	PheCode 480	Pneumonia	14202	3.28	3.28 (2.44 - 4.40)	2.75e-15	14.5607	2.49	2.49 (1.84 - 3.38)	3.59e-09	8.44491	-6.11576	-0.79
Cough	3 - Inpatient admission	Men	1 – Pulmonary/sleep diseases	PheCode 480	Pneumonia	14202	1.37	1.37 (1.21 - 1.55)	4.52e-07	6.34486	1.14	1.14 (1.00 - 1.30)	0.042102	1.3757	-4.96916	-0.23
Emphysema	3 - Inpatient admission	Men	1 – Pulmonary/sleep diseases	PheCode 480	Pneumonia	14202	2.78	2.78 (2.17 - 3.55)	4.36e-16	15.3605	2.26	2.26 (1.76 - 2.91)	2.61e-10	9.58336	-5.77715	-0.52
Empyema and pneumothorax	3 - Inpatient admission	Men	1 – Pulmonary/sleep diseases	PheCode 480	Pneumonia	14202	2.23	2.23 (1.71 - 2.91)	2.76e-09	8.55909	1.81	1.81 (1.38 - 2.37)	1.64e-05	4.78516	-3.77393	-0.42
Influenza	3 - Inpatient admission	Men	1 – Pulmonary/sleep diseases	PheCode 480	Pneumonia	14202	1.95	1.95 (1.61 - 2.37)	1.02e-11	10.9914	1.74	1.74 (1.42 - 2.11)	4.67e-08	7.33068	-3.66072	-0.21
Insomnia	3 - Inpatient admission	Men	1 – Pulmonary/sleep diseases	PheCode 480	Pneumonia	14202	1.21	1.21 (1.01 - 1.45)	0.03405	1.46788	1.17	1.17 (0.98 - 1.40)	0.08529	1.0691	-0.398781	-0.04
Lung cancer	3 - Inpatient admission	Men	1 – Pulmonary/sleep diseases	PheCode 480	Pneumonia	14202	1.92	1.92 (1.31 - 2.80)	0.000777	3.10958	1.59	1.59 (1.08 - 2.34)	0.019178	1.7172	-1.39238	-0.33
Lymphangioleiomyomatosis	3 - Inpatient admission	Men	1 – Pulmonary/sleep diseases	PheCode 480	Pneumonia	14202	3.21	3.21 (2.02 - 5.10)	7.41e-07	6.13018	2.33	2.33 (1.45 - 3.75)	0.000468	3.32975	-2.80043	-0.88
Other diseases of lung	3 - Inpatient admission	Men	1 – Pulmonary/sleep diseases	PheCode 480	Pneumonia	14202	2.28	2.28 (1.88 - 2.77)	2e-16	15.699	1.89	1.89 (1.55 - 2.31)	4.14e-10	9.383	-6.31597	-0.39
Other dyspnea	3 - Inpatient admission	Men	1 – Pulmonary/sleep diseases	PheCode 480	Pneumonia	14202	2.27	2.27 (1.97 - 2.62)	2e-16	15.699	1.96	1.96 (1.69 - 2.28)	2e-16	15.699	0	-0.31
Painful respiration	3 - Inpatient admission	Men	1 – Pulmonary/sleep diseases	PheCode 480	Pneumonia	14202	1.65	1.65 (1.36 - 2.01)	4.89e-07	6.31069	1.54	1.54 (1.26 - 1.88)	1.89e-05	4.72354	-1.58715	-0.11
Pleurisy; pleural effusion	3 - Inpatient admission	Men	1 – Pulmonary/sleep diseases	PheCode 480	Pneumonia	14202	2.81	2.81 (2.30 - 3.45)	2e-16	15.699	2.21	2.21 (1.79 - 2.73)	1.44e-13	12.8416	-2.85733	-0.6
Pulmonary collapse; interstitial and compensatory emphysema	3 - Inpatient admission	Men	1 – Pulmonary/sleep diseases	PheCode 480	Pneumonia	14202	3.4	3.40 (2.84 - 4.08)	2e-16	15.699	2.76	2.76 (2.28 - 3.33)	2e-16	15.699	0	-0.64
Pulmonary congestion and hypostasis	3 - Inpatient admission	Men	1 – Pulmonary/sleep diseases	PheCode 480	Pneumonia	14202	5.14	5.14 (4.02 - 6.57)	2e-16	15.699	3.99	3.99 (3.09 - 5.14)	2e-16	15.699	0	-1.15
Pulmonary embolism and infarction, acute	3 - Inpatient admission	Men	1 – Pulmonary/sleep diseases	PheCode 480	Pneumonia	14202	2.04	2.04 (1.52 - 2.72)	1.42e-06	5.84771	1.79	1.79 (1.34 - 2.40)	9.39e-05	4.02733	-1.82038	-0.25
Pulmonary fibrosis	3 - Inpatient admission	Men	1 – Pulmonary/sleep diseases	PheCode 480	Pneumonia	14202	3.16	3.16 (2.08 - 4.80)	6.69e-08	7.17457	2.24	2.24 (1.46 - 3.44)	0.000234	3.63078	-3.54379	-0.92
Pulmonary hypertension	3 - Inpatient admission	Men	1 – Pulmonary/sleep diseases	PheCode 480	Pneumonia	14202	3.46	3.46 (2.37 - 5.05)	1.28e-10	9.89279	2.77	2.77 (1.89 - 4.06)	2.02e-07	6.69465	-3.19814	-0.69
Respiratory failure	3 - Inpatient admission	Men	1 – Pulmonary/sleep diseases	PheCode 480	Pneumonia	14202	5.66	5.66 (4.23 - 7.58)	2e-16	15.699	3.92	3.92 (2.90 - 5.30)	2e-16	15.699	0	-1.74
Septal deviations / turbinate hypertrophy	3 - Inpatient admission	Men	1 – Pulmonary/sleep diseases	PheCode 480	Pneumonia	14202	0.73	0.73 (0.54 - 0.97)	0.03286	1.48333	0.72	0.72 (0.54 - 0.97)	0.03073	1.51244	0.029105	-0.01
Shortness of breath	3 - Inpatient admission	Men	1 – Pulmonary/sleep diseases	PheCode 480	Pneumonia	14202	2.33	2.33 (2.03 - 2.66)	2e-16	15.699	1.99	1.99 (1.73 - 2.29)	2e-16	15.699	0	-0.34
Sleep apnea	3 - Inpatient admission	Men	1 – Pulmonary/sleep diseases	PheCode 480	Pneumonia	14202	1.24	1.24 (1.08 - 1.42)	0.001677	2.77547	1.19	1.19 (1.03 - 1.36)	0.014775	1.83047	-0.944994	-0.05
Sleep disorders	3 - Inpatient admission	Men	1 – Pulmonary/sleep diseases	PheCode 480	Pneumonia	14202	1.38	1.38 (1.08 - 1.77)	0.01092	1.96178	1.32	1.32 (1.02 - 1.69)	0.03261	1.48665	-0.475128	-0.06
Solitary pulmonary nodule	3 - Inpatient admission	Men	1 – Pulmonary/sleep diseases	PheCode 480	Pneumonia	14202	1.54	1.54 (1.27 - 1.87)	1.3e-05	4.88606	1.39	1.39 (1.14 - 1.70)	0.001032	2.98632	-1.89974	-0.15
Symptoms involving respiratory system and other chest symptoms	3 - Inpatient admission	Men	1 – Pulmonary/sleep diseases	PheCode 480	Pneumonia	14202	1.96	1.96 (1.50 - 2.57)	1.14e-06	5.9431	1.7	1.70 (1.29 - 2.25)	0.000183	3.73755	-2.20555	-0.26
Tuberous Sclerosis Complex	3 - Inpatient admission	Men	1 – Pulmonary/sleep diseases	PheCode 480	Pneumonia	14202	4.1	4.10 (2.16 - 7.79)	1.6e-05	4.79588	3.59	3.59 (1.88 - 6.84)	0.000103	3.98716	-0.808717	-0.51
Viral infection	3 - Inpatient admission	Men	1 – Pulmonary/sleep diseases	PheCode 480	Pneumonia	14201	1.34	1.34 (1.05 - 1.70)	0.01659	1.78015	1.21	1.21 (0.95 - 1.54)	0.128	0.89279	-0.887364	-0.13
Viremia, NOS	3 - Inpatient admission	Men	1 – Pulmonary/sleep diseases	PheCode 480	Pneumonia	14202	2.06	2.06 (1.41 - 3.00)	0.000179	3.74715	1.79	1.79 (1.21 - 2.63)	0.0034	2.46852	-1.27863	-0.27
Wheezing	3 - Inpatient admission	Men	1 – Pulmonary/sleep diseases	PheCode 480	Pneumonia	14202	2.54	2.54 (2.04 - 3.16)	2e-16	15.699	2.08	2.08 (1.66 - 2.60)	2.01e-10	9.6968	-6.00217	-0.46
Acute bronchitis and bronchiolitis	3 - Inpatient admission	Men	1 – Pulmonary/sleep diseases	PheCode 503	Pulmonary congestion and hypostasis	14202	1.35	1.35 (1.12 - 1.64)	0.00197	2.70553	1.31	1.31 (1.08 - 1.59)	0.006118	2.21339	-0.492143	-0.04
Acute sinusitis	3 - Inpatient admission	Men	1 – Pulmonary/sleep diseases	PheCode 503	Pulmonary congestion and hypostasis	14202	0.69	0.69 (0.51 - 0.92)	0.01183	1.92702	0.7	0.70 (0.52 - 0.94)	0.019199	1.71672	-0.210294	0.01
ARDS	3 - Inpatient admission	Men	1 – Pulmonary/sleep diseases	PheCode 503	Pulmonary congestion and hypostasis	14202	3.42	3.42 (2.27 - 5.15)	4.6e-09	8.33724	2.26	2.26 (1.47 - 3.48)	0.000221	3.65561	-4.68163	-1.16
Asphyxia and hypoxemia	3 - Inpatient admission	Men	1 – Pulmonary/sleep diseases	PheCode 503	Pulmonary congestion and hypostasis	14202	5.42	5.42 (4.02 - 7.31)	2e-16	15.699	3.7	3.70 (2.71 - 5.05)	2e-16	15.699	0	-1.72
Bacterial infection NOS	3 - Inpatient admission	Men	1 – Pulmonary/sleep diseases	PheCode 503	Pulmonary congestion and hypostasis	14202	2.87	2.87 (2.21 - 3.72)	2.81e-15	14.5513	2.29	2.29 (1.74 - 3.01)	2.85e-09	8.54516	-6.00614	-0.58
Bronchitis	3 - Inpatient admission	Men	1 – Pulmonary/sleep diseases	PheCode 503	Pulmonary congestion and hypostasis	14202	1.35	1.35 (1.11 - 1.64)	0.002897	2.53805	1.29	1.29 (1.06 - 1.58)	0.011189	1.95121	-0.586843	-0.06
Chronic airway obstruction	3 - Inpatient admission	Men	1 – Pulmonary/sleep diseases	PheCode 503	Pulmonary congestion and hypostasis	14202	2.97	2.97 (2.43 - 3.62)	2e-16	15.699	2.63	2.63 (2.14 - 3.22)	2e-16	15.699	0	-0.34
Chronic bronchitis	3 - Inpatient admission	Men	1 – Pulmonary/sleep diseases	PheCode 503	Pulmonary congestion and hypostasis	14202	3.28	3.28 (2.44 - 4.40)	2.75e-15	14.5607	2.93	2.93 (2.16 - 3.96)	3.12e-12	11.5058	-3.05482	-0.35
Cough	3 - Inpatient admission	Men	1 – Pulmonary/sleep diseases	PheCode 503	Pulmonary congestion and hypostasis	14202	1.37	1.37 (1.21 - 1.55)	4.52e-07	6.34486	1.28	1.28 (1.13 - 1.45)	9.22e-05	4.03527	-2.30959	-0.09
Emphysema	3 - Inpatient admission	Men	1 – Pulmonary/sleep diseases	PheCode 503	Pulmonary congestion and hypostasis	14202	2.78	2.78 (2.17 - 3.55)	4.36e-16	15.3605	2.52	2.52 (1.97 - 3.24)	4.2e-13	12.3768	-2.98376	-0.26
Empyema and pneumothorax	3 - Inpatient admission	Men	1 – Pulmonary/sleep diseases	PheCode 503	Pulmonary congestion and hypostasis	14202	2.23	2.23 (1.71 - 2.91)	2.76e-09	8.55909	1.54	1.54 (1.16 - 2.04)	0.002548	2.5938	-5.96529	-0.69
Influenza	3 - Inpatient admission	Men	1 – Pulmonary/sleep diseases	PheCode 503	Pulmonary congestion and hypostasis	14202	1.95	1.95 (1.61 - 2.37)	1.02e-11	10.9914	1.84	1.84 (1.51 - 2.24)	1.23e-09	8.91009	-2.0813	-0.11
Insomnia	3 - Inpatient admission	Men	1 – Pulmonary/sleep diseases	PheCode 503	Pulmonary congestion and hypostasis	14202	1.21	1.21 (1.01 - 1.45)	0.03405	1.46788	1.14	1.14 (0.95 - 1.37)	0.148853	0.827242	-0.64064	-0.07
Lung cancer	3 - Inpatient admission	Men	1 – Pulmonary/sleep diseases	PheCode 503	Pulmonary congestion and hypostasis	14202	1.92	1.92 (1.31 - 2.80)	0.000777	3.10958	1.8	1.80 (1.22 - 2.65)	0.003129	2.50459	-0.604985	-0.12
Lymphangioleiomyomatosis	3 - Inpatient admission	Men	1 – Pulmonary/sleep diseases	PheCode 503	Pulmonary congestion and hypostasis	14202	3.21	3.21 (2.02 - 5.10)	7.41e-07	6.13018	2.73	2.73 (1.69 - 4.42)	4.22e-05	4.37469	-1.75549	-0.48
Other diseases of lung	3 - Inpatient admission	Men	1 – Pulmonary/sleep diseases	PheCode 503	Pulmonary congestion and hypostasis	14202	2.28	2.28 (1.88 - 2.77)	2e-16	15.699	1.98	1.98 (1.62 - 2.42)	2.68e-11	10.5719	-5.1271	-0.3
Other dyspnea	3 - Inpatient admission	Men	1 – Pulmonary/sleep diseases	PheCode 503	Pulmonary congestion and hypostasis	14202	2.27	2.27 (1.97 - 2.62)	2e-16	15.699	1.91	1.91 (1.64 - 2.22)	2e-16	15.699	0	-0.36
Painful respiration	3 - Inpatient admission	Men	1 – Pulmonary/sleep diseases	PheCode 503	Pulmonary congestion and hypostasis	14202	1.65	1.65 (1.36 - 2.01)	4.89e-07	6.31069	1.53	1.53 (1.25 - 1.87)	2.97e-05	4.52724	-1.78345	-0.12
Pleurisy; pleural effusion	3 - Inpatient admission	Men	1 – Pulmonary/sleep diseases	PheCode 503	Pulmonary congestion and hypostasis	14202	2.81	2.81 (2.30 - 3.45)	2e-16	15.699	1.87	1.87 (1.50 - 2.34)	4.02e-08	7.39577	-8.3032	-0.94
Pneumonia	3 - Inpatient admission	Men	1 – Pulmonary/sleep diseases	PheCode 503	Pulmonary congestion and hypostasis	14202	2.63	2.63 (2.25 - 3.07)	2e-16	15.699	2.2	2.20 (1.87 - 2.58)	2e-16	15.699	0	-0.43
Pulmonary collapse; interstitial and compensatory emphysema	3 - Inpatient admission	Men	1 – Pulmonary/sleep diseases	PheCode 503	Pulmonary congestion and hypostasis	14202	3.4	3.40 (2.84 - 4.08)	2e-16	15.699	2.43	2.43 (1.99 - 2.97)	2e-16	15.699	0	-0.97
Pulmonary embolism and infarction, acute	3 - Inpatient admission	Men	1 – Pulmonary/sleep diseases	PheCode 503	Pulmonary congestion and hypostasis	14202	2.04	2.04 (1.52 - 2.72)	1.42e-06	5.84771	1.84	1.84 (1.36 - 2.47)	6.11e-05	4.21396	-1.63375	-0.2
Pulmonary fibrosis	3 - Inpatient admission	Men	1 – Pulmonary/sleep diseases	PheCode 503	Pulmonary congestion and hypostasis	14202	3.16	3.16 (2.08 - 4.80)	6.69e-08	7.17457	2.61	2.61 (1.69 - 4.02)	1.52e-05	4.81816	-2.35642	-0.55
Pulmonary hypertension	3 - Inpatient admission	Men	1 – Pulmonary/sleep diseases	PheCode 503	Pulmonary congestion and hypostasis	14202	3.46	3.46 (2.37 - 5.05)	1.28e-10	9.89279	2.38	2.38 (1.62 - 3.52)	1.19e-05	4.92445	-4.96834	-1.08
Respiratory failure	3 - Inpatient admission	Men	1 – Pulmonary/sleep diseases	PheCode 503	Pulmonary congestion and hypostasis	14202	5.66	5.66 (4.23 - 7.58)	2e-16	15.699	3.49	3.49 (2.56 - 4.77)	3.55e-15	14.4498	-1.2492	-2.17
Septal deviations / turbinate hypertrophy	3 - Inpatient admission	Men	1 – Pulmonary/sleep diseases	PheCode 503	Pulmonary congestion and hypostasis	14202	0.73	0.73 (0.54 - 0.97)	0.03286	1.48333	0.74	0.74 (0.55 - 0.99)	0.04328	1.36371	-0.11962	0.01
Shortness of breath	3 - Inpatient admission	Men	1 – Pulmonary/sleep diseases	PheCode 503	Pulmonary congestion and hypostasis	14202	2.33	2.33 (2.03 - 2.66)	2e-16	15.699	1.94	1.94 (1.68 - 2.24)	2e-16	15.699	0	-0.39
Sleep apnea	3 - Inpatient admission	Men	1 – Pulmonary/sleep diseases	PheCode 503	Pulmonary congestion and hypostasis	14202	1.24	1.24 (1.08 - 1.42)	0.001677	2.77547	1.17	1.17 (1.02 - 1.35)	0.022377	1.6502	-1.12527	-0.07
Sleep disorders	3 - Inpatient admission	Men	1 – Pulmonary/sleep diseases	PheCode 503	Pulmonary congestion and hypostasis	14202	1.38	1.38 (1.08 - 1.77)	0.01092	1.96178	1.3	1.30 (1.01 - 1.68)	0.044119	1.35537	-0.606403	-0.08
Solitary pulmonary nodule	3 - Inpatient admission	Men	1 – Pulmonary/sleep diseases	PheCode 503	Pulmonary congestion and hypostasis	14202	1.54	1.54 (1.27 - 1.87)	1.3e-05	4.88606	1.44	1.44 (1.18 - 1.76)	0.000299	3.52433	-1.36173	-0.1
Symptoms involving respiratory system and other chest symptoms	3 - Inpatient admission	Men	1 – Pulmonary/sleep diseases	PheCode 503	Pulmonary congestion and hypostasis	14202	1.96	1.96 (1.50 - 2.57)	1.14e-06	5.9431	1.81	1.81 (1.37 - 2.39)	3.32e-05	4.47886	-1.46423	-0.15
Tuberous Sclerosis Complex	3 - Inpatient admission	Men	1 – Pulmonary/sleep diseases	PheCode 503	Pulmonary congestion and hypostasis	14202	4.1	4.10 (2.16 - 7.79)	1.6e-05	4.79588	3.54	3.54 (1.85 - 6.80)	0.000145	3.83863	-0.957248	-0.56
Viral infection	3 - Inpatient admission	Men	1 – Pulmonary/sleep diseases	PheCode 503	Pulmonary congestion and hypostasis	14201	1.34	1.34 (1.05 - 1.70)	0.01659	1.78015	1.21	1.21 (0.95 - 1.55)	0.116622	0.93322	-0.846934	-0.13
Viremia, NOS	3 - Inpatient admission	Men	1 – Pulmonary/sleep diseases	PheCode 503	Pulmonary congestion and hypostasis	14202	2.06	2.06 (1.41 - 3.00)	0.000179	3.74715	1.83	1.83 (1.24 - 2.71)	0.00232	2.63451	-1.11263	-0.23
Wheezing	3 - Inpatient admission	Men	1 – Pulmonary/sleep diseases	PheCode 503	Pulmonary congestion and hypostasis	14202	2.54	2.54 (2.04 - 3.16)	2e-16	15.699	2.37	2.37 (1.90 - 2.96)	3.13e-14	13.5045	-2.19451	-0.17
Acute bronchitis and bronchiolitis	3 - Inpatient admission	Men	1 – Pulmonary/sleep diseases	PheCode 509.1	Respiratory failure	14202	1.35	1.35 (1.12 - 1.64)	0.00197	2.70553	1.33	1.33 (1.10 - 1.61)	0.003923	2.40638	-0.299152	-0.02
Acute sinusitis	3 - Inpatient admission	Men	1 – Pulmonary/sleep diseases	PheCode 509.1	Respiratory failure	14202	0.69	0.69 (0.51 - 0.92)	0.01183	1.92702	0.69	0.69 (0.51 - 0.92)	0.012894	1.88961	-0.0374029	0
ARDS	3 - Inpatient admission	Men	1 – Pulmonary/sleep diseases	PheCode 509.1	Respiratory failure	14202	3.42	3.42 (2.27 - 5.15)	4.6e-09	8.33724	2.1	2.10 (1.38 - 3.19)	0.000532	3.27409	-5.06315	-1.32
Asphyxia and hypoxemia	3 - Inpatient admission	Men	1 – Pulmonary/sleep diseases	PheCode 509.1	Respiratory failure	14202	5.42	5.42 (4.02 - 7.31)	2e-16	15.699	3.58	3.58 (2.61 - 4.92)	2.7e-15	14.5686	-1.13033	-1.84
Bacterial infection NOS	3 - Inpatient admission	Men	1 – Pulmonary/sleep diseases	PheCode 509.1	Respiratory failure	14202	2.87	2.87 (2.21 - 3.72)	2.81e-15	14.5513	2.55	2.55 (1.95 - 3.33)	6.44e-12	11.1911	-3.36018	-0.32
Bronchitis	3 - Inpatient admission	Men	1 – Pulmonary/sleep diseases	PheCode 509.1	Respiratory failure	14202	1.35	1.35 (1.11 - 1.64)	0.002897	2.53805	1.29	1.29 (1.05 - 1.57)	0.013035	1.88489	-0.653163	-0.06
Chronic airway obstruction	3 - Inpatient admission	Men	1 – Pulmonary/sleep diseases	PheCode 509.1	Respiratory failure	14202	2.97	2.97 (2.43 - 3.62)	2e-16	15.699	2.57	2.57 (2.09 - 3.15)	2e-16	15.699	0	-0.4
Chronic bronchitis	3 - Inpatient admission	Men	1 – Pulmonary/sleep diseases	PheCode 509.1	Respiratory failure	14202	3.28	3.28 (2.44 - 4.40)	2.75e-15	14.5607	2.63	2.63 (1.94 - 3.57)	5.24e-10	9.28067	-5.28	-0.65
Cough	3 - Inpatient admission	Men	1 – Pulmonary/sleep diseases	PheCode 509.1	Respiratory failure	14202	1.37	1.37 (1.21 - 1.55)	4.52e-07	6.34486	1.3	1.30 (1.15 - 1.48)	2.86e-05	4.54363	-1.80123	-0.07
Emphysema	3 - Inpatient admission	Men	1 – Pulmonary/sleep diseases	PheCode 509.1	Respiratory failure	14202	2.78	2.78 (2.17 - 3.55)	4.36e-16	15.3605	2.37	2.37 (1.84 - 3.06)	3.18e-11	10.4976	-4.86294	-0.41
Empyema and pneumothorax	3 - Inpatient admission	Men	1 – Pulmonary/sleep diseases	PheCode 509.1	Respiratory failure	14202	2.23	2.23 (1.71 - 2.91)	2.76e-09	8.55909	1.86	1.86 (1.41 - 2.43)	7.93e-06	5.10073	-3.45836	-0.37
Influenza	3 - Inpatient admission	Men	1 – Pulmonary/sleep diseases	PheCode 509.1	Respiratory failure	14202	1.95	1.95 (1.61 - 2.37)	1.02e-11	10.9914	1.87	1.87 (1.54 - 2.27)	3.68e-10	9.43415	-1.55725	-0.08
Insomnia	3 - Inpatient admission	Men	1 – Pulmonary/sleep diseases	PheCode 509.1	Respiratory failure	14202	1.21	1.21 (1.01 - 1.45)	0.03405	1.46788	1.16	1.16 (0.97 - 1.39)	0.103634	0.984498	-0.483385	-0.05
Lung cancer	3 - Inpatient admission	Men	1 – Pulmonary/sleep diseases	PheCode 509.1	Respiratory failure	14202	1.92	1.92 (1.31 - 2.80)	0.000777	3.10958	1.76	1.76 (1.20 - 2.60)	0.003988	2.39924	-0.710334	-0.16
Lymphangioleiomyomatosis	3 - Inpatient admission	Men	1 – Pulmonary/sleep diseases	PheCode 509.1	Respiratory failure	14202	3.21	3.21 (2.02 - 5.10)	7.41e-07	6.13018	2.6	2.60 (1.61 - 4.19)	8.76e-05	4.0575	-2.07269	-0.61
Other diseases of lung	3 - Inpatient admission	Men	1 – Pulmonary/sleep diseases	PheCode 509.1	Respiratory failure	14202	2.28	2.28 (1.88 - 2.77)	2e-16	15.699	2.08	2.08 (1.71 - 2.54)	3.49e-13	12.4572	-3.2418	-0.2
Other dyspnea	3 - Inpatient admission	Men	1 – Pulmonary/sleep diseases	PheCode 509.1	Respiratory failure	14202	2.27	2.27 (1.97 - 2.62)	2e-16	15.699	2.05	2.05 (1.76 - 2.37)	2e-16	15.699	0	-0.22
Painful respiration	3 - Inpatient admission	Men	1 – Pulmonary/sleep diseases	PheCode 509.1	Respiratory failure	14202	1.65	1.65 (1.36 - 2.01)	4.89e-07	6.31069	1.6	1.60 (1.31 - 1.95)	3.37e-06	5.47237	-0.838321	-0.05
Pleurisy; pleural effusion	3 - Inpatient admission	Men	1 – Pulmonary/sleep diseases	PheCode 509.1	Respiratory failure	14202	2.81	2.81 (2.30 - 3.45)	2e-16	15.699	2.21	2.21 (1.79 - 2.74)	2.22e-13	12.6536	-3.04532	-0.6
Pneumonia	3 - Inpatient admission	Men	1 – Pulmonary/sleep diseases	PheCode 509.1	Respiratory failure	14202	2.63	2.63 (2.25 - 3.07)	2e-16	15.699	2.21	2.21 (1.88 - 2.59)	2e-16	15.699	0	-0.42
Pulmonary collapse; interstitial and compensatory emphysema	3 - Inpatient admission	Men	1 – Pulmonary/sleep diseases	PheCode 509.1	Respiratory failure	14202	3.4	3.40 (2.84 - 4.08)	2e-16	15.699	2.82	2.82 (2.34 - 3.40)	2e-16	15.699	0	-0.58
Pulmonary congestion and hypostasis	3 - Inpatient admission	Men	1 – Pulmonary/sleep diseases	PheCode 509.1	Respiratory failure	14202	5.14	5.14 (4.02 - 6.57)	2e-16	15.699	3.71	3.71 (2.86 - 4.81)	2e-16	15.699	0	-1.43
Pulmonary embolism and infarction, acute	3 - Inpatient admission	Men	1 – Pulmonary/sleep diseases	PheCode 509.1	Respiratory failure	14202	2.04	2.04 (1.52 - 2.72)	1.42e-06	5.84771	1.83	1.83 (1.36 - 2.45)	6.06e-05	4.21753	-1.63018	-0.21
Pulmonary fibrosis	3 - Inpatient admission	Men	1 – Pulmonary/sleep diseases	PheCode 509.1	Respiratory failure	14202	3.16	3.16 (2.08 - 4.80)	6.69e-08	7.17457	2.79	2.79 (1.82 - 4.28)	2.48e-06	5.60555	-1.56903	-0.37
Pulmonary hypertension	3 - Inpatient admission	Men	1 – Pulmonary/sleep diseases	PheCode 509.1	Respiratory failure	14202	3.46	3.46 (2.37 - 5.05)	1.28e-10	9.89279	2.36	2.36 (1.60 - 3.48)	1.53e-05	4.81531	-5.07748	-1.1
Septal deviations / turbinate hypertrophy	3 - Inpatient admission	Men	1 – Pulmonary/sleep diseases	PheCode 509.1	Respiratory failure	14202	0.73	0.73 (0.54 - 0.97)	0.03286	1.48333	0.74	0.74 (0.55 - 1.00)	0.048642	1.31299	-0.170344	0.01
Shortness of breath	3 - Inpatient admission	Men	1 – Pulmonary/sleep diseases	PheCode 509.1	Respiratory failure	14202	2.33	2.33 (2.03 - 2.66)	2e-16	15.699	2.08	2.08 (1.81 - 2.38)	2e-16	15.699	0	-0.25
Sleep apnea	3 - Inpatient admission	Men	1 – Pulmonary/sleep diseases	PheCode 509.1	Respiratory failure	14202	1.24	1.24 (1.08 - 1.42)	0.001677	2.77547	1.17	1.17 (1.02 - 1.35)	0.021963	1.65831	-1.11716	-0.07
Sleep disorders	3 - Inpatient admission	Men	1 – Pulmonary/sleep diseases	PheCode 509.1	Respiratory failure	14202	1.38	1.38 (1.08 - 1.77)	0.01092	1.96178	1.37	1.37 (1.07 - 1.76)	0.013908	1.85674	-0.105042	-0.01
Solitary pulmonary nodule	3 - Inpatient admission	Men	1 – Pulmonary/sleep diseases	PheCode 509.1	Respiratory failure	14202	1.54	1.54 (1.27 - 1.87)	1.3e-05	4.88606	1.49	1.49 (1.22 - 1.82)	7e-05	4.1549	-0.731155	-0.05
Symptoms involving respiratory system and other chest symptoms	3 - Inpatient admission	Men	1 – Pulmonary/sleep diseases	PheCode 509.1	Respiratory failure	14202	1.96	1.96 (1.50 - 2.57)	1.14e-06	5.9431	1.93	1.93 (1.47 - 2.54)	2.52e-06	5.5986	-0.344496	-0.03
Tuberous Sclerosis Complex	3 - Inpatient admission	Men	1 – Pulmonary/sleep diseases	PheCode 509.1	Respiratory failure	14202	4.1	4.10 (2.16 - 7.79)	1.6e-05	4.79588	3.6	3.60 (1.88 - 6.89)	0.000109	3.96257	-0.833307	-0.5
Viral infection	3 - Inpatient admission	Men	1 – Pulmonary/sleep diseases	PheCode 509.1	Respiratory failure	14201	1.34	1.34 (1.05 - 1.70)	0.01659	1.78015	1.28	1.28 (1.01 - 1.63)	0.043637	1.36015	-0.420008	-0.06
Viremia, NOS	3 - Inpatient admission	Men	1 – Pulmonary/sleep diseases	PheCode 509.1	Respiratory failure	14202	2.06	2.06 (1.41 - 3.00)	0.000179	3.74715	1.92	1.92 (1.31 - 2.82)	0.000912	3.04001	-0.707142	-0.14
Wheezing	3 - Inpatient admission	Men	1 – Pulmonary/sleep diseases	PheCode 509.1	Respiratory failure	14202	2.54	2.54 (2.04 - 3.16)	2e-16	15.699	2.28	2.28 (1.82 - 2.85)	5.51e-13	12.2588	-3.44012	-0.26
Acute bronchitis and bronchiolitis	3 - Inpatient admission	Men	2 – Other diseases	PheCode 292.4	Altered mental status	14202	1.35	1.35 (1.12 - 1.64)	0.00197	2.70553	1.32	1.32 (1.09 - 1.60)	0.005047	2.29697	-0.408567	-0.03
Acute sinusitis	3 - Inpatient admission	Men	2 – Other diseases	PheCode 292.4	Altered mental status	14202	0.69	0.69 (0.51 - 0.92)	0.01183	1.92702	0.68	0.68 (0.51 - 0.92)	0.012363	1.90788	-0.0191391	-0.01
ARDS	3 - Inpatient admission	Men	2 – Other diseases	PheCode 292.4	Altered mental status	14202	3.42	3.42 (2.27 - 5.15)	4.6e-09	8.33724	2.73	2.73 (1.79 - 4.16)	2.84e-06	5.54668	-2.79056	-0.69
Asphyxia and hypoxemia	3 - Inpatient admission	Men	2 – Other diseases	PheCode 292.4	Altered mental status	14202	5.42	5.42 (4.02 - 7.31)	2e-16	15.699	4.08	4.08 (3.01 - 5.53)	2e-16	15.699	0	-1.34
Bacterial infection NOS	3 - Inpatient admission	Men	2 – Other diseases	PheCode 292.4	Altered mental status	14202	2.87	2.87 (2.21 - 3.72)	2.81e-15	14.5513	2.37	2.37 (1.81 - 3.11)	4.49e-10	9.34775	-5.20354	-0.5
Bronchitis	3 - Inpatient admission	Men	2 – Other diseases	PheCode 292.4	Altered mental status	14202	1.35	1.35 (1.11 - 1.64)	0.002897	2.53805	1.32	1.32 (1.08 - 1.60)	0.006991	2.15546	-0.382591	-0.03
Chronic airway obstruction	3 - Inpatient admission	Men	2 – Other diseases	PheCode 292.4	Altered mental status	14202	2.97	2.97 (2.43 - 3.62)	2e-16	15.699	2.71	2.71 (2.21 - 3.33)	2e-16	15.699	0	-0.26
Chronic bronchitis	3 - Inpatient admission	Men	2 – Other diseases	PheCode 292.4	Altered mental status	14202	3.28	3.28 (2.44 - 4.40)	2.75e-15	14.5607	2.98	2.98 (2.20 - 4.03)	1.56e-12	11.8069	-2.75379	-0.3
Cough	3 - Inpatient admission	Men	2 – Other diseases	PheCode 292.4	Altered mental status	14202	1.37	1.37 (1.21 - 1.55)	4.52e-07	6.34486	1.32	1.32 (1.17 - 1.50)	9.95e-06	5.00218	-1.34268	-0.05
Emphysema	3 - Inpatient admission	Men	2 – Other diseases	PheCode 292.4	Altered mental status	14202	2.78	2.78 (2.17 - 3.55)	4.36e-16	15.3605	2.64	2.64 (2.05 - 3.40)	4.76e-14	13.3224	-2.03812	-0.14
Empyema and pneumothorax	3 - Inpatient admission	Men	2 – Other diseases	PheCode 292.4	Altered mental status	14202	2.23	2.23 (1.71 - 2.91)	2.76e-09	8.55909	1.88	1.88 (1.43 - 2.47)	6.78e-06	5.16877	-3.39032	-0.35
Influenza	3 - Inpatient admission	Men	2 – Other diseases	PheCode 292.4	Altered mental status	14202	1.95	1.95 (1.61 - 2.37)	1.02e-11	10.9914	1.88	1.88 (1.54 - 2.29)	3.58e-10	9.44612	-1.54528	-0.07
Insomnia	3 - Inpatient admission	Men	2 – Other diseases	PheCode 292.4	Altered mental status	14202	1.21	1.21 (1.01 - 1.45)	0.03405	1.46788	1.08	1.08 (0.90 - 1.29)	0.435877	0.360636	-1.10725	-0.13
Lung cancer	3 - Inpatient admission	Men	2 – Other diseases	PheCode 292.4	Altered mental status	14202	1.92	1.92 (1.31 - 2.80)	0.000777	3.10958	1.88	1.88 (1.27 - 2.77)	0.001488	2.8274	-0.282182	-0.04
Lymphangioleiomyomatosis	3 - Inpatient admission	Men	2 – Other diseases	PheCode 292.4	Altered mental status	14202	3.21	3.21 (2.02 - 5.10)	7.41e-07	6.13018	2.76	2.76 (1.73 - 4.42)	2.29e-05	4.64016	-1.49002	-0.45
Other diseases of lung	3 - Inpatient admission	Men	2 – Other diseases	PheCode 292.4	Altered mental status	14202	2.28	2.28 (1.88 - 2.77)	2e-16	15.699	2.17	2.17 (1.78 - 2.65)	2.93e-14	13.5331	-2.16584	-0.11
Other dyspnea	3 - Inpatient admission	Men	2 – Other diseases	PheCode 292.4	Altered mental status	14202	2.27	2.27 (1.97 - 2.62)	2e-16	15.699	2.08	2.08 (1.79 - 2.41)	2e-16	15.699	0	-0.19
Painful respiration	3 - Inpatient admission	Men	2 – Other diseases	PheCode 292.4	Altered mental status	14202	1.65	1.65 (1.36 - 2.01)	4.89e-07	6.31069	1.55	1.55 (1.27 - 1.89)	1.95e-05	4.70997	-1.60073	-0.1
Pleurisy; pleural effusion	3 - Inpatient admission	Men	2 – Other diseases	PheCode 292.4	Altered mental status	14202	2.81	2.81 (2.30 - 3.45)	2e-16	15.699	2.39	2.39 (1.94 - 2.94)	3.71e-16	15.4306	-0.268344	-0.42
Pneumonia	3 - Inpatient admission	Men	2 – Other diseases	PheCode 292.4	Altered mental status	14202	2.63	2.63 (2.25 - 3.07)	2e-16	15.699	2.21	2.21 (1.89 - 2.60)	2e-16	15.699	0	-0.42
Pulmonary collapse; interstitial and compensatory emphysema	3 - Inpatient admission	Men	2 – Other diseases	PheCode 292.4	Altered mental status	14202	3.4	3.40 (2.84 - 4.08)	2e-16	15.699	2.76	2.76 (2.29 - 3.34)	2e-16	15.699	0	-0.64
Pulmonary congestion and hypostasis	3 - Inpatient admission	Men	2 – Other diseases	PheCode 292.4	Altered mental status	14202	5.14	5.14 (4.02 - 6.57)	2e-16	15.699	3.8	3.80 (2.94 - 4.90)	2e-16	15.699	0	-1.34
Pulmonary embolism and infarction, acute	3 - Inpatient admission	Men	2 – Other diseases	PheCode 292.4	Altered mental status	14202	2.04	2.04 (1.52 - 2.72)	1.42e-06	5.84771	1.8	1.80 (1.34 - 2.42)	0.000103	3.98716	-1.86055	-0.24
Pulmonary fibrosis	3 - Inpatient admission	Men	2 – Other diseases	PheCode 292.4	Altered mental status	14202	3.16	3.16 (2.08 - 4.80)	6.69e-08	7.17457	2.9	2.90 (1.90 - 4.44)	8.89e-07	6.0511	-1.12348	-0.26
Pulmonary hypertension	3 - Inpatient admission	Men	2 – Other diseases	PheCode 292.4	Altered mental status	14202	3.46	3.46 (2.37 - 5.05)	1.28e-10	9.89279	2.88	2.88 (1.95 - 4.24)	8.88e-08	7.05159	-2.8412	-0.58
Respiratory failure	3 - Inpatient admission	Men	2 – Other diseases	PheCode 292.4	Altered mental status	14202	5.66	5.66 (4.23 - 7.58)	2e-16	15.699	3.73	3.73 (2.75 - 5.05)	2e-16	15.699	0	-1.93
Septal deviations / turbinate hypertrophy	3 - Inpatient admission	Men	2 – Other diseases	PheCode 292.4	Altered mental status	14202	0.73	0.73 (0.54 - 0.97)	0.03286	1.48333	0.71	0.71 (0.53 - 0.97)	0.028534	1.54464	0.0613049	-0.02
Shortness of breath	3 - Inpatient admission	Men	2 – Other diseases	PheCode 292.4	Altered mental status	14202	2.33	2.33 (2.03 - 2.66)	2e-16	15.699	2.11	2.11 (1.84 - 2.42)	2e-16	15.699	0	-0.22
Sleep apnea	3 - Inpatient admission	Men	2 – Other diseases	PheCode 292.4	Altered mental status	14202	1.24	1.24 (1.08 - 1.42)	0.001677	2.77547	1.19	1.19 (1.04 - 1.37)	0.011598	1.93562	-0.83985	-0.05
Sleep disorders	3 - Inpatient admission	Men	2 – Other diseases	PheCode 292.4	Altered mental status	14202	1.38	1.38 (1.08 - 1.77)	0.01092	1.96178	1.28	1.28 (0.99 - 1.66)	0.055501	1.2557	-0.706078	-0.1
Solitary pulmonary nodule	3 - Inpatient admission	Men	2 – Other diseases	PheCode 292.4	Altered mental status	14202	1.54	1.54 (1.27 - 1.87)	1.3e-05	4.88606	1.57	1.57 (1.29 - 1.92)	7e-06	5.1549	0.268845	0.03
Symptoms involving respiratory system and other chest symptoms	3 - Inpatient admission	Men	2 – Other diseases	PheCode 292.4	Altered mental status	14202	1.96	1.96 (1.50 - 2.57)	1.14e-06	5.9431	1.94	1.94 (1.47 - 2.56)	2.45e-06	5.61083	-0.332261	-0.02
Tuberous Sclerosis Complex	3 - Inpatient admission	Men	2 – Other diseases	PheCode 292.4	Altered mental status	14202	4.1	4.10 (2.16 - 7.79)	1.6e-05	4.79588	3.95	3.95 (2.08 - 7.54)	2.91e-05	4.53611	-0.259773	-0.15
Viral infection	3 - Inpatient admission	Men	2 – Other diseases	PheCode 292.4	Altered mental status	14201	1.34	1.34 (1.05 - 1.70)	0.01659	1.78015	1.28	1.28 (1.00 - 1.62)	0.048512	1.31415	-0.466003	-0.06
Viremia, NOS	3 - Inpatient admission	Men	2 – Other diseases	PheCode 292.4	Altered mental status	14202	2.06	2.06 (1.41 - 3.00)	0.000179	3.74715	1.99	1.99 (1.36 - 2.91)	0.000422	3.37469	-0.372459	-0.07
Wheezing	3 - Inpatient admission	Men	2 – Other diseases	PheCode 292.4	Altered mental status	14202	2.54	2.54 (2.04 - 3.16)	2e-16	15.699	2.38	2.38 (1.91 - 2.97)	2.15e-14	13.6676	-2.03141	-0.16
Acute bronchitis and bronchiolitis	3 - Inpatient admission	Men	2 – Other diseases	PheCode 585.3	Chronic renal failure	14202	1.35	1.35 (1.12 - 1.64)	0.00197	2.70553	1.31	1.31 (1.08 - 1.60)	0.006072	2.21667	-0.488866	-0.04
Acute sinusitis	3 - Inpatient admission	Men	2 – Other diseases	PheCode 585.3	Chronic renal failure	14202	0.69	0.69 (0.51 - 0.92)	0.01183	1.92702	0.67	0.67 (0.50 - 0.91)	0.009865	2.0059	0.0788877	-0.02
ARDS	3 - Inpatient admission	Men	2 – Other diseases	PheCode 585.3	Chronic renal failure	14202	3.42	3.42 (2.27 - 5.15)	4.6e-09	8.33724	2.87	2.87 (1.88 - 4.39)	1.14e-06	5.9431	-2.39415	-0.55
Asphyxia and hypoxemia	3 - Inpatient admission	Men	2 – Other diseases	PheCode 585.3	Chronic renal failure	14202	5.42	5.42 (4.02 - 7.31)	2e-16	15.699	4.86	4.86 (3.58 - 6.60)	2e-16	15.699	0	-0.56
Bacterial infection NOS	3 - Inpatient admission	Men	2 – Other diseases	PheCode 585.3	Chronic renal failure	14202	2.87	2.87 (2.21 - 3.72)	2.81e-15	14.5513	2.41	2.41 (1.84 - 3.16)	2.09e-10	9.67985	-4.87144	-0.46
Bronchitis	3 - Inpatient admission	Men	2 – Other diseases	PheCode 585.3	Chronic renal failure	14202	1.35	1.35 (1.11 - 1.64)	0.002897	2.53805	1.33	1.33 (1.09 - 1.63)	0.004768	2.32166	-0.216388	-0.02
Chronic airway obstruction	3 - Inpatient admission	Men	2 – Other diseases	PheCode 585.3	Chronic renal failure	14202	2.97	2.97 (2.43 - 3.62)	2e-16	15.699	2.86	2.86 (2.33 - 3.50)	2e-16	15.699	0	-0.11
Chronic bronchitis	3 - Inpatient admission	Men	2 – Other diseases	PheCode 585.3	Chronic renal failure	14202	3.28	3.28 (2.44 - 4.40)	2.75e-15	14.5607	3.05	3.05 (2.25 - 4.12)	4.23e-13	12.3737	-2.18701	-0.23
Cough	3 - Inpatient admission	Men	2 – Other diseases	PheCode 585.3	Chronic renal failure	14202	1.37	1.37 (1.21 - 1.55)	4.52e-07	6.34486	1.31	1.31 (1.16 - 1.49)	1.79e-05	4.74715	-1.59771	-0.06
Emphysema	3 - Inpatient admission	Men	2 – Other diseases	PheCode 585.3	Chronic renal failure	14202	2.78	2.78 (2.17 - 3.55)	4.36e-16	15.3605	2.65	2.65 (2.06 - 3.40)	3.22e-14	13.4921	-1.86837	-0.13
Empyema and pneumothorax	3 - Inpatient admission	Men	2 – Other diseases	PheCode 585.3	Chronic renal failure	14202	2.23	2.23 (1.71 - 2.91)	2.76e-09	8.55909	1.93	1.93 (1.47 - 2.52)	2.11e-06	5.67572	-2.88337	-0.3
Influenza	3 - Inpatient admission	Men	2 – Other diseases	PheCode 585.3	Chronic renal failure	14202	1.95	1.95 (1.61 - 2.37)	1.02e-11	10.9914	1.82	1.82 (1.50 - 2.22)	1.94e-09	8.7122	-2.2792	-0.13
Insomnia	3 - Inpatient admission	Men	2 – Other diseases	PheCode 585.3	Chronic renal failure	14202	1.21	1.21 (1.01 - 1.45)	0.03405	1.46788	1.16	1.16 (0.97 - 1.39)	0.103379	0.985568	-0.482315	-0.05
Lung cancer	3 - Inpatient admission	Men	2 – Other diseases	PheCode 585.3	Chronic renal failure	14202	1.92	1.92 (1.31 - 2.80)	0.000777	3.10958	1.91	1.91 (1.30 - 2.81)	0.001044	2.9813	-0.128279	-0.01
Lymphangioleiomyomatosis	3 - Inpatient admission	Men	2 – Other diseases	PheCode 585.3	Chronic renal failure	14202	3.21	3.21 (2.02 - 5.10)	7.41e-07	6.13018	3.07	3.07 (1.91 - 4.93)	3.31e-06	5.48017	-0.65001	-0.14
Other diseases of lung	3 - Inpatient admission	Men	2 – Other diseases	PheCode 585.3	Chronic renal failure	14202	2.28	2.28 (1.88 - 2.77)	2e-16	15.699	2.18	2.18 (1.78 - 2.65)	1.65e-14	13.7825	-1.91645	-0.1
Other dyspnea	3 - Inpatient admission	Men	2 – Other diseases	PheCode 585.3	Chronic renal failure	14202	2.27	2.27 (1.97 - 2.62)	2e-16	15.699	2.01	2.01 (1.73 - 2.33)	2e-16	15.699	0	-0.26
Painful respiration	3 - Inpatient admission	Men	2 – Other diseases	PheCode 585.3	Chronic renal failure	14202	1.65	1.65 (1.36 - 2.01)	4.89e-07	6.31069	1.55	1.55 (1.27 - 1.89)	1.87e-05	4.72816	-1.58253	-0.1
Pleurisy; pleural effusion	3 - Inpatient admission	Men	2 – Other diseases	PheCode 585.3	Chronic renal failure	14202	2.81	2.81 (2.30 - 3.45)	2e-16	15.699	2.34	2.34 (1.90 - 2.89)	1.28e-15	14.8928	-0.80618	-0.47
Pneumonia	3 - Inpatient admission	Men	2 – Other diseases	PheCode 585.3	Chronic renal failure	14202	2.63	2.63 (2.25 - 3.07)	2e-16	15.699	2.35	2.35 (2.01 - 2.76)	2e-16	15.699	0	-0.28
Pulmonary collapse; interstitial and compensatory emphysema	3 - Inpatient admission	Men	2 – Other diseases	PheCode 585.3	Chronic renal failure	14202	3.4	3.40 (2.84 - 4.08)	2e-16	15.699	2.91	2.91 (2.42 - 3.51)	2e-16	15.699	0	-0.49
Pulmonary congestion and hypostasis	3 - Inpatient admission	Men	2 – Other diseases	PheCode 585.3	Chronic renal failure	14202	5.14	5.14 (4.02 - 6.57)	2e-16	15.699	3.75	3.75 (2.91 - 4.85)	2e-16	15.699	0	-1.39
Pulmonary embolism and infarction, acute	3 - Inpatient admission	Men	2 – Other diseases	PheCode 585.3	Chronic renal failure	14202	2.04	2.04 (1.52 - 2.72)	1.42e-06	5.84771	1.94	1.94 (1.44 - 2.60)	1.13e-05	4.94692	-0.90079	-0.1
Pulmonary fibrosis	3 - Inpatient admission	Men	2 – Other diseases	PheCode 585.3	Chronic renal failure	14202	3.16	3.16 (2.08 - 4.80)	6.69e-08	7.17457	2.85	2.85 (1.86 - 4.36)	1.4e-06	5.85387	-1.3207	-0.31
Pulmonary hypertension	3 - Inpatient admission	Men	2 – Other diseases	PheCode 585.3	Chronic renal failure	14202	3.46	3.46 (2.37 - 5.05)	1.28e-10	9.89279	2.53	2.53 (1.71 - 3.76)	4.06e-06	5.39147	-4.50132	-0.93
Respiratory failure	3 - Inpatient admission	Men	2 – Other diseases	PheCode 585.3	Chronic renal failure	14202	5.66	5.66 (4.23 - 7.58)	2e-16	15.699	4.54	4.54 (3.37 - 6.13)	2e-16	15.699	0	-1.12
Septal deviations / turbinate hypertrophy	3 - Inpatient admission	Men	2 – Other diseases	PheCode 585.3	Chronic renal failure	14202	0.73	0.73 (0.54 - 0.97)	0.03286	1.48333	0.75	0.75 (0.55 - 1.00)	0.051859	1.28518	-0.198157	0.02
Shortness of breath	3 - Inpatient admission	Men	2 – Other diseases	PheCode 585.3	Chronic renal failure	14202	2.33	2.33 (2.03 - 2.66)	2e-16	15.699	2.05	2.05 (1.79 - 2.36)	2e-16	15.699	0	-0.28
Sleep apnea	3 - Inpatient admission	Men	2 – Other diseases	PheCode 585.3	Chronic renal failure	14202	1.24	1.24 (1.08 - 1.42)	0.001677	2.77547	1.16	1.16 (1.01 - 1.33)	0.035886	1.44507	-1.33039	-0.08
Sleep disorders	3 - Inpatient admission	Men	2 – Other diseases	PheCode 585.3	Chronic renal failure	14202	1.38	1.38 (1.08 - 1.77)	0.01092	1.96178	1.41	1.41 (1.09 - 1.81)	0.008052	2.0941	0.132319	0.03
Solitary pulmonary nodule	3 - Inpatient admission	Men	2 – Other diseases	PheCode 585.3	Chronic renal failure	14202	1.54	1.54 (1.27 - 1.87)	1.3e-05	4.88606	1.49	1.49 (1.23 - 1.82)	7.27e-05	4.13847	-0.747591	-0.05
Symptoms involving respiratory system and other chest symptoms	3 - Inpatient admission	Men	2 – Other diseases	PheCode 585.3	Chronic renal failure	14202	1.96	1.96 (1.50 - 2.57)	1.14e-06	5.9431	1.86	1.86 (1.41 - 2.46)	1.28e-05	4.89279	-1.05031	-0.1
Tuberous Sclerosis Complex	3 - Inpatient admission	Men	2 – Other diseases	PheCode 585.3	Chronic renal failure	14202	4.1	4.10 (2.16 - 7.79)	1.6e-05	4.79588	4.13	4.13 (2.19 - 7.80)	1.25e-05	4.90309	0.10721	0.03
Viral infection	3 - Inpatient admission	Men	2 – Other diseases	PheCode 585.3	Chronic renal failure	14201	1.34	1.34 (1.05 - 1.70)	0.01659	1.78015	1.22	1.22 (0.96 - 1.56)	0.10284	0.987838	-0.792316	-0.12
Viremia, NOS	3 - Inpatient admission	Men	2 – Other diseases	PheCode 585.3	Chronic renal failure	14202	2.06	2.06 (1.41 - 3.00)	0.000179	3.74715	1.94	1.94 (1.32 - 2.86)	0.000689	3.16178	-0.585366	-0.12
Wheezing	3 - Inpatient admission	Men	2 – Other diseases	PheCode 585.3	Chronic renal failure	14202	2.54	2.54 (2.04 - 3.16)	2e-16	15.699	2.43	2.43 (1.95 - 3.03)	4.36e-15	14.3605	-1.33846	-0.11
Acute bronchitis and bronchiolitis	3 - Inpatient admission	Men	2 – Other diseases	PheCode 428.1	Congestive heart failure (CHF) NOS	14202	1.35	1.35 (1.12 - 1.64)	0.00197	2.70553	1.32	1.32 (1.09 - 1.60)	0.005159	2.28743	-0.418099	-0.03
Acute sinusitis	3 - Inpatient admission	Men	2 – Other diseases	PheCode 428.1	Congestive heart failure (CHF) NOS	14202	0.69	0.69 (0.51 - 0.92)	0.01183	1.92702	0.71	0.71 (0.53 - 0.95)	0.020322	1.69203	-0.234982	0.02
ARDS	3 - Inpatient admission	Men	2 – Other diseases	PheCode 428.1	Congestive heart failure (CHF) NOS	14202	3.42	3.42 (2.27 - 5.15)	4.6e-09	8.33724	2.72	2.72 (1.78 - 4.16)	3.71e-06	5.43063	-2.90662	-0.7
Asphyxia and hypoxemia	3 - Inpatient admission	Men	2 – Other diseases	PheCode 428.1	Congestive heart failure (CHF) NOS	14202	5.42	5.42 (4.02 - 7.31)	2e-16	15.699	4.14	4.14 (3.04 - 5.63)	2e-16	15.699	0	-1.28
Bacterial infection NOS	3 - Inpatient admission	Men	2 – Other diseases	PheCode 428.1	Congestive heart failure (CHF) NOS	14202	2.87	2.87 (2.21 - 3.72)	2.81e-15	14.5513	2.41	2.41 (1.84 - 3.15)	1.37e-10	9.86328	-4.68801	-0.46
Bronchitis	3 - Inpatient admission	Men	2 – Other diseases	PheCode 428.1	Congestive heart failure (CHF) NOS	14202	1.35	1.35 (1.11 - 1.64)	0.002897	2.53805	1.34	1.34 (1.10 - 1.64)	0.004084	2.38891	-0.149137	-0.01
Chronic airway obstruction	3 - Inpatient admission	Men	2 – Other diseases	PheCode 428.1	Congestive heart failure (CHF) NOS	14202	2.97	2.97 (2.43 - 3.62)	2e-16	15.699	2.59	2.59 (2.11 - 3.17)	2e-16	15.699	0	-0.38
Chronic bronchitis	3 - Inpatient admission	Men	2 – Other diseases	PheCode 428.1	Congestive heart failure (CHF) NOS	14202	3.28	3.28 (2.44 - 4.40)	2.75e-15	14.5607	2.75	2.75 (2.03 - 3.73)	6.29e-11	10.2013	-4.35932	-0.53
Cough	3 - Inpatient admission	Men	2 – Other diseases	PheCode 428.1	Congestive heart failure (CHF) NOS	14202	1.37	1.37 (1.21 - 1.55)	4.52e-07	6.34486	1.3	1.30 (1.14 - 1.47)	4.65e-05	4.33255	-2.01231	-0.07
Emphysema	3 - Inpatient admission	Men	2 – Other diseases	PheCode 428.1	Congestive heart failure (CHF) NOS	14202	2.78	2.78 (2.17 - 3.55)	4.36e-16	15.3605	2.52	2.52 (1.95 - 3.24)	8.26e-13	12.083	-3.27749	-0.26
Empyema and pneumothorax	3 - Inpatient admission	Men	2 – Other diseases	PheCode 428.1	Congestive heart failure (CHF) NOS	14202	2.23	2.23 (1.71 - 2.91)	2.76e-09	8.55909	1.79	1.79 (1.37 - 2.35)	2.4e-05	4.61979	-3.9393	-0.44
Influenza	3 - Inpatient admission	Men	2 – Other diseases	PheCode 428.1	Congestive heart failure (CHF) NOS	14202	1.95	1.95 (1.61 - 2.37)	1.02e-11	10.9914	1.83	1.83 (1.51 - 2.23)	1.48e-09	8.82974	-2.16166	-0.12
Insomnia	3 - Inpatient admission	Men	2 – Other diseases	PheCode 428.1	Congestive heart failure (CHF) NOS	14202	1.21	1.21 (1.01 - 1.45)	0.03405	1.46788	1.15	1.15 (0.96 - 1.37)	0.137713	0.861025	-0.606858	-0.06
Lung cancer	3 - Inpatient admission	Men	2 – Other diseases	PheCode 428.1	Congestive heart failure (CHF) NOS	14202	1.92	1.92 (1.31 - 2.80)	0.000777	3.10958	1.82	1.82 (1.24 - 2.68)	0.002286	2.64092	-0.468655	-0.1
Lymphangioleiomyomatosis	3 - Inpatient admission	Men	2 – Other diseases	PheCode 428.1	Congestive heart failure (CHF) NOS	14202	3.21	3.21 (2.02 - 5.10)	7.41e-07	6.13018	2.66	2.66 (1.65 - 4.28)	5.67e-05	4.24642	-1.88376	-0.55
Other diseases of lung	3 - Inpatient admission	Men	2 – Other diseases	PheCode 428.1	Congestive heart failure (CHF) NOS	14202	2.28	2.28 (1.88 - 2.77)	2e-16	15.699	2.03	2.03 (1.66 - 2.47)	4.58e-12	11.3391	-4.35984	-0.25
Other dyspnea	3 - Inpatient admission	Men	2 – Other diseases	PheCode 428.1	Congestive heart failure (CHF) NOS	14202	2.27	2.27 (1.97 - 2.62)	2e-16	15.699	1.79	1.79 (1.53 - 2.09)	1.58e-13	12.8013	-2.89763	-0.48
Painful respiration	3 - Inpatient admission	Men	2 – Other diseases	PheCode 428.1	Congestive heart failure (CHF) NOS	14202	1.65	1.65 (1.36 - 2.01)	4.89e-07	6.31069	1.51	1.51 (1.24 - 1.85)	5.37e-05	4.27003	-2.04067	-0.14
Pleurisy; pleural effusion	3 - Inpatient admission	Men	2 – Other diseases	PheCode 428.1	Congestive heart failure (CHF) NOS	14202	2.81	2.81 (2.30 - 3.45)	2e-16	15.699	2.08	2.08 (1.68 - 2.58)	2.75e-11	10.5607	-5.1383	-0.73
Pneumonia	3 - Inpatient admission	Men	2 – Other diseases	PheCode 428.1	Congestive heart failure (CHF) NOS	14202	2.63	2.63 (2.25 - 3.07)	2e-16	15.699	2.27	2.27 (1.94 - 2.67)	2e-16	15.699	0	-0.36
Pulmonary collapse; interstitial and compensatory emphysema	3 - Inpatient admission	Men	2 – Other diseases	PheCode 428.1	Congestive heart failure (CHF) NOS	14202	3.4	3.40 (2.84 - 4.08)	2e-16	15.699	2.66	2.66 (2.20 - 3.22)	2e-16	15.699	0	-0.74
Pulmonary congestion and hypostasis	3 - Inpatient admission	Men	2 – Other diseases	PheCode 428.1	Congestive heart failure (CHF) NOS	14202	5.14	5.14 (4.02 - 6.57)	2e-16	15.699	3.18	3.18 (2.43 - 4.15)	2e-16	15.699	0	-1.96
Pulmonary embolism and infarction, acute	3 - Inpatient admission	Men	2 – Other diseases	PheCode 428.1	Congestive heart failure (CHF) NOS	14202	2.04	2.04 (1.52 - 2.72)	1.42e-06	5.84771	1.75	1.75 (1.29 - 2.35)	0.000257	3.59007	-2.25764	-0.29
Pulmonary fibrosis	3 - Inpatient admission	Men	2 – Other diseases	PheCode 428.1	Congestive heart failure (CHF) NOS	14202	3.16	3.16 (2.08 - 4.80)	6.69e-08	7.17457	2.52	2.52 (1.64 - 3.87)	2.28e-05	4.64207	-2.53251	-0.64
Pulmonary hypertension	3 - Inpatient admission	Men	2 – Other diseases	PheCode 428.1	Congestive heart failure (CHF) NOS	14202	3.46	3.46 (2.37 - 5.05)	1.28e-10	9.89279	1.97	1.97 (1.32 - 2.93)	0.000864	3.06349	-6.8293	-1.49
Respiratory failure	3 - Inpatient admission	Men	2 – Other diseases	PheCode 428.1	Congestive heart failure (CHF) NOS	14202	5.66	5.66 (4.23 - 7.58)	2e-16	15.699	4.13	4.13 (3.04 - 5.61)	2e-16	15.699	0	-1.53
Septal deviations / turbinate hypertrophy	3 - Inpatient admission	Men	2 – Other diseases	PheCode 428.1	Congestive heart failure (CHF) NOS	14202	0.73	0.73 (0.54 - 0.97)	0.03286	1.48333	0.75	0.75 (0.55 - 1.00)	0.052206	1.28228	-0.201053	0.02
Shortness of breath	3 - Inpatient admission	Men	2 – Other diseases	PheCode 428.1	Congestive heart failure (CHF) NOS	14202	2.33	2.33 (2.03 - 2.66)	2e-16	15.699	1.83	1.83 (1.58 - 2.12)	4.65e-16	15.3325	-0.366423	-0.5
Sleep apnea	3 - Inpatient admission	Men	2 – Other diseases	PheCode 428.1	Congestive heart failure (CHF) NOS	14202	1.24	1.24 (1.08 - 1.42)	0.001677	2.77547	1.14	1.14 (0.99 - 1.31)	0.067573	1.17023	-1.60524	-0.1
Sleep disorders	3 - Inpatient admission	Men	2 – Other diseases	PheCode 428.1	Congestive heart failure (CHF) NOS	14202	1.38	1.38 (1.08 - 1.77)	0.01092	1.96178	1.32	1.32 (1.02 - 1.70)	0.033989	1.46866	-0.493116	-0.06
Solitary pulmonary nodule	3 - Inpatient admission	Men	2 – Other diseases	PheCode 428.1	Congestive heart failure (CHF) NOS	14202	1.54	1.54 (1.27 - 1.87)	1.3e-05	4.88606	1.45	1.45 (1.19 - 1.77)	0.000263	3.58004	-1.30601	-0.09
Symptoms involving respiratory system and other chest symptoms	3 - Inpatient admission	Men	2 – Other diseases	PheCode 428.1	Congestive heart failure (CHF) NOS	14202	1.96	1.96 (1.50 - 2.57)	1.14e-06	5.9431	1.8	1.80 (1.36 - 2.38)	3.31e-05	4.48017	-1.46292	-0.16
Tuberous Sclerosis Complex	3 - Inpatient admission	Men	2 – Other diseases	PheCode 428.1	Congestive heart failure (CHF) NOS	14202	4.1	4.10 (2.16 - 7.79)	1.6e-05	4.79588	3.7	3.70 (1.93 - 7.09)	7.8e-05	4.10791	-0.687975	-0.4
Viral infection	3 - Inpatient admission	Men	2 – Other diseases	PheCode 428.1	Congestive heart failure (CHF) NOS	14201	1.34	1.34 (1.05 - 1.70)	0.01659	1.78015	1.26	1.26 (0.99 - 1.60)	0.06005	1.22149	-0.558667	-0.08
Viremia, NOS	3 - Inpatient admission	Men	2 – Other diseases	PheCode 428.1	Congestive heart failure (CHF) NOS	14202	2.06	2.06 (1.41 - 3.00)	0.000179	3.74715	1.99	1.99 (1.36 - 2.91)	0.000395	3.4034	-0.343744	-0.07
Wheezing	3 - Inpatient admission	Men	2 – Other diseases	PheCode 428.1	Congestive heart failure (CHF) NOS	14202	2.54	2.54 (2.04 - 3.16)	2e-16	15.699	2.29	2.29 (1.83 - 2.86)	5.26e-13	12.279	-3.41996	-0.25
Acute bronchitis and bronchiolitis	3 - Inpatient admission	Men	2 – Other diseases	PheCode 1015	Effects of other external causes	14202	1.35	1.35 (1.12 - 1.64)	0.00197	2.70553	1.35	1.35 (1.11 - 1.64)	0.002312	2.63601	-0.0695216	0
Acute sinusitis	3 - Inpatient admission	Men	2 – Other diseases	PheCode 1015	Effects of other external causes	14202	0.69	0.69 (0.51 - 0.92)	0.01183	1.92702	0.68	0.68 (0.51 - 0.91)	0.010301	1.98712	0.0601054	-0.01
ARDS	3 - Inpatient admission	Men	2 – Other diseases	PheCode 1015	Effects of other external causes	14202	3.42	3.42 (2.27 - 5.15)	4.6e-09	8.33724	2.99	2.99 (1.96 - 4.56)	3.9e-07	6.40894	-1.92831	-0.43
Asphyxia and hypoxemia	3 - Inpatient admission	Men	2 – Other diseases	PheCode 1015	Effects of other external causes	14202	5.42	5.42 (4.02 - 7.31)	2e-16	15.699	4.61	4.61 (3.41 - 6.24)	2e-16	15.699	0	-0.81
Bacterial infection NOS	3 - Inpatient admission	Men	2 – Other diseases	PheCode 1015	Effects of other external causes	14202	2.87	2.87 (2.21 - 3.72)	2.81e-15	14.5513	2.52	2.52 (1.93 - 3.30)	1.64e-11	10.7852	-3.76614	-0.35
Bronchitis	3 - Inpatient admission	Men	2 – Other diseases	PheCode 1015	Effects of other external causes	14202	1.35	1.35 (1.11 - 1.64)	0.002897	2.53805	1.33	1.33 (1.09 - 1.62)	0.00462	2.33536	-0.202693	-0.02
Chronic airway obstruction	3 - Inpatient admission	Men	2 – Other diseases	PheCode 1015	Effects of other external causes	14202	2.97	2.97 (2.43 - 3.62)	2e-16	15.699	2.6	2.60 (2.12 - 3.18)	2e-16	15.699	0	-0.37
Chronic bronchitis	3 - Inpatient admission	Men	2 – Other diseases	PheCode 1015	Effects of other external causes	14202	3.28	3.28 (2.44 - 4.40)	2.75e-15	14.5607	2.77	2.77 (2.05 - 3.74)	2.85e-11	10.5452	-4.01551	-0.51
Cough	3 - Inpatient admission	Men	2 – Other diseases	PheCode 1015	Effects of other external causes	14202	1.37	1.37 (1.21 - 1.55)	4.52e-07	6.34486	1.3	1.30 (1.15 - 1.48)	3e-05	4.52288	-1.82198	-0.07
Emphysema	3 - Inpatient admission	Men	2 – Other diseases	PheCode 1015	Effects of other external causes	14202	2.78	2.78 (2.17 - 3.55)	4.36e-16	15.3605	2.53	2.53 (1.97 - 3.25)	2.99e-13	12.5243	-2.83618	-0.25
Empyema and pneumothorax	3 - Inpatient admission	Men	2 – Other diseases	PheCode 1015	Effects of other external causes	14202	2.23	2.23 (1.71 - 2.91)	2.76e-09	8.55909	2	2.00 (1.53 - 2.62)	3.73e-07	6.42829	-2.1308	-0.23
Influenza	3 - Inpatient admission	Men	2 – Other diseases	PheCode 1015	Effects of other external causes	14202	1.95	1.95 (1.61 - 2.37)	1.02e-11	10.9914	1.88	1.88 (1.54 - 2.29)	2.76e-10	9.55909	-1.43231	-0.07
Insomnia	3 - Inpatient admission	Men	2 – Other diseases	PheCode 1015	Effects of other external causes	14202	1.21	1.21 (1.01 - 1.45)	0.03405	1.46788	1.07	1.07 (0.89 - 1.29)	0.449086	0.34767	-1.12021	-0.14
Lung cancer	3 - Inpatient admission	Men	2 – Other diseases	PheCode 1015	Effects of other external causes	14202	1.92	1.92 (1.31 - 2.80)	0.000777	3.10958	1.86	1.86 (1.27 - 2.72)	0.001554	2.80855	-0.30103	-0.06
Lymphangioleiomyomatosis	3 - Inpatient admission	Men	2 – Other diseases	PheCode 1015	Effects of other external causes	14202	3.21	3.21 (2.02 - 5.10)	7.41e-07	6.13018	2.98	2.98 (1.87 - 4.77)	5.13e-06	5.28988	-0.840299	-0.23
Other diseases of lung	3 - Inpatient admission	Men	2 – Other diseases	PheCode 1015	Effects of other external causes	14202	2.28	2.28 (1.88 - 2.77)	2e-16	15.699	2.13	2.13 (1.75 - 2.60)	6.65e-14	13.1772	-2.52179	-0.15
Other dyspnea	3 - Inpatient admission	Men	2 – Other diseases	PheCode 1015	Effects of other external causes	14202	2.27	2.27 (1.97 - 2.62)	2e-16	15.699	2.1	2.10 (1.82 - 2.43)	2e-16	15.699	0	-0.17
Painful respiration	3 - Inpatient admission	Men	2 – Other diseases	PheCode 1015	Effects of other external causes	14202	1.65	1.65 (1.36 - 2.01)	4.89e-07	6.31069	1.51	1.51 (1.24 - 1.84)	5e-05	4.30103	-2.00966	-0.14
Pleurisy; pleural effusion	3 - Inpatient admission	Men	2 – Other diseases	PheCode 1015	Effects of other external causes	14202	2.81	2.81 (2.30 - 3.45)	2e-16	15.699	2.57	2.57 (2.09 - 3.16)	2e-16	15.699	0	-0.24
Pneumonia	3 - Inpatient admission	Men	2 – Other diseases	PheCode 1015	Effects of other external causes	14202	2.63	2.63 (2.25 - 3.07)	2e-16	15.699	2.34	2.34 (2.00 - 2.74)	2e-16	15.699	0	-0.29
[truncated: 1,009,300 more chars]
